# *CARS*2 Hypermethylation Is a Risk Factor for Stage B Heart Failure and Hospitalizations in the Project Baseline Health Study

**DOI:** 10.1101/2024.12.20.24319449

**Authors:** Jessica A. Regan, Jordan Franklin, Kalyani Kottilil, Nicholas Cauwenberghs, Kenneth W. Mahaffey, Pamela S. Douglas, Fatima Rodriguez, Francois Haddad, Adrian F. Hernandez, Svati H. Shah, Lydia Coulter Kwee, the Project Baseline Health Study Group

## Abstract

The heart is a metabolically active organ with high energy demands that depend on mitochondrial oxidative phosphorylation, however as the heart begins to fail there is metabolic inflexibility and changes in mitochondrial function. Epigenetic changes such as DNA methylation can modify the transcription of genes essential for normal mitochondrial function, however this has not been studied in Stage B or pre-heart failure (HF). In 752 participants from the Project Baseline Health Study, we tested differences in DNA methylation in mitochondrial-related genes for association with Stage B HF compared to Stage A (at-risk for HF). We then validated these findings in 918 participants from the CATHGEN study for risk of incident HF hospitalization. One region on chromosome 13 overlapping with the cysteinyl-tRNA synthetase 2 (*CARS2*) gene, containing five cytosine-phosphate-guanine (CpG) probes, was significantly associated with a small mean regional increase in DNA methylation in Stage B HF (0.63%, Stouffer p=0.005). In CATHGEN, one *CARS2* probe, cg08289839, was significantly associated with time-to-incident HF hospitalization (adjusted HR 1.74 [95% CI 1.18-2.56], FDR p=0.02). In this study of epigenetic changes of mitochondrial genes, these results indicate that *CARS2* DNAm may play a role in HF pathogenesis and should be studied in future HF research.

## Supplemental Tables for "*CARS*2 Hypermethylation Is a Risk Factor for Stage B Heart Failure and Hospitalizations in the Project Baseline Health Study" (part 1 of 3)

### Sheet: Supplemental Table 1
Supplemental Table 1. Individual Mitochondrial Probes and Stage B Heart Failure
CpG Name	Chr	Position	Log Fold Change	B	p-value	FDR p-value	Rank	Overlapping Genes
cg01303569	chrX	48755020	-0.0451878	1.56815	5.34951e-05	0.873504	1	TIMM17B
cg11438161	chr1	229694588	-0.0877893	1.01605	9.748e-05	0.873504	2	ABCB10
cg16629883	chr16	57480753	-0.103414	0.604438	0.000152699	0.873504	3	COQ9
cg05878797	chr10	120925398	0.0705519	0.462839	0.000178249	0.873504	4	SFXN4
cg22087765	chr6	160183606	0.0867659	0.368218	0.000197682	0.873504	5	ACAT2,SOD2
cg05129412	chr1	165600470	0.0407105	0.342404	0.000203345	0.873504	6	MGST3
cg25872789	chr16	66547875	-0.125025	-0.281073	0.000403018	0.998329	7	TK2
cg01171161	chr5	35034238	-0.0700041	-0.349309	0.000434453	0.998329	8	AGXT2
cg06200771	chr8	91013575	0.0507355	-0.378959	0.000448872	0.998329	9	DECR1
cg23621115	chr22	38452869	0.144839	-0.604747	0.000575762	0.998329	10	PICK1
cg06235429	chr11	67373114	0.072799	-0.663047	0.000614048	0.998329	11	NDUFV1
cg02698332	chr5	131323632	-0.0618879	-0.704949	0.000643144	0.998329	12	ACSL6
cg05718343	chr22	29137905	0.0501288	-0.774837	0.000694805	0.998329	13	HSCB
cg10537269	chr14	58894458	0.0662565	-0.795704	0.000711028	0.998329	14	TIMM9
cg03483464	chr3	98312971	0.0931368	-0.845532	0.000751332	0.998329	15	CPOX
cg05424126	chr5	34001718	0.115176	-0.906041	0.000803393	0.998329	16	AMACR
cg05375498	chr3	120315081	0.039647	-0.9424	0.000836415	0.998329	17	NDUFB4
cg03286983	chr8	10182704	-0.114383	-1.01099	0.000902489	0.998329	18	MSRA
cg24547396	chr22	19928740	-0.0514546	-1.01806	0.00090959	0.998329	19	TXNRD2,COMT
cg20566587	chr10	101492029	-0.0687793	-1.11022	0.00100754	0.998329	20	COX15
cg07982481	chr10	75007255	0.0708666	-1.20068	0.00111407	0.998329	21	MRPS16
cg22082456	chr1	53392538	0.0757948	-1.2341	0.00115623	0.998329	22	SCP2,ECHDC2
cg23375783	chr17	73008576	-0.07478	-1.25811	0.00118753	0.998329	23	MRPL58
cg14228831	chr4	108910413	0.0932872	-1.28572	0.00122457	0.998329	24	HADH
cg03594822	chr16	8891458	0.0500646	-1.29538	0.00123781	0.998329	25	TMEM186
cg13932501	chr9	94060853	0.0751199	-1.29753	0.00124077	0.998329	26	AUH
cg12253985	chr2	200820533	-0.0692914	-1.34387	0.00130647	0.998329	27	C2orf69,MAIP1
cg07141207	chr1	12313539	0.0794843	-1.37343	0.0013502	0.998329	28	VPS13D
cg08531397	chr2	170398045	-0.0412865	-1.38221	0.00136349	0.998329	29	FASTKD1
cg04404694	chr14	37236997	-0.0795429	-1.39923	0.00138959	0.998329	30	SLC25A21
cg25697795	chr14	37194970	-0.108008	-1.48906	0.00153601	0.998329	31	SLC25A21
cg00556697	chr12	56872238	-0.0453573	-1.49739	0.00155035	0.998329	32	GLS2
cg11680985	chr9	131103168	0.125484	-1.565	0.00167193	0.998329	33	SLC27A4
cg22774012	chr4	84376821	0.0616898	-1.61951	0.00177697	0.998329	34	MRPS18C
cg10218758	chr4	8411498	-0.0684498	-1.64882	0.00183617	0.998329	35	ACOX3
cg27242911	chr10	74262420	0.0771176	-1.67696	0.00189489	0.998329	36	MICU1
cg18234441	chr12	104674540	0.0743337	-1.70151	0.00194767	0.998329	37	TXNRD1
cg16158671	chr11	63931253	-0.107787	-1.7171	0.00198198	0.998329	38	MACROD1
cg01908660	chr15	65477569	0.0419631	-1.7532	0.00206375	0.998329	39	CLPX
cg19075002	chr7	150773686	0.0715584	-1.75604	0.00207032	0.998329	40	FASTK
cg10925943	chr2	219650122	-0.0959521	-1.7703	0.00210368	0.998329	41	CYP27A1
cg00719142	chr17	4843551	0.0466914	-1.77087	0.00210502	0.998329	42	SLC25A11
cg04336659	chr7	27701988	0.11687	-1.77598	0.00212076	0.998329	43	HIBADH
cg22931433	chr8	107405163	-0.0689529	-1.79127	0.0021537	0.998329	44	OXR1
cg16064510	chr1	6412515	0.0382751	-1.79594	0.00216502	0.998329	45	ACOT7
cg22237401	chr19	13228070	0.101887	-1.87178	0.00235727	0.998329	46	TRMT1
cg16910115	chr1	244998164	0.0579091	-1.87542	0.00236692	0.998329	47	COX20
cg11430223	chr13	42232607	0.049251	-1.87886	0.00237609	0.998329	48	VWA8
cg12158889	chr2	84663044	0.0524481	-1.92353	0.00249832	0.998329	49	SUCLG1
cg15470750	chr1	155278344	-0.0510903	-1.92991	0.00251628	0.998329	50	FDPS
cg05896902	chr15	45671018	0.115777	-1.94004	0.00254509	0.998329	51	GATM
cg22454119	chr14	24563794	-0.0695191	-1.94548	0.0025607	0.998329	52	PCK2
cg07868688	chr6	88299842	-0.0633365	-1.95243	0.00258077	0.998329	53	RARS2
cg12366706	chr17	19566662	0.0351908	-1.96931	0.00263022	0.998329	54	ALDH3A2
cg11904887	chr1	20834802	0.0408621	-1.98234	0.00266903	0.998329	55	MUL1
cg03750606	chr1	217262978	0.0724773	-1.99856	0.00271819	0.998329	56	ESRRG
cg14789178	chr19	5904119	-0.068044	-2.01438	0.00276697	0.998329	57	NDUFA11
cg23446109	chr13	100740987	0.0610224	-2.02672	0.00280566	0.998329	58	PCCA
cg05164906	chr16	30077387	-0.056436	-2.03236	0.00282354	0.998329	59	ALDOA
cg05007375	chr14	92588364	-0.0795242	-2.03564	0.00283398	0.998329	60	NDUFB1
cg02482233	chr7	56031952	-0.120045	-2.04163	0.00285316	0.998329	61	NIPSNAP2
cg15336559	chr1	8022656	-0.122305	-2.04628	0.00286814	0.998329	62	PARK7
cg09245003	chr17	695428	0.074688	-2.08128	0.00298343	0.998329	63	MRM3
cg24915196	chr13	101116657	-0.0662786	-2.08543	0.00299741	0.998329	64	PCCA
cg20544799	chr4	78782499	-0.0368408	-2.09462	0.00302862	0.998329	65	MRPL1
cg26172812	chr19	48837548	0.0594703	-2.09701	0.00303677	0.998329	66	TMEM143
cg17034036	chr11	34461028	0.0731155	-2.10841	0.00307605	0.998329	67	CAT
cg25809215	chr3	16306823	-0.0644076	-2.11118	0.00308566	0.998329	68	OXNAD1
cg02601893	chr22	43523016	-0.0391069	-2.11912	0.00311339	0.998329	69	BIK
cg02687388	chr5	118788080	0.0685326	-2.12106	0.00312021	0.998329	70	HSD17B4
cg02718824	chr12	51442167	-0.0643527	-2.13447	0.00316776	0.998329	71	LETMD1
cg01027365	chr2	191184571	-0.0934093	-2.14926	0.00322104	0.998329	72	HIBCH
cg18605230	chr22	37423702	0.0551499	-2.15087	0.00322688	0.998329	73	MPST
cg18197795	chr19	13067554	-0.0776145	-2.15542	0.00324347	0.998329	74	GADD45GIP1
cg06072054	chr1	174981492	-0.0343539	-2.17418	0.00331284	0.998329	75	MRPS14
cg13764778	chr17	48546503	0.0844195	-2.21836	0.00348225	0.998329	76	ACSF2
cg07551571	chr16	75682818	-0.0684651	-2.24236	0.00357796	0.998329	77	KARS1
cg24533564	chr2	219155468	-0.0466466	-2.26446	0.00366845	0.998329	78	PNKD
cg23335124	chr14	74960385	-0.0432412	-2.27554	0.00371468	0.998329	79	ISCA2
cg07275851	chr16	3710693	-0.0364641	-2.27803	0.00372516	0.998329	80	TRAP1
cg06598631	chr6	88300029	0.0475944	-2.29049	0.00377802	0.998329	81	RARS2
cg16692600	chr4	89206340	0.0500635	-2.29099	0.00378014	0.998329	82	PPM1K
cg04236924	chr11	34951024	0.0663081	-2.29817	0.00381096	0.998329	83	PDHX
cg02451213	chrX	118532775	-0.0726386	-2.30835	0.00385509	0.998329	84	SLC25A43
cg02579316	chr6	126278500	0.0563259	-2.32076	0.00390959	0.998329	85	HINT3
cg21619867	chr17	4841880	-0.0355325	-2.32677	0.00393628	0.998329	86	SLC25A11
cg13381574	chr22	21243731	-0.0523734	-2.3326	0.00396232	0.998329	87	SNAP29
cg22296762	chr17	34891464	0.0336057	-2.34168	0.00400328	0.998329	88	MYO19
cg05625773	chr6	30614796	0.0560206	-2.34466	0.00401678	0.998329	89	C6orf136
cg08841257	chr8	10191002	0.0895317	-2.35669	0.00407189	0.998329	90	MSRA
cg00133654	chr6	49431435	0.0613292	-2.35776	0.00407683	0.998329	91	MMUT
cg01003595	chr2	86426930	0.0722926	-2.36052	0.00408957	0.998329	92	MRPL35
cg01447564	chr5	131335786	-0.0492372	-2.36633	0.0041166	0.998329	93	ACSL6
cg06192753	chr19	13068297	0.0820157	-2.37947	0.00417829	0.998329	94	GADD45GIP1
cg19245525	chr12	109700240	-0.0514991	-2.41039	0.00432729	0.998329	95	ACACB
cg02125191	chr6	41755473	-0.0752589	-2.41337	0.00434194	0.998329	96	TOMM6
cg10995895	chr18	12540327	-0.0903473	-2.42006	0.00437503	0.998329	97	SPIRE1
cg12115116	chrX	154842856	0.0718325	-2.42054	0.00437736	0.998329	98	TMLHE
cg14537554	chr6	151773510	0.0440608	-2.42533	0.00440121	0.998329	99	RMND1
cg11646489	chr15	63415064	-0.107714	-2.43765	0.00446317	0.998329	100	LACTB
cg00239071	chr14	100789737	-0.0586256	-2.43911	0.00447052	0.998329	101	SLC25A47
cg14054320	chr2	198318336	0.0506384	-2.44543	0.0045027	0.998329	102	COQ10B
cg06640553	chr16	8813366	-0.0684294	-2.49233	0.00474885	0.998329	103	ABAT
cg03595406	chr18	71815769	0.052947	-2.49255	0.00475003	0.998329	104	TIMM21
cg20794855	chr8	67365340	0.0370316	-2.49352	0.00475529	0.998329	105	ADHFE1
cg01471036	chr17	19648972	0.0584029	-2.52853	0.00494821	0.998329	106	ALDH3A1
cg10093934	chr2	173423557	0.034354	-2.54099	0.00501877	0.998329	107	PDK1
cg08541599	chr19	579501	-0.125119	-2.54679	0.00505198	0.998329	108	BSG
cg14176959	chrX	77225847	-0.0432667	-2.54732	0.00505502	0.998329	109	PGAM4
cg27622517	chr22	41259795	-0.0472462	-2.54752	0.00505617	0.998329	110	XPNPEP3
cg18885501	chr14	32030457	0.046694	-2.54956	0.0050679	0.998329	111	NUBPL
cg09232727	chr22	29140725	0.0449223	-2.55043	0.0050729	0.998329	112	HSCB
cg12588200	chr13	41372722	-0.0960094	-2.55288	0.00509534	0.998329	113	SLC25A15
cg15557486	chr10	135207703	-0.0318491	-2.55743	0.00511343	0.998329	114	MTG1
cg24673768	chr3	67705048	0.0447151	-2.55898	0.00512246	0.998329	115	SUCLG2
cg06942628	chr9	6538816	0.0602478	-2.55902	0.0051227	0.998329	116	GLDC
cg18436808	chr9	94065461	0.117797	-2.58253	0.00526153	0.998329	117	AUH
cg09608737	chr7	43909462	0.0695052	-2.5831	0.00526492	0.998329	118	MRPS24
cg25910258	chr7	100889150	0.0477176	-2.58312	0.00526507	0.998329	119	FIS1
cg21573611	chr7	89975649	0.0656663	-2.5908	0.00531126	0.998329	120	GTPBP10
cg15145985	chr7	99051547	0.0540817	-2.59266	0.00532254	0.998329	121	ATP5MF
cg03741657	chr11	64085718	0.0418439	-2.59455	0.00533401	0.998329	122	PRDX5
cg21102672	chr10	88855479	-0.05463	-2.59993	0.00536675	0.998329	123	GLUD1
cg16829732	chr1	6748514	-0.0649068	-2.61789	0.00547759	0.998329	124	DNAJC11
cg23376861	chr18	43678713	-0.0583661	-2.61948	0.00548752	0.998329	125	ATP5F1A
cg20614018	chr2	111915688	-0.0583126	-2.62375	0.0055143	0.998329	126	BCL2L11
cg17547822	chr10	99358585	0.0403174	-2.62733	0.00553676	0.998329	127	HOGA1
cg01573140	chr7	44687078	0.0594515	-2.64552	0.00565268	0.998329	128	OGDH
cg07998983	chr7	132615535	0.0304597	-2.64666	0.00566006	0.998329	129	CHCHD3
cg25673844	chr17	30470207	0.0460383	-2.65221	0.00569597	0.998329	130	RHOT1
cg24786495	chr5	131323918	0.0519151	-2.65377	0.0057061	0.998329	131	ACSL6
cg27529014	chr22	32058635	0.130955	-2.65608	0.00572112	0.998329	132	PISD
cg11929629	chr22	43506420	-0.0370697	-2.65901	0.00574027	0.998329	133	BIK
cg14058848	chr9	130479114	-0.0388202	-2.6621	0.00576053	0.998329	134	PTRH1
cg25163015	chr11	64052221	-0.0561571	-2.66277	0.00576492	0.998329	135	BAD
cg27044148	chr1	89401458	-0.0432199	-2.66953	0.00580949	0.998329	136	KYAT3
cg07364676	chr22	29137974	-0.0706944	-2.67212	0.00582669	0.998329	137	HSCB
cg05414703	chr8	38244642	0.0348717	-2.67809	0.00586646	0.998329	138	LETM2
cg06060338	chr8	74884601	0.0548937	-2.70479	0.00604788	0.998329	139	TMEM70
cg25283284	chr1	12291198	-0.0738202	-2.70717	0.00606428	0.998329	140	VPS13D
cg07471018	chr4	46911550	-0.0603402	-2.71094	0.00609047	0.998329	141	COX7B2
cg06061466	chr9	131815469	0.0398944	-2.72356	0.0061788	0.998329	142	MIGA2
cg17626378	chr3	53879509	-0.032026	-2.7241	0.00618259	0.998329	143	CHDH
cg12523916	chr3	180708939	-0.116261	-2.73392	0.00625227	0.998329	144	DNAJC19
cg05453648	chr22	41347152	-0.050648	-2.73605	0.00626748	0.998329	145	XPNPEP3
cg00667974	chr7	139024995	-0.0374441	-2.74338	0.00632019	0.998329	146	FMC1
cg02417606	chr14	23300883	0.029992	-2.75724	0.00642102	0.998329	147	MRPL52
cg07217625	chr2	29093807	0.0532557	-2.7741	0.0065459	0.998329	148	TRMT61B
cg23683703	chr21	44313859	0.052405	-2.77411	0.00654597	0.998329	149	NDUFV3
cg02208249	chr8	9953197	-0.039573	-2.77467	0.00655015	0.998329	150	MSRA
cg18548362	chr4	1857197	-0.059886	-2.78497	0.00662771	0.998329	151	LETM1
cg01185350	chr16	75681490	-0.0303928	-2.78537	0.00663074	0.998329	152	KARS1
cg18443486	chr7	150774000	0.0627604	-2.79006	0.00666636	0.998329	153	FASTK
cg26179497	chr5	131335317	-0.0469443	-2.79039	0.00666892	0.998329	154	ACSL6
cg11663015	chr20	6007648	0.0594253	-2.79725	0.00672143	0.998329	155	CRLS1
cg22886247	chr3	38173448	-0.0318855	-2.79802	0.00672731	0.998329	156	ACAA1
cg07393670	chrX	129299802	-0.0393092	-2.8004	0.0067457	0.998329	157	AIFM1
cg22929018	chr2	207024348	0.044826	-2.80049	0.00674639	0.998329	158	NDUFS1
cg24167683	chr21	27107628	-0.0619212	-2.801	0.00675026	0.998329	159	ATP5PF
cg00771653	chr22	24111337	-0.0306033	-2.80406	0.00677394	0.998329	160	CHCHD10
cg26301078	chr10	94250311	0.0283043	-2.8079	0.00680379	0.998329	161	IDE
cg03497351	chr12	112221882	-0.030499	-2.81729	0.00687725	0.998329	162	ALDH2
cg15390444	chr10	133793442	0.0840206	-2.82049	0.00690245	0.998329	163	BNIP3
cg18152809	chr8	42249056	-0.073014	-2.82865	0.00696722	0.998329	164	VDAC3
cg15309418	chr22	30162986	0.0275488	-2.83339	0.00700511	0.998329	165	UQCR10
cg19746343	chr1	235290405	-0.0753031	-2.83486	0.00701686	0.998329	166	TOMM20
cg25112826	chr5	60241636	0.0763695	-2.84056	0.00706282	0.998329	167	NDUFAF2
cg23675524	chr19	39441205	0.0958798	-2.84697	0.00711484	0.998329	168	SARS2
cg18426131	chr1	161087882	0.0324093	-2.84745	0.0071187	0.998329	169	NIT1
cg03822645	chr7	95803300	0.0554838	-2.8537	0.00716983	0.998329	170	SLC25A13
cg06807926	chr7	150773709	0.0541154	-2.85732	0.00719963	0.998329	171	FASTK
cg25793571	chr3	128597852	0.058132	-2.87445	0.00734228	0.998329	172	ACAD9
cg07172558	chr13	111365483	-0.0533519	-2.87764	0.00736915	0.998329	173	CARS2
cg21288716	chr1	15908965	-0.0423043	-2.87892	0.00737991	0.998329	174	AGMAT
cg20326468	chr22	41258467	0.0428486	-2.88567	0.0074372	0.998329	175	XPNPEP3
cg23244421	chr17	80056046	-0.0713228	-2.89512	0.00751821	0.998329	176	FASN
cg23925567	chr7	150729818	-0.0638477	-2.90587	0.00761145	0.998329	177	ABCB8
cg00774050	chr4	73935472	0.0290084	-2.90827	0.00763243	0.998329	178	COX18
cg22871548	chr12	56862240	-0.0364139	-2.91553	0.00769619	0.998329	179	SPRYD4
cg22920873	chr7	139025153	0.0330182	-2.92644	0.00779314	0.998329	180	FMC1
cg16742195	chr5	6634300	-0.0609563	-2.93096	0.00783362	0.998329	181	NSUN2
cg12751584	chr2	26419953	0.060616	-2.93476	0.00786786	0.998329	182	HADHA
cg14384771	chr4	23781019	0.0398932	-2.94173	0.00793104	0.998329	183	PPARGC1A
cg26223054	chr12	58201681	-0.0453811	-2.94488	0.00795968	0.998329	184	TSFM
cg06226095	chr4	146540576	0.043096	-2.94548	0.0079652	0.998329	185	MMAA
cg09063149	chr1	151882779	-0.0846471	-2.95235	0.00802824	0.998329	186	THEM4
cg00366814	chr2	75061219	-0.0608669	-2.95525	0.008055	0.998329	187	HK2
cg12423658	chr13	111318555	0.0339572	-2.9591	0.0080907	0.998329	188	CARS2
cg04452427	chr6	151209489	-0.0564818	-2.96187	0.0081165	0.998329	189	MTHFD1L
cg01458030	chr1	241730473	0.0235188	-2.96485	0.00814426	0.998329	190	KMO
cg05801578	chr13	111267397	-0.0283624	-2.96943	0.00818721	0.998329	191	NAXD
cg19538119	chr2	173420319	0.0604269	-2.97091	0.00820113	0.998329	192	PDK1
cg26870803	chr11	66624853	-0.0752499	-2.97783	0.00826657	0.998329	193	PC
cg08314628	chr19	39306909	0.0454402	-2.98162	0.00830266	0.998329	194	ECH1
cg12548730	chr20	33927324	0.05608	-2.98654	0.00834968	0.998329	195	UQCC1
cg26519342	chr16	30079121	-0.0285802	-2.98793	0.00836303	0.998329	196	ALDOA
cg13473434	chr1	161196325	0.0851625	-2.98946	0.00837773	0.998329	197	TOMM40L
cg22849246	chr7	127682188	0.039142	-2.98993	0.0083823	0.998329	198	SND1
cg27456519	chr2	73264078	0.0392891	-2.99558	0.00843685	0.998329	199	SFXN5
cg02389942	chr5	41869679	-0.163327	-2.99586	0.00843961	0.998329	200	OXCT1
cg10485902	chr11	66675294	0.0519633	-2.99716	0.00845223	0.998329	201	PC
cg24394865	chr11	66206319	-0.063864	-2.99945	0.00847453	0.998329	202	MRPL11
cg10958126	chr6	31497756	-0.0436823	-3.00238	0.0085031	0.998329	203	MCCD1
cg22996009	chr2	211457684	-0.037397	-3.00266	0.00850581	0.998329	204	CPS1
cg27171280	chr4	89205853	-0.0571841	-3.00391	0.00851803	0.998329	205	PPM1K
cg25851018	chr10	135206760	0.0283312	-3.00465	0.0085253	0.998329	206	MTG1
cg24847937	chr13	111294884	-0.10684	-3.00575	0.00853611	0.998329	207	CARS2
cg26427676	chr14	74415267	-0.0343653	-3.00775	0.00855572	0.998329	208	COQ6
cg01412654	chr3	12328084	0.0593693	-3.0078	0.00855618	0.998329	209	PPARG
cg09791500	chr16	20781387	-0.0253584	-3.01151	0.00859278	0.998329	210	ACSM3
cg12459502	chr18	60904237	0.0517212	-3.01263	0.0086038	0.998329	211	BCL2
cg24587518	chr5	121188228	0.0313021	-3.01291	0.00860663	0.998329	212	FTMT
cg06444625	chr10	94239102	-0.0400544	-3.01347	0.00861214	0.998329	213	IDE
cg05622915	chr19	571204	0.0450882	-3.02779	0.00875516	0.998329	214	BSG
cg17020695	chr1	113498174	0.0566689	-3.02881	0.00876543	0.998329	215	SLC16A1
cg24271538	chr3	12328290	-0.0901012	-3.03311	0.00880891	0.998329	216	PPARG
cg13514324	chr8	145755804	-0.126309	-3.03752	0.00885372	0.998329	217	C8orf82
cg01529207	chr22	42485811	0.152106	-3.05867	0.00907182	0.998329	218	NDUFA6
cg11699125	chr1	6341327	0.117005	-3.05934	0.00907882	0.998329	219	ACOT7
cg24024072	chr7	127342602	-0.0419113	-3.06167	0.00910319	0.998329	220	SND1
cg22344641	chr9	131084554	0.0522649	-3.06287	0.00911575	0.998329	221	TRUB2,COQ4
cg25094563	chr13	100801876	-0.0330961	-3.06622	0.00915093	0.998329	222	PCCA
cg08767171	chr13	42491015	0.0617081	-3.07166	0.00920846	0.998329	223	VWA8
cg05178711	chr14	74428069	0.0342659	-3.07166	0.00920851	0.998329	224	COQ6
cg20318713	chr1	45805724	-0.0630427	-3.08228	0.00932178	0.998329	225	MUTYH
cg12473044	chr14	35756834	0.0661594	-3.08288	0.00932818	0.998329	226	PRORP
cg23252698	chr8	37621279	0.0322284	-3.0851	0.00935529	0.998329	227	PLPBP
cg19798702	chr3	197247751	-0.0322634	-3.09253	0.00943246	0.998329	228	BDH1
cg20644179	chr14	100765878	-0.0470915	-3.09315	0.00943926	0.998329	229	SLC25A29
cg02660350	chr10	99186001	-0.0275332	-3.09569	0.00946687	0.998329	230	PGAM1
cg01924604	chr5	135205356	-0.0968185	-3.09676	0.00947855	0.998329	231	SLC25A48
cg03772909	chr3	138725311	0.123271	-3.10062	0.0095209	0.998329	232	MRPS22
cg05112574	chr17	76374542	-0.0355611	-3.10115	0.00952668	0.998329	233	PGS1
cg01156990	chr17	35732801	-0.0265843	-3.10628	0.00958311	0.998329	234	ACACA
cg20109317	chr9	6596119	-0.0322189	-3.10878	0.00961078	0.998329	235	GLDC
cg13007080	chr4	89198694	0.0469199	-3.10908	0.00961414	0.998329	236	PPM1K
cg26853401	chr4	84206199	0.0434564	-3.1115	0.009641	0.998329	237	COQ2
cg09273059	chr10	71077221	0.0861048	-3.11586	0.00968956	0.998329	238	HK1
cg04846360	chr13	111298152	0.053214	-3.11745	0.00970737	0.998329	239	CARS2
cg22758834	chr7	95222104	-0.037473	-3.12094	0.00974647	0.998329	240	PDK4
cg03942271	chr9	94124362	0.0463251	-3.12104	0.00974756	0.998329	241	AUH
cg23683081	chr4	152682891	-0.0781879	-3.12174	0.00975554	0.998329	242	GATB
cg10192145	chr6	44268274	-0.0415454	-3.12947	0.00984283	0.998329	243	AARS2
cg21617357	chr11	20389052	-0.0618155	-3.13346	0.00988822	0.998329	244	HTATIP2
cg08300443	chr19	41903236	0.0364303	-3.14224	0.00998894	0.998329	245	BCKDHA
cg09990790	chr4	73934953	-0.0469005	-3.1445	0.010015	0.998329	246	COX18
cg16835026	chr16	84160202	0.034195	-3.14756	0.0100504	0.998329	247	HSDL1
cg26890727	chr6	36954138	-0.0385351	-3.15306	0.0101144	0.998329	248	MTCH1
cg15383574	chr14	50779169	-0.0691549	-3.15663	0.0101562	0.998329	249	DMAC2L,L2HGDH
cg23756272	chr18	60904418	0.0480568	-3.16311	0.0102324	0.998329	250	BCL2
cg01594514	chr11	67374213	-0.0690769	-3.16757	0.0102852	0.998329	251	NDUFV1
cg23196783	chr10	71139842	0.0284146	-3.16823	0.010293	0.998329	252	HK1
cg11324184	chr4	139964223	0.0509414	-3.18242	0.0104631	0.998329	253	NOCT
cg05986781	chr7	127291658	0.0768441	-3.18426	0.0104854	0.998329	254	SND1
cg00540348	chr20	34262717	-0.0441844	-3.18751	0.0105248	0.998329	255	NFS1
cg14053500	chr19	29703769	-0.0350341	-3.18898	0.0105427	0.998329	256	UQCRFS1
cg01756799	chr17	40715281	-0.0357644	-3.18974	0.010552	0.998329	257	COASY
cg13185081	chr10	71884800	0.0489583	-3.19583	0.0106265	0.998329	258	AIFM2
cg22297448	chr2	242699892	0.0729345	-3.20028	0.0106812	0.998329	259	D2HGDH
cg27063607	chr2	27994684	0.0407341	-3.20271	0.0107113	0.998329	260	MRPL33
cg25779355	chr11	86235351	-0.0606105	-3.20456	0.0107343	0.998329	261	ME3
cg14736373	chrX	77225753	-0.0502666	-3.21322	0.0108423	0.998329	262	PGAM4
cg05573249	chr17	79682751	0.0462206	-3.22511	0.0109924	0.998329	263	SLC25A10
cg00561739	chr5	1807733	0.050609	-3.22669	0.0110124	0.998329	264	NDUFS6
cg27246006	chr12	48500109	-0.0521484	-3.22744	0.011022	0.998329	265	PFKM
cg15345580	chrX	24483294	0.058258	-3.23199	0.0110801	0.998329	266	PDK3
cg16764296	chrX	129473723	0.0418988	-3.23594	0.011131	0.998329	267	SLC25A14
cg09656629	chr6	162572090	-0.13354	-3.23781	0.011155	0.998329	268	PRKN
cg21249481	chr9	139317959	0.04007	-3.23938	0.0111753	0.998329	269	PMPCA
cg20090883	chr13	43659562	0.0282452	-3.2429	0.011221	0.998329	270	DNAJC15
cg16605823	chr2	219648146	-0.03059	-3.24691	0.0112731	0.998329	271	CYP27A1
cg07185695	chr1	220959586	-0.0640602	-3.24797	0.011287	0.998329	272	MTARC1
cg17990814	chr2	172735079	-0.0819371	-3.25344	0.0113587	0.998329	273	SLC25A12
cg13931640	chr9	137277819	0.0440324	-3.27082	0.0115896	0.998329	274	RXRA
cg05721235	chr2	190627927	0.0428196	-3.27652	0.0116662	0.998329	275	OSGEPL1
cg01704879	chr6	5710219	-0.028975	-3.27704	0.0116734	0.998329	276	FARS2
cg26547124	chr12	104610544	-0.0312935	-3.2774	0.0116782	0.998329	277	TXNRD1
cg12867853	chr22	44351301	-0.0684177	-3.27787	0.0116846	0.998329	278	SAMM50
cg14603867	chr12	53693485	-0.0396928	-3.27859	0.0116942	0.998329	279	MYG1
cg26388669	chr11	64085725	-0.0286571	-3.27962	0.0117083	0.998329	280	PRDX5
cg17739967	chr10	74868912	-0.0331486	-3.28209	0.0117418	0.998329	281	NUDT13
cg03058446	chr5	71521015	-0.0313526	-3.2825	0.0117474	0.998329	282	MRPS27
cg11800710	chr1	193075631	0.0249584	-3.28344	0.0117603	0.998329	283	GLRX2
cg05865497	chr10	70287224	0.0375917	-3.28347	0.0117606	0.998329	284	SLC25A16
cg07282944	chr12	48499338	-0.0622243	-3.28521	0.0117843	0.998329	285	PFKM
cg27464296	chr17	72866030	-0.0432782	-3.28899	0.0118361	0.998329	286	FDXR
cg08436643	chr17	73257657	-0.0237542	-3.29087	0.0118619	0.998329	287	MRPS7
cg06045274	chr14	104037290	0.0393388	-3.2992	0.0119769	0.998329	288	COA8
cg02196730	chr15	80188777	-0.124362	-3.3003	0.0119922	0.998329	289	MTHFS
cg03471793	chr11	72027537	-0.0497279	-3.30134	0.0120067	0.998329	290	CLPB
cg14988565	chr20	34287060	0.030883	-3.30398	0.0120435	0.998329	291	NFS1,ROMO1
cg24058451	chr15	45977075	-0.0370356	-3.31328	0.0121741	0.998329	292	SQOR
cg18691242	chr12	107487714	0.0332196	-3.3174	0.0122325	0.998329	293	CRY1
cg26215887	chr10	101380313	0.0371918	-3.32001	0.0122694	0.998329	294	SLC25A28
cg15101273	chr1	1431587	-0.0489075	-3.32254	0.0123055	0.998329	295	ATAD3B
cg04898572	chr22	41362343	0.0506513	-3.33451	0.0124777	0.998329	296	XPNPEP3
cg11331189	chr15	45922923	0.0496572	-3.3346	0.012479	0.998329	297	SQOR
cg08443345	chr3	52232454	-0.0928811	-3.33487	0.0124829	0.998329	298	ALAS1
cg18018313	chr2	227657192	-0.038815	-3.33512	0.0124864	0.998329	299	IRS1
cg11224904	chr13	42530006	0.05545	-3.33576	0.0124958	0.998329	300	VWA8
cg11216777	chr22	21321434	0.0520411	-3.33637	0.0125046	0.998329	301	AIFM3
cg18933078	chr17	55928083	0.0775703	-3.34103	0.0125724	0.998329	302	MRPS23
cg10313583	chr9	34328143	-0.0405748	-3.34555	0.0126386	0.998329	303	NUDT2
cg06960771	chr7	44748098	-0.0457967	-3.34764	0.0126693	0.998329	304	OGDH
cg06786307	chrX	153003773	-0.0943058	-3.34979	0.0127009	0.998329	305	ABCD1
cg19229903	chr5	6634932	-0.0392641	-3.35332	0.012753	0.998329	306	NSUN2
cg12897578	chr16	66585425	0.0500096	-3.35342	0.0127545	0.998329	307	TK2
cg23901967	chr17	36890321	-0.0480155	-3.35583	0.0127904	0.998329	308	CISD3
cg02462962	chr5	154320236	-0.0254291	-3.35731	0.0128123	0.998329	309	MRPL22
cg26884567	chr10	30638342	0.055942	-3.36082	0.0128646	0.998329	310	MTPAP
cg03142634	chr7	45151369	-0.0366082	-3.36146	0.0128742	0.998329	311	TBRG4
cg24330097	chr9	88894781	0.0317332	-3.36591	0.012941	0.998329	312	ISCA1
cg19347293	chr10	99186423	0.0284854	-3.37028	0.0130068	0.998329	313	PGAM1
cg05840218	chr8	10145817	-0.0301164	-3.37886	0.0131371	0.998329	314	MSRA
cg08400494	chr13	111318490	0.0550355	-3.37974	0.0131506	0.998329	315	CARS2
cg18453880	chr4	48908941	0.0371978	-3.39216	0.0133418	0.998329	316	OCIAD2
cg14930790	chr1	26153345	0.0505937	-3.39376	0.0133667	0.998329	317	MTFR1L
cg09221413	chr17	39969252	-0.0605582	-3.39799	0.0134325	0.998329	318	FKBP10
cg21202136	chr9	6532828	-0.0452137	-3.39975	0.0134601	0.998329	319	GLDC
cg02023826	chr1	89458572	0.0509378	-3.40309	0.0135125	0.998329	320	KYAT3
cg02096718	chr5	32174744	-0.0597846	-3.40456	0.0135356	0.998329	321	GOLPH3
cg09068528	chr2	211090171	0.0733295	-3.40595	0.0135574	0.998329	322	ACADL
cg19836895	chr1	161146013	-0.0372387	-3.40928	0.0136101	0.998329	323	PPOX
cg14481135	chr10	104474103	0.0382864	-3.41081	0.0136344	0.998329	324	SFXN2
cg18147278	chr2	229041986	-0.1163	-3.41264	0.0136633	0.998329	325	SPHKAP
cg17391783	chr1	6742427	-0.0280061	-3.41534	0.0137064	0.998329	326	DNAJC11
cg22129757	chr15	72522196	-0.0314244	-3.42035	0.0137866	0.998329	327	PKM
cg07410353	chr5	137895924	-0.0257194	-3.42191	0.0138116	0.998329	328	HSPA9
cg09770905	chr2	157292411	-0.0353957	-3.42247	0.0138206	0.998329	329	GPD2
cg03224209	chr1	217308276	-0.0515787	-3.42386	0.0138429	0.998329	330	ESRRG
cg07572563	chr14	70826338	0.0400595	-3.42609	0.0138789	0.998329	331	COX16
cg07917836	chr17	72869660	-0.0609736	-3.43386	0.014005	0.998329	332	FDXR
cg21930487	chr1	161172049	0.0556224	-3.43628	0.0140446	0.998329	333	NDUFS2
cg05655742	chr12	120875834	0.0483299	-3.44233	0.0141438	0.998329	334	GATC,COX6A1
cg02188411	chr1	1411579	0.0693852	-3.44671	0.0142161	0.998329	335	ATAD3B
cg00982680	chr2	44588811	0.0522325	-3.4482	0.0142408	0.998329	336	PREPL
cg08172212	chr2	228970046	-0.036429	-3.45094	0.0142864	0.998329	337	SPHKAP
cg01878214	chr7	45145334	-0.0465575	-3.45197	0.0143035	0.998329	338	TBRG4
cg23847637	chr1	113481026	-0.0388375	-3.45606	0.0143718	0.998329	339	SLC16A1
cg19574488	chr3	61236547	0.0799804	-3.45916	0.0144239	0.998329	340	FHIT
cg07196999	chr10	23408053	0.0280702	-3.46041	0.0144449	0.998329	341	MSRB2
cg01494896	chr2	88990555	0.0952965	-3.4662	0.0145427	0.998329	342	RPIA
cg20218237	chr7	127292117	-0.0406614	-3.46689	0.0145544	0.998329	343	SND1
cg15646911	chr17	19551890	-0.0751058	-3.46857	0.014583	0.998329	344	ALDH3A2
cg11640919	chr14	35753726	0.0652619	-3.46869	0.014585	0.998329	345	PRORP
cg07512993	chr16	66582592	0.0358878	-3.47392	0.0146741	0.998329	346	TK2
cg24328539	chr15	45671016	0.0892158	-3.47407	0.0146766	0.998329	347	GATM
cg21988105	chr19	625008	0.0530012	-3.47718	0.0147299	0.998329	348	POLRMT
cg08042487	chr21	45739921	0.0222467	-3.47782	0.0147409	0.998329	349	PFKL
cg23837612	chr13	100753357	-0.0358371	-3.48069	0.0147904	0.998329	350	PCCA
cg10994292	chr5	110074295	-0.0431328	-3.48137	0.0148022	0.998329	351	SLC25A46
cg04352704	chr14	105239544	0.0588504	-3.48167	0.0148074	0.998329	352	AKT1
cg04495010	chr10	113954507	0.0603155	-3.48514	0.0148673	0.998329	353	GPAM
cg02726808	chrX	38211886	-0.0671706	-3.48594	0.0148813	0.998329	354	OTC
cg19848313	chr17	76397583	0.0359235	-3.48595	0.0148814	0.998329	355	PGS1
cg11148207	chr6	30617675	0.0474133	-3.49584	0.015054	0.998329	356	C6orf136
cg15700318	chrX	23741435	0.0582399	-3.49649	0.0150656	0.998329	357	ACOT9
cg07252851	chr5	74063056	-0.0636223	-3.50369	0.0151926	0.998329	358	GFM2
cg05979650	chr22	18073276	-0.0333064	-3.50493	0.0152146	0.998329	359	SLC25A18
cg06411137	chr11	20390803	-0.0819673	-3.50676	0.0152471	0.998329	360	HTATIP2
cg03746685	chr11	85340088	0.066571	-3.50732	0.0152571	0.998329	361	TMEM126B
cg19851137	chr20	2645051	0.0472471	-3.50758	0.0152618	0.998329	362	IDH3B
cg11337261	chr6	3118923	0.0290845	-3.50897	0.0152865	0.998329	363	BPHL
cg12376289	chr15	80136763	0.126571	-3.51278	0.0153546	0.998329	364	MTHFS
cg19906599	chr8	55014772	-0.0658623	-3.51326	0.0153634	0.998329	365	LYPLA1
cg04374177	chr6	162226640	0.0286708	-3.5137	0.0153712	0.998329	366	PRKN
cg11887015	chrX	77359083	0.0839624	-3.51776	0.0154442	0.998329	367	PGK1
cg05042439	chr8	67380613	-0.0533911	-3.51862	0.0154597	0.998329	368	ADHFE1
cg04864648	chr4	96761229	-0.0662549	-3.51933	0.0154725	0.998329	369	PDHA2
cg21991117	chr16	3715517	-0.0473666	-3.5269	0.0156099	0.998329	370	TRAP1
cg04473621	chr5	118788720	0.0565568	-3.52814	0.0156325	0.998329	371	HSD17B4
cg16276153	chr11	20385639	-0.049109	-3.53283	0.0157185	0.998329	372	HTATIP2
cg21708013	chr19	1389843	-0.0521363	-3.53393	0.0157385	0.998329	373	NDUFS7
cg00022059	chr17	40055142	-0.0236873	-3.54114	0.0158717	0.998329	374	ACLY
cg06297686	chrX	48755002	-0.0257714	-3.54508	0.0159451	0.998329	375	TIMM17B
cg26362257	chr12	21788425	-0.0261822	-3.54996	0.0160363	0.998329	376	LDHB
cg10258875	chr9	131104314	-0.037554	-3.55058	0.0160479	0.998329	377	SLC27A4
cg07197374	chr1	149870687	-0.0323558	-3.55101	0.0160559	0.998329	378	BOLA1
cg20890157	chr8	23387361	-0.0439741	-3.55271	0.0160879	0.998329	379	SLC25A37
cg10257332	chr3	47869137	0.0278607	-3.55326	0.0160981	0.998329	380	DHX30
cg09546345	chr14	24768849	0.0351456	-3.56105	0.0162455	0.998329	381	DHRS1
cg03309648	chr4	89199625	-0.0415719	-3.56137	0.0162645	0.998329	383	PPM1K
cg19327296	chr10	82167313	0.0911826	-3.56185	0.0162607	0.998329	382	PRXL2A
cg05655307	chr7	111139217	-0.0459212	-3.56353	0.0162928	0.998329	384	IMMP2L
cg22163607	chr6	160183615	0.0650799	-3.56638	0.0163471	0.998329	385	SOD2,ACAT2
cg01937701	chr14	24422872	-0.172296	-3.5678	0.0163743	0.998329	386	DHRS4
cg06815914	chrX	129472572	-0.0375271	-3.56823	0.0163826	0.998329	387	SLC25A14
cg25791430	chr11	59574962	0.0489826	-3.57507	0.0165142	0.998329	388	MRPL16
cg04889654	chr11	222104	-0.0493128	-3.57604	0.0165328	0.998329	389	SIRT3
cg03584363	chr17	43129629	-0.043806	-3.57826	0.0165759	0.998329	390	DCAKD
cg17428922	chr6	30885344	0.034246	-3.5849	0.0167051	0.998329	391	VARS2
cg21588562	chr5	121187589	-0.0417775	-3.58592	0.0167252	0.998329	392	FTMT
cg24207616	chr7	44718623	0.0596406	-3.5878	0.016762	0.998329	393	OGDH
cg09350387	chr2	170430441	-0.0343937	-3.5899	0.0168033	0.998329	394	FASTKD1
cg07641524	chr12	65672405	0.0730863	-3.59052	0.0168233	0.998329	395	MSRB3
cg03726819	chr1	78277606	-0.0263693	-3.59097	0.0168243	0.998329	396	MIGA1
cg00500145	chr5	7870051	0.0612534	-3.59119	0.0168285	0.998329	397	FASTKD3
cg27101112	chr19	10426802	0.0443831	-3.5913	0.0168307	0.998329	398	FDX2
cg03581441	chr19	7999752	0.0341663	-3.59254	0.0168552	0.998329	399	TIMM44
cg16269049	chr16	3763856	0.0337959	-3.5941	0.016886	0.998329	400	TRAP1
cg05151395	chr17	8192371	-0.0383392	-3.59508	0.0169054	0.998329	401	SLC25A35
cg13527750	chr3	93782245	0.0489012	-3.59542	0.0169121	0.998329	402	NSUN3
cg26722322	chr6	30585676	0.0240593	-3.59846	0.0169726	0.998329	403	MRPS18B
cg19981475	chr12	81544296	-0.0381976	-3.59937	0.0169906	0.998329	404	ACSS3
cg23761385	chr13	100377366	-0.0474538	-3.59974	0.0169978	0.998329	405	CLYBL
cg08743671	chr11	67378570	-0.0372112	-3.60069	0.0170169	0.998329	406	NDUFV1
cg12620558	chr18	77809434	-0.0297629	-3.60223	0.0170475	0.998329	407	RBFA
cg11578532	chr1	161008127	0.10405	-3.60309	0.0170648	0.998329	408	TSTD1
cg18033770	chr9	139259074	0.0985351	-3.60355	0.017074	0.998329	409	DNLZ
cg01260933	chr22	46750582	0.0417791	-3.60385	0.0170799	0.998329	410	TRMU
cg09900253	chr6	160186100	-0.0313902	-3.60451	0.0170931	0.998329	411	ACAT2
cg25652754	chr22	38481165	-0.0562968	-3.60542	0.0171114	0.998329	412	SLC16A8
cg14632054	chr2	227660073	-0.0541335	-3.60609	0.0171249	0.998329	413	IRS1
cg24133569	chr7	134330825	-0.10625	-3.60613	0.0171256	0.998329	414	BPGM
cg26773567	chr10	82173535	-0.0345686	-3.60832	0.0171697	0.998329	415	PRXL2A
cg09867934	chr4	159593586	0.0460007	-3.61466	0.0172977	0.998329	416	ETFDH
cg13339708	chr4	185549367	0.027114	-3.61552	0.0173151	0.998329	417	CASP3
cg06784127	chr7	127447556	-0.0332983	-3.61609	0.0173265	0.998329	418	SND1
cg10751537	chr1	161137858	-0.0396863	-3.61865	0.0173786	0.998329	419	PPOX
cg26259926	chr8	145755974	-0.131774	-3.6194	0.017394	0.998329	420	C8orf82
cg17172721	chr5	141302758	0.0934121	-3.61967	0.0173995	0.998329	421	DELE1
cg12679899	chr10	27006611	0.0599585	-3.62141	0.017435	0.998329	422	PDSS1
cg06605299	chr8	104426604	0.0374802	-3.62258	0.0174589	0.998329	423	SLC25A32
cg27365621	chr19	11454532	0.0484574	-3.63211	0.017655	0.998329	424	TMEM205
cg09942712	chr5	85916321	-0.0236207	-3.63786	0.0177745	0.998329	425	COX7C
cg15044146	chr17	35501295	-0.0743135	-3.6379	0.0177754	0.998329	426	ACACA
cg18642234	chr3	49394622	0.0327558	-3.63908	0.0177998	0.998329	427	GPX1
cg16204838	chr7	110773354	-0.0343172	-3.63921	0.0178027	0.998329	428	IMMP2L
cg05078450	chr13	24363706	-0.0363704	-3.64103	0.0178407	0.998329	429	MIPEP
cg15312223	chr8	30560719	-0.0414464	-3.64114	0.017843	0.998329	430	GSR
cg26594445	chr11	64888605	0.0275829	-3.64434	0.0179102	0.998329	431	MRPL49
cg08289839	chr13	111318640	0.0359795	-3.64779	0.0179827	0.998329	432	CARS2
cg21543589	chr20	30225685	0.0852537	-3.64912	0.0180108	0.998329	433	COX4I2
cg03233876	chr19	575412	-0.0862717	-3.65192	0.01807	0.998329	434	BSG
cg21022364	chr7	95948586	-0.0396083	-3.65549	0.0181459	0.998329	435	SLC25A13
cg11377820	chr16	57481762	-0.0477254	-3.65798	0.018199	0.998329	436	COQ9
cg01944226	chr17	80188056	0.0547314	-3.65801	0.0181997	0.998329	437	SLC16A3
cg18500413	chr3	138724277	0.128762	-3.65886	0.0182178	0.998329	438	MRPS22
cg24302752	chr6	80853625	0.0516818	-3.65972	0.0182362	0.998329	439	BCKDHB
cg19477601	chr11	72026565	0.0346839	-3.66052	0.0182533	0.998329	440	CLPB
cg03794238	chr2	99795889	-0.0549057	-3.66211	0.0182874	0.998329	441	MRPL30
cg23029100	chr15	76603787	-0.0248313	-3.66223	0.01829	0.998329	442	ETFA
cg14533951	chr2	75897773	0.0299828	-3.66647	0.0183813	0.998329	443	MRPL19
cg12090740	chr18	60988058	0.0506937	-3.66708	0.0183945	0.998329	444	BCL2
cg26887057	chr9	130478165	-0.0431693	-3.66849	0.0184249	0.998329	445	PTRH1
cg21067963	chr13	111317935	0.0598699	-3.67347	0.018533	0.998329	446	CARS2
cg16311418	chr16	8830937	-0.0532895	-3.67435	0.0185522	0.998329	447	ABAT
cg15007132	chr12	54070003	-0.0329928	-3.67897	0.018653	0.998329	448	ATP5MC2
cg26399411	chr7	56174390	0.0368472	-3.68025	0.0186812	0.998329	449	CHCHD2
cg22473973	chr10	133794911	-0.0543989	-3.68054	0.0186875	0.998329	450	BNIP3
cg27467739	chr3	179322367	0.0512227	-3.6819	0.0187173	0.998329	451	MRPL47,NDUFB5
cg21985470	chr1	155271423	0.0605706	-3.68254	0.0187314	0.998329	452	PKLR
cg21761922	chr3	16309088	-0.0477839	-3.6841	0.0187659	0.998329	453	OXNAD1
cg21934323	chr19	54606111	-0.0371669	-3.68427	0.0187696	0.998329	454	NDUFA3
cg04043264	chr2	233471076	0.0460641	-3.68482	0.0187817	0.998329	455	EFHD1
cg23148481	chr17	14022553	-0.0388847	-3.6864	0.0188167	0.998329	456	COX10
cg15151764	chr15	74660563	-0.0579259	-3.68912	0.0188769	0.998329	457	CYP11A1
cg18230078	chr4	23789995	-0.0420629	-3.6896	0.0188875	0.998329	458	PPARGC1A
cg08424219	chr12	40014061	0.0621058	-3.68971	0.0188899	0.998329	459	ABCD2
cg13516541	chr14	105239354	0.0456871	-3.68991	0.0188943	0.998329	460	AKT1
cg07227926	chr12	104609526	-0.0617867	-3.69418	0.0189893	0.998329	461	TXNRD1
cg10184640	chr8	9939851	0.0482335	-3.69696	0.0190516	0.998329	462	MSRA
cg17533331	chr3	11845535	0.0494404	-3.7003	0.0191265	0.998329	463	TAMM41
cg18684060	chr3	9795423	-0.0292284	-3.7013	0.019149	0.998329	464	OGG1
cg02048545	chr10	3185167	-0.0914163	-3.70141	0.0191515	0.998329	465	PITRM1
cg24335895	chr19	36643771	0.132189	-3.70186	0.0191617	0.998329	466	COX7A1
cg07573085	chr4	1832536	0.0466816	-3.70319	0.0191916	0.998329	467	LETM1
cg09490387	chr16	2034188	-0.0593	-3.70361	0.019201	0.998329	468	GFER
cg11219895	chr19	17579559	0.0774143	-3.70651	0.0192666	0.998329	469	SLC27A1
cg07414462	chr3	67435589	-0.0292646	-3.70756	0.0192905	0.998329	470	SUCLG2
cg06520672	chr19	29704310	0.0417033	-3.70809	0.0193026	0.998329	471	UQCRFS1
cg19180304	chr16	1883182	-0.0847817	-3.70834	0.0193128	0.998329	472	FAHD1
cg11507926	chr17	73975697	0.0523953	-3.71589	0.0194803	0.998329	473	ACOX1
cg19191600	chr6	30613506	-0.0320569	-3.7163	0.0194899	0.998329	474	C6orf136
cg06294000	chr14	77789010	0.0295117	-3.71698	0.0195052	0.998329	475	GSTZ1
cg14850660	chr12	13145099	0.0419083	-3.71767	0.0195213	0.998329	476	HEBP1
cg24511004	chr1	234518238	0.0623124	-3.71992	0.019573	0.998329	477	COA6
cg19469081	chr2	63816428	-0.0471375	-3.72499	0.01969	0.998329	478	MDH1
cg07784757	chr17	21101571	-0.0466813	-3.72639	0.0197225	0.998329	479	TMEM11
cg24997202	chr1	228353591	-0.0405573	-3.72737	0.0197454	0.998329	480	IBA57
cg02544392	chr7	40459219	0.0386293	-3.73073	0.0198236	0.998329	481	SUGCT
cg15747733	chr10	88850398	-0.0368304	-3.7321	0.0198555	0.998329	482	GLUD1
cg14808521	chr17	685420	-0.0226404	-3.73216	0.0199114	0.998329	485	MRM3,GLOD4
cg14677983	chr13	111318022	0.0292488	-3.73306	0.0198779	0.998329	483	CARS2
cg21976229	chr6	5133365	0.0889911	-3.73375	0.0198942	0.998329	484	LYRM4
cg15106368	chr12	109592348	-0.0251937	-3.73498	0.019923	0.998329	486	ACACB
cg03955932	chr11	86383878	-0.0589502	-3.73507	0.0199249	0.998329	487	ME3
cg23812204	chr12	112204499	0.0537077	-3.73623	0.0199522	0.998329	488	ALDH2
cg18298197	chr6	30593314	-0.0423626	-3.73706	0.0199716	0.998329	489	MRPS18B
cg14523877	chr12	7080036	-0.0221455	-3.73961	0.0200317	0.998329	490	PHB2
cg04844987	chr10	114136053	0.0526754	-3.74013	0.0200441	0.998329	491	ACSL5
cg11548363	chr19	13068138	-0.0425903	-3.74802	0.0202313	0.998329	492	GADD45GIP1
cg27492942	chr17	36885965	-0.0603766	-3.74919	0.020259	0.998329	493	CISD3
cg09104245	chr7	40261888	0.0342929	-3.74929	0.0202615	0.998329	494	SUGCT
cg16622246	chr14	50788244	-0.0865698	-3.74997	0.0202777	0.998329	495	DMAC2L
cg26845351	chrX	152989558	0.0567844	-3.75177	0.0203207	0.998329	496	ABCD1
cg25081651	chr20	33932133	0.0411357	-3.75336	0.0203588	0.998329	497	UQCC1
cg19280014	chr2	177134307	0.030274	-3.75474	0.020392	0.998329	498	MTX2
cg07179759	chr1	19229091	0.0327412	-3.75508	0.0204	0.998329	499	ALDH4A1
cg11847933	chr1	227130394	0.042562	-3.75527	0.0204047	0.998329	500	COQ8A
cg21694644	chr15	89034578	-0.0342965	-3.75594	0.0204209	0.998329	501	MRPL46
cg02673436	chr1	193074497	-0.029138	-3.7569	0.0204438	0.998329	502	GLRX2
cg23476885	chr3	182782313	-0.105991	-3.76089	0.0205401	0.998329	503	MCCC1
cg02215960	chr3	50607131	0.0378307	-3.76269	0.0205839	0.998329	504	HEMK1
cg10849291	chr19	13001727	0.045557	-3.76317	0.0205954	0.998329	505	GCDH
cg02257938	chr9	131084648	0.0412946	-3.76514	0.0206434	0.998329	506	COQ4,TRUB2
cg00650006	chr17	18218974	-0.0521019	-3.76648	0.020676	0.998329	507	TOP3A
cg00742744	chr10	71080997	0.0516186	-3.76719	0.0206932	0.998329	508	HK1
cg24585928	chr2	95790276	-0.0566872	-3.76822	0.0207183	0.998329	509	MRPS5
cg12127530	chr12	51450025	0.0257557	-3.76874	0.0207312	0.998329	510	LETMD1
cg13547913	chr4	48831680	0.0482723	-3.76981	0.0207573	0.998329	511	OCIAD1
cg00287477	chr4	185721584	0.0514846	-3.77219	0.0208155	0.998329	512	ACSL1
cg06771923	chr16	23607815	-0.0473482	-3.77419	0.0208647	0.998329	513	NDUFAB1
cg05598781	chr1	113465968	-0.02838	-3.77489	0.020882	0.998329	514	SLC16A1
cg16038183	chr8	37632894	0.0301915	-3.77664	0.020925	0.998329	515	PLPBP
cg01267941	chr12	57623452	0.0263077	-3.77728	0.0209408	0.998329	516	SHMT2
cg07598522	chr19	13227118	-0.0509477	-3.7775	0.0209462	0.998329	517	TRMT1
cg00290868	chr6	162472522	0.0470508	-3.77893	0.0209817	0.998329	518	PRKN
cg23459863	chr11	63783267	0.0561358	-3.78056	0.0210222	0.998329	519	MACROD1
cg22812840	chr10	71097654	0.0507008	-3.78227	0.0210646	0.998329	520	HK1
cg06340161	chr16	46962962	0.0651412	-3.78241	0.021068	0.998329	521	GPT2
cg06569826	chr16	75148635	-0.0434279	-3.78747	0.0211942	0.998329	522	LDHD
cg15907014	chr3	139038698	0.0796715	-3.79332	0.0213409	0.998329	523	MRPS22
cg13951491	chr1	45793032	-0.0755612	-3.79407	0.0213598	0.998329	524	HPDL
cg11840984	chr3	138762690	0.0872582	-3.79539	0.0213932	0.998329	525	MRPS22
cg05806884	chr17	80052754	-0.0356055	-3.79611	0.0214113	0.998329	526	FASN
cg23383149	chr14	24909125	0.0731597	-3.79634	0.0214172	0.998329	527	SDR39U1
cg14471458	chr13	100311614	-0.033291	-3.79646	0.02142	0.998329	528	CLYBL
cg01184600	chr19	49458016	-0.0562483	-3.79646	0.0214202	0.998329	529	BAX
cg13160333	chr1	245002976	-0.0585202	-3.79652	0.0214238	0.998329	530	COX20
cg25715462	chr2	3606314	-0.0580988	-3.79854	0.0214727	0.998329	531	RNASEH1
cg05544828	chr6	35395209	0.0340364	-3.79937	0.0214937	0.998329	532	PPARD
cg21416237	chr17	39970091	0.0419003	-3.80667	0.0216798	0.998329	533	FKBP10
cg07544984	chr3	42845911	-0.0409668	-3.80678	0.0216825	0.998329	534	HIGD1A
cg12542619	chr4	159602012	0.0582964	-3.80961	0.0217552	0.998329	535	ETFDH
cg22382021	chr8	145755756	-0.170182	-3.81279	0.0218371	0.998329	536	C8orf82
cg08549495	chr16	8823986	0.20686	-3.81302	0.021843	0.998329	537	ABAT
cg22617213	chr1	47134329	0.0679693	-3.81428	0.0218756	0.998329	538	ATPAF1
cg11330108	chr18	60986115	0.0375963	-3.81641	0.0219307	0.998329	539	BCL2
cg01883267	chr17	72866175	-0.0356719	-3.81688	0.0219428	0.998329	540	FDXR
cg16256643	chr19	14683110	0.0559727	-3.82012	0.0220269	0.998329	541	NDUFB7
cg06392451	chr2	27994816	-0.0267373	-3.82143	0.022061	0.998329	542	MRPL33
cg11731939	chr1	227128537	0.0513457	-3.82157	0.0220646	0.998329	543	COQ8A
cg10790672	chr5	78384465	-0.0697318	-3.82291	0.0220997	0.998329	544	DMGDH
cg12656805	chr1	15844762	-0.0307201	-3.82308	0.0221041	0.998329	545	CASP9
cg23062149	chr1	53388487	-0.0240957	-3.82327	0.022109	0.998329	546	ECHDC2
cg27310163	chr2	113342241	0.0385711	-3.82414	0.0221317	0.998329	547	CHCHD5
cg18477674	chr10	133793527	0.138132	-3.82496	0.0221532	0.998329	548	BNIP3
cg09330923	chr7	150742459	-0.0346077	-3.82502	0.0221547	0.998329	549	ABCB8
cg12178147	chr12	109576929	-0.0379481	-3.82522	0.0221601	0.998329	550	ACACB
cg16691224	chr17	39968505	0.0458828	-3.82908	0.0222614	0.998329	551	FKBP10
cg11636557	chr17	40714701	-0.0376878	-3.8343	0.0223991	0.998329	552	COASY
cg03099697	chr11	28130838	0.0293783	-3.83528	0.0224251	0.998329	553	METTL15
cg00611760	chr12	48500278	-0.0314617	-3.83657	0.0224594	0.998329	554	PFKM
cg12364295	chr4	89205862	-0.0348976	-3.83678	0.0224649	0.998329	555	PPM1K
cg06049972	chr3	48646375	-0.0480259	-3.83846	0.0225094	0.998329	556	UQCRC1
cg10061865	chr14	50778273	-0.0770025	-3.83862	0.0225139	0.998329	557	DMAC2L,L2HGDH
cg17063885	chr1	94946027	-0.0316698	-3.83913	0.0225273	0.998329	558	ABCD3
cg03332522	chr7	134330838	-0.118611	-3.83958	0.0225394	0.998329	559	BPGM
cg00610238	chr3	28293872	0.0545414	-3.83971	0.0225429	0.998329	560	CMC1
cg14670950	chr19	1395229	0.0478879	-3.84002	0.0225511	0.998329	561	NDUFS7
cg14756463	chr1	108736858	0.0513201	-3.84047	0.0232539	0.998329	578	SLC25A24
cg14228882	chr12	109670418	-0.0708668	-3.84376	0.0226511	0.998329	562	ACACB
cg11126497	chr3	52558566	0.0513731	-3.84407	0.0226592	0.998329	563	NT5DC2
cg25059899	chr18	60904328	0.0617379	-3.8452	0.0226895	0.998329	564	BCL2
cg22516733	chr7	2281617	0.0344707	-3.84838	0.022775	0.998329	565	MRM2
cg19888035	chr22	41897285	0.0276498	-3.84953	0.0228061	0.998329	566	ACO2
cg16875104	chr7	30635889	-0.0921311	-3.84954	0.0228063	0.998329	567	GARS1
cg00616135	chr15	63413614	0.0818796	-3.85301	0.0229001	0.998329	568	LACTB
cg06393227	chr19	55866315	-0.0504563	-3.85355	0.0229147	0.998329	569	COX6B2
cg13474639	chr9	104160145	-0.0698841	-3.85593	0.0229794	0.998329	570	MRPL50
cg03455146	chr7	127229625	0.0263084	-3.85663	0.0229984	0.998329	571	ARF5
cg20011833	chr6	90348585	-0.0513293	-3.85675	0.0230016	0.998329	572	LYRM2
cg01566242	chr1	150266242	0.0356314	-3.85824	0.0230423	0.998329	573	MRPS21
cg20953400	chr4	44680120	0.0476053	-3.85902	0.0230635	0.998329	574	GUF1
cg09104784	chr16	72054871	0.0398573	-3.86297	0.0231715	0.998329	575	DHODH
cg10454315	chr4	152638050	-0.0445664	-3.86315	0.0231766	0.998329	576	GATB
cg06351786	chr4	140223687	0.05654	-3.86557	0.0232429	0.998329	577	NDUFC1
cg07352174	chr13	41345667	0.0423066	-3.86759	0.0232986	0.998329	579	MRPS31
cg16544272	chr17	34891014	0.040307	-3.87026	0.0233726	0.998329	580	MYO19
cg14793491	chr18	9102417	0.0536278	-3.87271	0.0234403	0.998329	581	NDUFV2
cg10176263	chr7	110317033	0.0275112	-3.87312	0.0234517	0.998329	582	IMMP2L
cg14813872	chr21	35479008	-0.0377501	-3.87638	0.0235424	0.998329	583	MRPS6
cg04411390	chr11	78149737	0.0561165	-3.87957	0.0236314	0.998329	584	NARS2
cg16546349	chr10	6264776	-0.0438225	-3.88002	0.023644	0.998329	585	PFKFB3
cg09745307	chr5	35048945	-0.0761868	-3.8837	0.0237474	0.998329	586	AGXT2
cg23732368	chr3	48936262	-0.0621667	-3.88418	0.0237608	0.998329	587	SLC25A20
cg11815980	chr3	59787974	0.0277544	-3.88508	0.0237862	0.998329	588	FHIT
cg04206517	chr5	131347768	-0.0653624	-3.88542	0.0237958	0.998329	589	ACSL6
cg17934955	chr15	80142016	0.0422334	-3.88596	0.0238111	0.998329	590	MTHFS
cg27042857	chr8	107282417	0.0499128	-3.8862	0.0238178	0.998329	591	OXR1
cg10254605	chr3	126430515	-0.0535334	-3.88767	0.0238593	0.998329	592	CHCHD6
cg27519679	chrX	129299533	0.040062	-3.89152	0.0239685	0.998329	593	AIFM1
cg21733597	chr15	78441695	0.0300816	-3.89166	0.0239724	0.998329	594	IDH3A
cg02267894	chr9	124921333	0.0761675	-3.89167	0.0239726	0.998329	595	NDUFA8
cg19302295	chr19	14228590	-0.0218383	-3.89208	0.0239844	0.998329	596	PRKACA
cg08867355	chr22	24111592	-0.0301879	-3.89415	0.0240431	0.998329	597	CHCHD10
cg20918270	chr2	172263263	0.0470271	-3.89686	0.0241205	0.998329	598	METTL8
cg17145889	chr2	3599864	-0.0499121	-3.89809	0.0241558	0.998329	599	RNASEH1
cg22760086	chr17	21116917	0.0428782	-3.89953	0.024197	0.998329	600	TMEM11
cg25953310	chr12	112194269	0.0352041	-3.90112	0.0242427	0.998329	601	ACAD10
cg00122944	chr10	6227266	-0.0602285	-3.90194	0.0242663	0.998329	602	PFKFB3
cg12438037	chr9	138393570	-0.0601143	-3.90211	0.024271	0.998329	603	MRPS2
cg23630813	chr6	153324852	0.0694655	-3.90272	0.0242886	0.998329	604	MTRF1L
cg18397975	chr5	33997484	0.0491997	-3.90352	0.0243116	0.998329	605	AMACR
cg09856410	chr20	34287384	0.0288323	-3.90507	0.0243563	0.998329	606	NFS1,ROMO1
cg15871229	chr10	74451622	0.0361782	-3.9057	0.0243746	0.998329	607	MCU
cg09663101	chr22	21213549	-0.0376679	-3.90661	0.024401	0.998329	608	SNAP29
cg11738782	chr7	121727301	-0.050362	-3.90706	0.0244141	0.998329	609	AASS
cg25358066	chr2	242695249	-0.0469598	-3.9091	0.024473	0.998329	610	D2HGDH
cg16716993	chr18	21977874	0.0218915	-3.91093	0.0245264	0.998329	611	OSBPL1A
cg08022775	chr5	52939480	-0.0966687	-3.9134	0.0245983	0.998329	612	NDUFS4
cg18361031	chr2	242626259	0.0263827	-3.91742	0.0247159	0.998329	613	DTYMK
cg04616027	chr10	7837642	0.0293538	-3.91769	0.0247236	0.998329	614	ATP5F1C
cg15827440	chr11	63803358	0.029159	-3.91856	0.0247493	0.998329	615	MACROD1
cg23380554	chr20	34287144	-0.0529681	-3.92145	0.0248344	0.998329	616	NFS1,ROMO1
cg13431929	chr6	24666138	-0.0733767	-3.92375	0.0249021	0.998329	617	ACOT13
cg00218134	chr17	19882222	0.0530614	-3.92645	0.0249822	0.998329	618	AKAP10
cg23369334	chr16	3718650	-0.0295556	-3.92854	0.025044	0.998329	619	TRAP1
cg26893816	chr5	33997223	0.0741715	-3.92923	0.0250646	0.998329	620	AMACR
cg01056398	chr3	53857698	-0.0547379	-3.92945	0.0250713	0.998329	621	CHDH
cg27219654	chr11	72136711	0.0377694	-3.92994	0.0250859	0.998329	622	CLPB
cg27413508	chr20	30225517	0.0730502	-3.93014	0.0250917	0.998329	623	COX4I2
cg23982427	chr2	228881742	0.0317794	-3.93033	0.0250974	0.998329	624	SPHKAP
cg27541863	chr12	57035718	0.0297976	-3.93127	0.0251253	0.998329	625	ATP5F1B
cg27031283	chr11	796451	-0.0402611	-3.9324	0.025159	0.998329	626	SLC25A22
cg11289251	chr16	68056774	-0.0241494	-3.93663	0.0252856	0.998329	627	DDX28
cg03102881	chr16	81130802	0.0486067	-3.93815	0.0253316	0.998329	628	GCSH
cg13160331	chr22	43547217	0.0468793	-3.93823	0.0253337	0.998329	629	TSPO
cg05029567	chr5	148724845	0.0436302	-3.93879	0.0253506	0.998329	630	GRPEL2
cg10100767	chr14	105246561	0.0856059	-3.94104	0.0254184	0.998329	631	AKT1
cg22097225	chr5	32127767	-0.0323061	-3.94176	0.0254403	0.998329	632	GOLPH3
cg17985859	chr10	114179951	0.0430912	-3.94225	0.025455	0.998329	633	ACSL5
cg14624505	chr17	4843538	-0.0336172	-3.94363	0.0254967	0.998329	634	SLC25A11
cg17580398	chr8	42227644	-0.0238217	-3.94402	0.0255087	0.998329	635	POLB
cg06653444	chr5	71586728	0.0310044	-3.94602	0.0255692	0.998329	636	MRPS27
cg08206079	chr4	8386188	0.037334	-3.94858	0.0256473	0.998329	637	ACOX3
cg06161752	chr1	100715424	-0.0565238	-3.94862	0.0256485	0.998329	638	DBT
cg13870137	chr8	23427868	0.0766105	-3.94906	0.0256619	0.998329	639	SLC25A37
cg21471199	chr1	19218212	0.0501416	-3.95139	0.0257329	0.998329	640	ALDH4A1
cg27651218	chr14	93813520	0.0478159	-3.95146	0.025735	0.998329	641	COX8C
cg05504732	chr2	42588526	-0.0516172	-3.95147	0.0257354	0.998329	642	COX7A2L
cg11555787	chr4	110569912	-0.0699212	-3.95169	0.025742	0.998329	643	MCUB
cg02222361	chr6	151325685	0.0499855	-3.9534	0.0257945	0.998329	644	MTHFD1L
cg12775659	chr16	58767126	-0.0588549	-3.95497	0.0258426	0.998329	645	GOT2
cg16224902	chr12	48513167	0.0640992	-3.95528	0.0258522	0.998329	646	PFKM
cg10730750	chr12	58335017	-0.0355091	-3.95723	0.025912	0.998329	647	ATP23
cg23737061	chr3	60226328	-0.0603214	-3.95734	0.0259156	0.998329	648	FHIT
cg00619628	chr6	151258451	0.0544545	-3.95851	0.0259515	0.998329	649	MTHFD1L
cg25603927	chr10	99185264	0.08278	-3.95929	0.0259758	0.998329	650	PGAM1
cg06022884	chr3	135968310	-0.0292869	-3.95933	0.0259769	0.998329	651	PCCB
cg11597570	chr8	66619367	-0.0303464	-3.96002	0.0259982	0.998329	652	MTFR1
cg05341053	chr10	6245051	-0.0383017	-3.96072	0.0260197	0.998329	653	PFKFB3
cg01360795	chr3	138839804	-0.0760637	-3.96237	0.026071	0.998329	654	MRPS22
cg07318696	chr8	10118113	0.0874094	-3.9626	0.026078	0.998329	655	MSRA
cg17939040	chr17	35503956	-0.0526654	-3.9627	0.0260811	0.998329	656	ACACA
cg18835048	chr5	10249761	-0.0416778	-3.96348	0.0261053	0.998329	657	ATPSCKMT
cg03116317	chr5	140027527	0.038983	-3.96477	0.0261453	0.998329	658	NDUFA2
cg13665184	chr16	68057062	-0.0235408	-3.96816	0.0262509	0.998329	659	DDX28
cg06130893	chr12	113770888	0.037144	-3.96846	0.0262605	0.998329	660	SLC8B1
cg07817824	chr3	61016032	-0.155542	-3.96869	0.0262675	0.998329	661	FHIT
cg18401103	chr6	46626179	-0.0514527	-3.96924	0.0262847	0.998329	662	SLC25A27
cg08440784	chr1	161174182	-0.0244857	-3.97004	0.0263097	0.998329	663	NDUFS2
cg21010262	chr9	138391250	-0.0741405	-3.97416	0.026439	0.998329	664	MRPS2
cg11299459	chr4	75023219	0.0622933	-3.97514	0.0264697	0.998329	665	MTHFD2L
cg04839706	chr16	46920075	-0.0449729	-3.97898	0.026591	0.998329	666	GPT2
cg03261682	chr10	6233757	-0.0371666	-3.98056	0.026641	0.998329	667	PFKFB3
cg02980922	chr9	131085780	-0.0825851	-3.98097	0.026654	0.998329	668	TRUB2,COQ4
cg24743155	chr6	5287843	-0.0379994	-3.98097	0.026654	0.998329	669	FARS2
cg01180601	chr8	23386278	0.0289025	-3.98174	0.0266785	0.998329	670	SLC25A37
cg14361741	chr9	71685390	0.0407034	-3.9818	0.0266803	0.998329	671	FXN
cg27598129	chr2	42591480	0.0550596	-3.98324	0.0267261	0.998329	672	COX7A2L
cg13215288	chr16	70148264	0.0340425	-3.98659	0.0268329	0.998329	673	PDPR
cg03720119	chr17	21087039	0.0499106	-3.98661	0.0268334	0.998329	674	DHRS7B
cg26185079	chr18	12410452	-0.0427451	-3.98685	0.0268413	0.998329	675	PRELID3A
cg00183957	chr10	102747175	-0.0460313	-3.98703	0.026847	0.998329	676	TWNK,MRPL43
cg23103497	chr3	131222507	0.0750179	-3.98986	0.0269376	0.998329	677	MRPL3
cg09695403	chr22	18920114	-0.07775	-3.99031	0.026952	0.998329	678	PRODH
cg13960358	chr17	30469938	0.0507946	-3.9916	0.0269932	0.998329	679	RHOT1
cg04104078	chr17	43124077	0.0282592	-3.99225	0.0270141	0.998329	680	DCAKD
cg11185978	chrX	23685722	-0.0308069	-3.9929	0.0270352	0.998329	681	PRDX4
cg12121817	chr13	101136575	-0.0481825	-3.99339	0.0270509	0.998329	682	PCCA
cg03497431	chr4	84205712	-0.0247674	-3.99348	0.0270538	0.998329	683	COQ2
cg13047954	chr3	60287129	-0.035386	-3.99375	0.0270627	0.998329	684	FHIT
cg07895576	chr3	12442682	-0.0366234	-3.99402	0.0270713	0.998329	685	PPARG
cg01382830	chr12	6975192	0.0375512	-3.99499	0.0271024	0.998329	686	TPI1
cg20847914	chr1	94946077	-0.0344949	-3.99669	0.0271576	0.998329	687	ABCD3
cg17932394	chr19	48866706	-0.0417357	-3.99701	0.0271679	0.998329	688	TMEM143
cg10147044	chr15	75230572	-0.047135	-3.99701	0.0271679	0.998329	689	COX5A
cg20238089	chr10	120938643	0.0450109	-3.9977	0.0271903	0.998329	690	PRDX3
cg05933240	chr22	18051014	-0.0323658	-3.99785	0.0271951	0.998329	691	SLC25A18
cg17017569	chr21	33032745	0.0479204	-3.99838	0.0272123	0.998329	692	SOD1
cg16241832	chr10	74371870	0.0607677	-3.99928	0.0272414	0.998329	693	MICU1
cg20628590	chr22	43551953	0.0294668	-3.99943	0.0272463	0.998329	694	TSPO
cg02763817	chr1	150479177	0.0338821	-4.0019	0.0273265	0.998329	695	TARS2
cg13490389	chr1	53429297	-0.0617825	-4.00245	0.0273443	0.998329	696	SCP2
cg04709120	chr10	74451858	0.0235909	-4.00603	0.0274613	0.998329	697	MCU
cg24825722	chr17	7121848	-0.0396773	-4.00755	0.0275109	0.998329	698	ACADVL
cg08898222	chr2	219523382	-0.0502204	-4.00788	0.0275217	0.998329	699	BCS1L
cg16102930	chr17	56606016	-0.0404489	-4.00879	0.0275516	0.998329	700	SEPTIN4
cg19056700	chr19	29702436	-0.0284262	-4.00958	0.0275776	0.998329	701	UQCRFS1
cg11897304	chr2	27546037	-0.02897	-4.01225	0.0276653	0.998329	702	MPV17
cg02147952	chr10	104478447	0.0273634	-4.0127	0.0276803	0.998329	703	SFXN2
cg26558790	chr19	11640101	0.0334958	-4.01449	0.0277392	0.998329	704	ECSIT
cg00522384	chr16	85833413	-0.0255332	-4.01722	0.0278297	0.998329	705	COX4I1
cg18467110	chr3	140661601	0.0557277	-4.01993	0.0279198	0.998329	706	SLC25A36
cg10923346	chr10	6186794	0.0257536	-4.02037	0.0279346	0.998329	707	PFKFB3
cg05148798	chr3	16357176	-0.0346775	-4.02063	0.027943	0.998329	708	OXNAD1
cg06239037	chr3	38180103	0.0341942	-4.02146	0.0279708	0.998329	709	ACAA1
cg21824114	chr17	41322603	-0.04181	-4.02151	0.0279725	0.998329	710	NBR1
cg18986330	chr14	100772766	-0.0221867	-4.0234	0.0280354	0.998329	711	SLC25A29
cg04849470	chr8	145615932	-0.0541302	-4.02422	0.0280629	0.998329	712	ADCK5
cg07187135	chr1	235292131	-0.0234146	-4.0251	0.0280923	0.998329	713	TOMM20
cg21403089	chr7	108166784	-0.0428612	-4.02725	0.0281646	0.998329	714	PNPLA8
cg04818770	chr14	91593945	0.0232177	-4.02827	0.0281988	0.998329	715	DGLUCY
cg26218466	chr11	1968643	0.0249779	-4.03012	0.0282612	0.998329	716	MRPL23
cg24570790	chr3	122085464	-0.0407488	-4.03196	0.0283231	0.998329	717	CCDC58
cg24903225	chr12	108956097	-0.0476489	-4.0325	0.0283416	0.998329	718	ISCU
cg04410516	chr19	13068293	0.047834	-4.03465	0.0284142	0.998329	719	GADD45GIP1
cg05567709	chr16	68057128	0.0234878	-4.03572	0.0284506	0.998329	720	DDX28
cg04006766	chr17	36888548	-0.0266613	-4.03969	0.0285856	0.998329	721	CISD3
cg19550750	chr19	5720386	-0.0424888	-4.03987	0.0285919	0.998329	722	LONP1
cg07475654	chr2	219151444	0.0573303	-4.04012	0.0286001	0.998329	723	PNKD
cg20574550	chr3	125876169	-0.030806	-4.04056	0.0286151	0.998329	724	ALDH1L1
cg19800193	chr8	42249081	0.0240698	-4.04353	0.0287167	0.998329	725	VDAC3
cg10254923	chr16	769848	-0.0722427	-4.04384	0.0287274	0.998329	726	ANTKMT
cg10408636	chr2	96869389	-0.047812	-4.04446	0.0287486	0.998329	727	STARD7
cg09990103	chr1	33503118	-0.0343399	-4.04592	0.0287989	0.998329	728	AK2
cg16804165	chr15	43989074	-0.0642665	-4.04696	0.0288346	0.998329	729	CKMT1A
cg22827827	chr2	198367525	-0.0486084	-4.04734	0.0288476	0.998329	730	HSPE1
cg18865705	chr5	145176958	-0.0356196	-4.0474	0.0288496	0.998329	731	PRELID2
cg05103231	chr6	30881664	-0.113642	-4.05099	0.0289736	0.998329	732	VARS2
cg08633051	chr18	60833177	-0.0335739	-4.05107	0.0289762	0.998329	733	BCL2
cg20858173	chr5	145214769	-0.0607519	-4.05212	0.0290127	0.998329	734	PRELID2
cg01360720	chr4	48832037	0.0400043	-4.05419	0.0290845	0.998329	735	OCIAD1
cg16862315	chr17	7123138	-0.0318691	-4.05669	0.0291716	0.998329	736	ACADVL
cg00858027	chr10	135209826	-0.0228986	-4.05766	0.0292054	0.998329	737	MTG1
cg08191899	chr21	35501530	-0.0793398	-4.05804	0.0292185	0.998329	738	MRPS6
cg19393219	chr3	139048338	-0.0317434	-4.05867	0.0292404	0.998329	739	MRPS22
cg08206536	chr3	39424697	0.046905	-4.0594	0.0292662	0.998329	740	SLC25A38
cg00547730	chr11	64889672	-0.0486545	-4.06125	0.0293308	0.998329	741	MRPL49
cg25896005	chr9	35815439	0.0366895	-4.06134	0.029334	0.998329	742	HINT2
cg16921950	chr7	56031855	-0.0554764	-4.06192	0.0293543	0.998329	743	NIPSNAP2
cg00772918	chrX	24487341	-0.0633725	-4.06232	0.0293684	0.998329	744	PDK3
cg22020299	chr6	44088275	0.0362846	-4.06242	0.029372	0.998329	745	MRPL14
cg18711875	chr5	60273941	-0.0495401	-4.06312	0.0293965	0.998329	746	NDUFAF2
cg12296644	chr1	145516322	0.0461068	-4.06485	0.0294572	0.998329	747	PEX11B
cg11385473	chr11	31530943	0.0544593	-4.06876	0.029595	0.998329	748	IMMP1L
cg25270670	chr11	61735789	0.0393399	-4.06902	0.0296042	0.998329	749	FTH1
cg03459646	chr1	29557674	0.0429592	-4.06903	0.0296046	0.998329	750	MECR
cg01430807	chr10	102289786	0.0325037	-4.06993	0.0296365	0.998329	751	NDUFB8
cg20782117	chr7	95865631	0.0467136	-4.07036	0.0296518	0.998329	752	SLC25A13
cg20072245	chr15	90645551	-0.0276411	-4.07131	0.0296854	0.998329	753	IDH2
cg05215525	chr8	80836065	-0.0358817	-4.07196	0.0297085	0.998329	754	MRPS28
cg22318792	chr13	43682146	-0.0226131	-4.07595	0.0298504	0.998329	755	DNAJC15
cg20366397	chr3	59759843	-0.0281738	-4.07669	0.029877	0.998329	756	FHIT
cg11528832	chr2	113341882	-0.0490139	-4.07683	0.0298819	0.998329	757	CHCHD5
cg23637907	chr3	52569135	-0.0401966	-4.07841	0.0299384	0.998329	758	NT5DC2
cg11347730	chr2	242699863	-0.0264231	-4.07856	0.0299439	0.998329	759	D2HGDH
cg19686372	chr14	69704317	-0.0351742	-4.07903	0.0299607	0.998329	760	EXD2
cg26976553	chr1	6418944	-0.0314333	-4.08017	0.0300013	0.998329	761	ACOT7
cg15161055	chr19	11639555	0.0470896	-4.0818	0.0300599	0.998329	762	ECSIT
cg14897802	chr19	19627085	0.0232302	-4.08455	0.030159	0.998329	763	NDUFA13
cg27455049	chr17	29233411	-0.0488701	-4.0858	0.0302043	0.998329	764	TEFM
cg03144357	chr8	145741925	0.0757814	-4.08804	0.0302853	0.998329	765	RECQL4
cg21069922	chr17	27182342	-0.0431817	-4.08903	0.0303212	0.998329	766	ERAL1
cg15723289	chr10	104474325	-0.0607218	-4.08964	0.030343	0.998329	767	SFXN2
cg11952434	chr3	125832799	-0.0228716	-4.09	0.0303562	0.998329	768	ALDH1L1
cg01386978	chr6	162068382	-0.0378015	-4.09209	0.0304323	0.998329	769	PRKN
cg17685758	chr3	179326821	0.0638027	-4.09803	0.0306492	0.998329	770	NDUFB5
cg16415121	chr6	88299659	0.029748	-4.09852	0.0306674	0.998329	771	RARS2
cg09853741	chr7	96746180	0.0515653	-4.10045	0.030738	0.998329	772	SDHAF3
cg21123180	chr10	27444134	-0.046722	-4.10122	0.0307663	0.998329	773	YME1L1
cg12136991	chr11	114314649	0.0390745	-4.10156	0.0307789	0.998329	774	REXO2
cg04335345	chr1	216978878	-0.0659207	-4.10181	0.0307882	0.998329	775	ESRRG
cg03056547	chr1	68907883	-0.0339704	-4.10201	0.0307956	0.998329	776	RPE65
cg03740221	chr16	89603733	0.0648431	-4.10268	0.0308203	0.998329	777	SPG7
cg24828465	chr11	64072910	0.0313295	-4.10291	0.0308288	0.998329	778	ESRRA
cg09609213	chr3	11849873	-0.0650465	-4.10449	0.0308872	0.998329	779	TAMM41
cg12980864	chr3	138854015	-0.0362553	-4.10536	0.0309192	0.998329	780	MRPS22
cg08799878	chr1	150277464	0.0405368	-4.10743	0.0309959	0.998329	781	MRPS21
cg18729308	chr4	171011257	0.0521001	-4.11072	0.0311181	0.998329	782	AADAT
cg03424285	chr10	60032152	0.0247178	-4.11119	0.031136	0.998329	783	CISD1
cg08006836	chr9	136222851	0.0441064	-4.11479	0.0312703	0.998329	784	SURF1
cg07856616	chr19	48866357	-0.0423665	-4.11765	0.0313776	0.998329	785	TMEM143
cg26788903	chr13	77531491	-0.104192	-4.11768	0.0313787	0.998329	786	ACOD1
cg09787259	chr21	35288315	0.0385208	-4.11975	0.0314568	0.998329	787	ATP5PO
cg11573637	chr6	41755210	-0.0443876	-4.12083	0.0314974	0.998329	788	TOMM6
cg22747142	chr11	795582	-0.0444335	-4.12139	0.0315248	0.998329	789	SLC25A22
cg07960806	chr22	21319661	-0.0532411	-4.12303	0.0315806	0.998329	790	AIFM3
cg18095675	chr3	197272311	0.03709	-4.12335	0.0315928	0.998329	791	BDH1
cg25730138	chr19	5903868	-0.0480767	-4.12403	0.0316184	0.998329	792	NDUFA11
cg16619935	chr16	2037439	-0.0405452	-4.12653	0.0317132	0.998329	793	GFER
cg08451988	chr6	161790663	0.0520875	-4.12769	0.0317573	0.998329	794	PRKN
cg12432980	chr20	5987794	-0.0738296	-4.12921	0.0318152	0.998329	795	CRLS1
cg06062084	chr2	211090323	0.0681223	-4.12936	0.0318209	0.998329	796	ACADL
cg26057076	chr6	31496076	0.029936	-4.12973	0.0318351	0.998329	797	MCCD1
cg25309041	chr5	131343261	-0.0292485	-4.13065	0.0318702	0.998329	798	ACSL6
cg25116882	chr12	40013680	0.0515704	-4.131	0.0318834	0.998329	799	ABCD2
cg16162611	chr6	84232599	-0.041706	-4.13131	0.0318954	0.998329	800	PRSS35
cg08579916	chr8	55047765	-0.0215676	-4.13739	0.0321289	0.998329	801	MRPL15
cg26574777	chr13	100927476	0.081611	-4.13865	0.0321773	0.998329	802	PCCA
cg25977101	chr6	43655599	0.0370183	-4.13931	0.0322028	0.998329	803	MRPS18A
cg01916058	chr7	99016932	0.0525609	-4.13961	0.0322144	0.998329	804	PTCD1
cg06905744	chr6	36954389	-0.0316393	-4.14059	0.0322522	0.998329	805	MTCH1
cg13365422	chr22	39910324	0.0335297	-4.14372	0.0323737	0.998329	806	MIEF1
cg03984859	chr1	165668066	0.028735	-4.14383	0.032378	0.998329	807	ALDH9A1
cg10079049	chr4	25915329	0.0293129	-4.1449	0.0324193	0.998329	808	SMIM20
cg18051889	chr17	53046101	-0.0419988	-4.14541	0.0324392	0.998329	809	COX11
cg27101967	chr9	107527578	0.0566178	-4.14582	0.0324552	0.998329	810	NIPSNAP3B
cg13671721	chr9	71683936	0.0446257	-4.14785	0.0325344	0.998329	811	FXN
cg01924942	chr16	20911133	0.0357292	-4.14829	0.0325516	0.998329	812	LYRM1
cg06915331	chr11	72295119	-0.0553735	-4.14853	0.0325608	0.998329	813	PDE2A
cg24701602	chr20	60757301	-0.048616	-4.14866	0.0325661	0.998329	814	MTG2
cg14876338	chr5	1815991	-0.0362298	-4.14967	0.0326053	0.998329	815	NDUFS6
cg13909320	chr9	125026858	-0.068154	-4.15164	0.0326827	0.998329	816	MRRF
cg25171118	chr7	134212463	-0.0406964	-4.15256	0.0327189	0.998329	817	AKR1B10
cg19963728	chr2	44588792	0.0422627	-4.15345	0.0327539	0.998329	818	PREPL
cg07595554	chr1	17380588	-0.0391725	-4.15436	0.0327894	0.998329	819	SDHB
cg18130079	chr1	113454575	0.0234015	-4.15449	0.0327947	0.998329	820	SLC16A1
cg05521874	chr8	96059648	-0.0340524	-4.15779	0.0329246	0.998329	821	NDUFAF6
cg04681450	chr16	3719224	-0.202728	-4.15901	0.0329732	0.998329	822	TRAP1
cg13467395	chr14	32215027	-0.0554834	-4.16059	0.0330357	0.998329	823	NUBPL
cg05561993	chr7	140373033	0.0315456	-4.1627	0.0331193	0.998329	824	ADCK2
cg10016321	chr13	100861335	-0.0282921	-4.16444	0.0331885	0.998329	825	PCCA
cg12107252	chr22	42487301	0.044632	-4.16509	0.0332145	0.998329	826	NDUFA6
cg03820136	chr3	52231636	0.0255031	-4.16579	0.0332426	0.998329	827	ALAS1
cg07488600	chr5	174906281	0.0649185	-4.16676	0.0332811	0.998329	828	SFXN1
cg01913024	chrX	129300230	-0.0532237	-4.16767	0.0333175	0.998329	829	AIFM1
cg26062700	chr1	167789345	0.0668313	-4.16895	0.0333688	0.998329	830	ADCY10
cg25403828	chr7	139024598	-0.0427691	-4.16937	0.0333859	0.998329	831	FMC1
cg01779882	chr8	144408866	0.0475481	-4.17146	0.0334695	0.998329	832	TOP1MT
cg03067226	chr12	6976333	-0.044156	-4.17209	0.0334951	0.998329	833	TPI1
cg07913190	chr10	88820237	0.0513029	-4.17242	0.0335083	0.998329	834	GLUD1
cg24336718	chr3	28283093	-0.0477314	-4.17377	0.0335627	0.998329	835	CMC1
cg13920100	chr19	39975220	0.0263456	-4.17629	0.0336642	0.998329	836	TIMM50
cg25044850	chr13	100379935	-0.0278534	-4.17813	0.033739	0.998329	837	CLYBL
cg08848003	chr3	98299487	-0.029885	-4.17835	0.0337478	0.998329	838	CPOX
cg26363414	chr11	62438657	-0.0523565	-4.18302	0.0339377	0.998329	839	UQCC3
cg12090242	chr22	18111911	-0.0396731	-4.18331	0.0339495	0.998329	840	BCL2L13
cg01777913	chr12	7077090	-0.0424715	-4.1837	0.0339654	0.998329	841	PHB2
cg26004130	chr11	28129031	0.0405558	-4.18384	0.0339714	0.998329	842	METTL15
cg27643952	chr17	73257616	-0.0319768	-4.18409	0.0339813	0.998329	843	MRPS7
cg15971496	chr17	695156	0.0851741	-4.18544	0.0340366	0.998329	844	MRM3
cg24718870	chr17	7298206	-0.0502751	-4.18555	0.034041	0.998329	845	PLSCR3
cg09705456	chr11	63839479	0.0193707	-4.1861	0.0340638	0.998329	846	MACROD1
cg21454227	chr10	12110799	0.0272249	-4.18684	0.0340938	0.998329	847	DHTKD1
cg08238317	chr8	104415947	-0.0421303	-4.18804	0.0341433	0.998329	848	SLC25A32
cg25826596	chr17	34891243	-0.0414218	-4.19024	0.0342338	0.998329	849	MYO19
cg15381693	chr16	83932195	0.0671539	-4.19087	0.0342597	0.998329	850	MLYCD
cg15951107	chr19	49458367	-0.0527983	-4.19118	0.0342725	0.998329	851	BAX
cg19658849	chrX	118533119	0.0444846	-4.1917	0.0342987	0.998329	853	SLC25A43
cg20199376	chr16	1823197	-0.0204709	-4.19179	0.0342973	0.998329	852	MRPS34,NME3
cg16107816	chr3	158369324	0.0319846	-4.19413	0.0343941	0.998329	854	GFM1
cg02102483	chr12	133263944	0.0229728	-4.19803	0.0345558	0.998329	855	PXMP2
cg14184400	chr3	49460057	0.0310775	-4.19835	0.0345692	0.998329	856	AMT
cg24008009	chr15	67813899	-0.0342643	-4.19852	0.034576	0.998329	857	C15orf61
cg20847962	chrX	11133043	-0.0307097	-4.19893	0.0345933	0.998329	858	HCCS
cg25082993	chr10	71038150	0.0292183	-4.20034	0.0346519	0.998329	859	HK1
cg10504150	chr2	242749927	0.0446118	-4.20069	0.0346668	0.998329	860	NEU4
cg04159993	chr14	75348294	0.0374005	-4.20131	0.0346925	0.998329	861	DLST
cg01755628	chr14	24768634	-0.0471221	-4.20324	0.0347732	0.998329	862	DHRS1
cg02902946	chr20	57617168	-0.068415	-4.20334	0.0347775	0.998329	863	PRELID3B
cg15216512	chr4	1821160	0.039469	-4.20497	0.0348455	0.998329	864	LETM1
cg10964761	chr4	169815479	-0.0252589	-4.20519	0.0348547	0.998329	865	CBR4
cg25233900	chr10	133793646	0.112863	-4.20523	0.0348564	0.998329	866	BNIP3
cg16263158	chr1	173809353	-0.0262087	-4.20563	0.0348731	0.998329	867	DARS2
cg18357393	chr6	74189775	0.0260232	-4.20636	0.0349039	0.998329	868	MTO1
cg25274157	chr19	19626576	0.0565334	-4.20769	0.0349598	0.998329	869	NDUFA13
cg01544807	chr8	42195539	0.0265199	-4.20882	0.0350076	0.998329	870	POLB
cg24508475	chr1	53379056	-0.0346563	-4.20945	0.0350339	0.998329	871	ECHDC2
cg06191990	chr12	58176640	-0.0416625	-4.20965	0.0350423	0.998329	872	TSFM
cg17400366	chr19	10420311	0.0626309	-4.20975	0.0350466	0.998329	873	FDX2
cg22043667	chr6	4129232	-0.0360148	-4.21046	0.0350766	0.998329	874	ECI2
cg00948102	chr17	73008738	-0.0357187	-4.21109	0.0351031	0.998329	875	MRPL58
cg23589976	chr7	44741172	0.0250418	-4.21172	0.0351298	0.998329	876	OGDH
cg15339810	chr6	126277710	0.0612783	-4.21197	0.0351403	0.998329	877	HINT3
cg14209471	chr9	139317216	0.0645183	-4.21283	0.0351767	0.998329	878	PMPCA
cg27352063	chr10	81107211	0.023597	-4.21315	0.0351902	0.998329	879	PPIF
cg08265418	chr11	134123803	-0.0596181	-4.21379	0.0352175	0.998329	880	ACAD8
cg02186769	chr6	30881645	-0.0474515	-4.21465	0.0352541	0.998329	881	VARS2
cg23766912	chr16	23546609	-0.0311557	-4.216	0.0353113	0.998329	882	EARS2
cg23792265	chr15	45926889	-0.0264837	-4.21835	0.0354113	0.998329	883	SQOR
cg17470723	chr8	74884337	-0.0385672	-4.21925	0.0354496	0.998329	884	TMEM70
cg08260763	chr16	8891593	-0.0218778	-4.22024	0.035492	0.998329	885	TMEM186
cg07416580	chr11	61734748	-0.0261174	-4.22089	0.0355197	0.998329	886	FTH1
cg21942546	chr7	73154357	-0.0243981	-4.22134	0.0355392	0.998329	887	ABHD11
cg22011888	chr11	63856712	-0.0442866	-4.22381	0.035645	0.998329	888	MACROD1
cg16861909	chr1	229655141	0.0252102	-4.22394	0.0356506	0.998329	889	ABCB10
cg22767735	chr17	19551663	0.0482497	-4.22414	0.0356592	0.998329	890	ALDH3A2
cg10739979	chr17	57780847	-0.0393201	-4.22487	0.0356906	0.998329	891	PTRH2
cg27527503	chr4	108909664	-0.024608	-4.22491	0.0356925	0.998329	892	HADH
cg18829560	chr17	7298064	0.0342796	-4.22686	0.0357764	0.998329	893	PLSCR3
cg04607297	chr4	667568	0.0408768	-4.22756	0.0358063	0.998329	894	ATP5ME
cg13527887	chr3	126449353	-0.0665903	-4.22765	0.0358102	0.998329	895	CHCHD6
cg25631650	chr19	633157	-0.0320127	-4.22863	0.0358526	0.998329	896	POLRMT
cg27459195	chr1	68908961	0.0775199	-4.23058	0.0359368	0.998329	897	RPE65
cg27161589	chr20	2645127	0.0808079	-4.23125	0.0359659	0.998329	898	IDH3B
cg00333184	chr3	52237120	0.0418138	-4.23175	0.0359876	0.998329	899	ALAS1
cg09372808	chr1	167791030	-0.0303075	-4.2327	0.0360287	0.998329	900	ADCY10
cg09031424	chr14	35761356	0.0444351	-4.2331	0.0360463	0.998329	901	PRORP
cg27521684	chr16	46943697	-0.0231649	-4.23412	0.0360907	0.998329	902	GPT2
cg06109724	chr10	12237553	0.0410684	-4.23462	0.0361125	0.998329	903	NUDT5
cg25238978	chr3	66349230	-0.0421927	-4.23468	0.0361152	0.998329	904	SLC25A26
cg05730726	chr4	78833501	0.0767101	-4.23544	0.036148	0.998329	905	MRPL1
cg23435821	chr12	109592934	-0.039587	-4.23549	0.0361501	0.998329	906	ACACB
cg22231620	chr20	57605092	-0.048619	-4.23616	0.0361796	0.998329	907	ATP5F1E
cg13568272	chr3	193391902	0.0292003	-4.23671	0.0362035	0.998329	908	OPA1
cg19032408	chr10	71097735	0.0188775	-4.2371	0.0362207	0.998329	909	HK1
cg01972394	chr1	19229528	-0.0338252	-4.23711	0.0362208	0.998329	910	ALDH4A1
cg00724572	chr5	140071908	-0.0483101	-4.23822	0.0362693	0.998329	911	HARS2
cg18709241	chr14	104032309	-0.0206464	-4.23869	0.0362901	0.998329	912	COA8
cg02400595	chr17	48185239	0.0373784	-4.239	0.0363034	0.998329	913	PDK2
cg06744792	chr13	100315291	-0.0475998	-4.23953	0.0363268	0.998329	914	CLYBL
cg21216220	chr17	35732945	0.0253658	-4.24062	0.0363747	0.998329	915	ACACA
cg07949612	chr2	69664562	-0.0475331	-4.2413	0.0364043	0.998329	916	NFU1
cg20479557	chr1	216978855	-0.0363221	-4.24232	0.0364491	0.998329	917	ESRRG
cg23464398	chr6	99968830	-0.0407065	-4.24429	0.0365357	0.998329	918	TSTD3
cg25398433	chr18	55248296	0.039871	-4.24663	0.0366392	0.998329	919	FECH
cg05555286	chr3	132379621	0.022969	-4.24875	0.0367329	0.998329	920	ACAD11
cg12310881	chr18	60905355	0.045102	-4.2496	0.0367707	0.998329	921	BCL2
cg05898978	chr12	56669803	0.0325803	-4.25009	0.0367922	0.998329	922	CS
cg18194850	chr3	67699305	0.0676791	-4.25029	0.036801	0.998329	923	SUCLG2
cg10457689	chr8	66621696	-0.0300259	-4.25182	0.0368692	0.998329	924	MTFR1
cg14020957	chr8	57123929	-0.0677792	-4.25194	0.0368743	0.998329	925	CHCHD7
cg15804904	chr11	61196547	-0.0346254	-4.25309	0.0369259	0.998329	926	SDHAF2
cg09621896	chr16	69497698	-0.0338184	-4.25325	0.0369331	0.998329	927	CYB5B
cg21233690	chr17	76395407	-0.049626	-4.25355	0.0369464	0.998329	928	PGS1
cg13099429	chr14	70827109	0.128292	-4.25391	0.0369621	0.998329	929	COX16
cg07649216	chr17	48179349	0.0486944	-4.25405	0.0369686	0.998329	930	PDK2
cg14035368	chr9	139258938	0.140507	-4.25584	0.0370483	0.998329	931	DNLZ
cg03348299	chr11	64085390	0.0362342	-4.25617	0.037063	0.998329	932	PRDX5
cg00507899	chr2	233505513	-0.0449917	-4.25629	0.0370686	0.998329	933	EFHD1
cg18362429	chr11	47664250	0.0281822	-4.25655	0.0370802	0.998329	934	MTCH2
cg06169597	chr19	619447	-0.0385214	-4.25659	0.0370819	0.998329	935	POLRMT
cg13601475	chr5	148724955	0.0267328	-4.25932	0.0372045	0.998329	936	GRPEL2
cg07992721	chr19	41221198	-0.0445299	-4.26034	0.0372504	0.998329	937	COQ8B
cg06906087	chr17	80053205	-0.0436643	-4.26043	0.0372546	0.998329	938	FASN
cg16473795	chrX	38230586	-0.0551659	-4.2607	0.0372662	0.998329	939	OTC
cg18688188	chr20	35236543	0.0329702	-4.26106	0.0372827	0.998329	940	RAB5IF
cg14393462	chr11	66624890	0.0480412	-4.26124	0.0372909	0.998329	941	PC
cg03232857	chr10	70999092	-0.0619363	-4.26148	0.0373014	0.998329	942	HKDC1
cg22090055	chr11	86198833	-0.109753	-4.2619	0.0373205	0.998329	943	ME3
cg15015132	chr14	32186949	-0.0464864	-4.26261	0.0373525	0.998329	944	NUBPL
cg04958703	chr17	4844722	-0.0633133	-4.26286	0.0373636	0.998329	945	SLC25A11
cg10972431	chr13	100258753	-0.0386208	-4.26295	0.0373679	0.998329	946	CLYBL
cg00510787	chr6	151772946	0.0654839	-4.26296	0.0373681	0.998329	947	RMND1
cg12886676	chr2	99224936	-0.0425312	-4.26377	0.0374047	0.998329	948	COA5
cg02702614	chr3	197282691	-0.0441873	-4.26419	0.0374239	0.998329	949	BDH1
cg02631680	chr6	44094852	-0.0524189	-4.26524	0.0374712	0.998329	950	MRPL14
cg04215256	chr5	43603146	0.0347901	-4.26538	0.0374775	0.998329	951	NNT
cg20759281	chr12	21796914	-0.0529318	-4.26667	0.037536	0.998329	952	LDHB
cg01188069	chr12	123723352	-0.0536959	-4.27009	0.0376914	0.998329	953	C12orf65
cg14472148	chr9	32573691	-0.0552811	-4.2725	0.0378012	0.998329	954	NDUFB6
cg02839220	chr16	4400790	-0.0372776	-4.27302	0.0378248	0.998329	955	PAM16
cg05833851	chr13	100548910	-0.0548734	-4.2731	0.0378286	0.998329	956	CLYBL
cg15698299	chr3	52233019	-0.0290921	-4.27379	0.0378603	0.998329	957	ALAS1
cg14053556	chrX	100873362	-0.0770224	-4.27437	0.0378867	0.998329	958	ARMCX6
cg16176787	chr22	46635444	0.0369359	-4.2745	0.0378929	0.998329	959	PPARA
cg09357135	chr12	6977200	0.0396332	-4.27554	0.0379402	0.998329	960	TPI1
cg10634800	chr3	45504207	-0.0406874	-4.27746	0.0380284	0.998329	961	LARS2
cg27086051	chr1	155178414	0.0329289	-4.28018	0.0381535	0.998329	962	MTX1
cg15330017	chr4	108910072	0.0284819	-4.2802	0.0381547	0.998329	963	HADH
cg15516877	chr16	75670113	-0.0230678	-4.28023	0.0381561	0.998329	964	KARS1
cg18846606	chr20	34284223	0.0460154	-4.28183	0.0382299	0.998329	965	NFS1
cg08788438	chr11	63870619	-0.0392864	-4.28247	0.0382594	0.998329	966	MACROD1
cg06620390	chr8	10192943	0.0470448	-4.28444	0.0383507	0.998329	967	MSRA
cg25287413	chr4	185585751	0.0422804	-4.28447	0.0383519	0.998329	968	PRIMPOL
cg23089508	chr1	201923313	-0.0382872	-4.28499	0.0383762	0.998329	969	TIMM17A
cg03468945	chr10	126107610	0.0314192	-4.28628	0.0384358	0.998329	970	OAT
cg12873919	chr20	30309627	-0.0480062	-4.28651	0.0384468	0.998329	971	BCL2L1
cg15782487	chr5	110076143	-0.0318463	-4.28672	0.0384565	0.998329	972	SLC25A46
cg00822591	chr3	16306489	-0.0735929	-4.28833	0.0385315	0.998329	973	OXNAD1
cg19725098	chr17	35749200	0.0363591	-4.28878	0.0385521	0.998329	974	ACACA
cg27126659	chr2	227660067	-0.0288545	-4.29116	0.0386633	0.998329	975	IRS1
cg04009883	chr7	80274107	0.0320988	-4.29212	0.0387086	0.998329	976	CD36
cg00671229	chrX	154294345	0.0812738	-4.29215	0.0387099	0.998329	977	CMC4
cg17341358	chr4	78784105	-0.0431373	-4.29264	0.0387327	0.998329	978	MRPL1
cg01287361	chr13	43646699	0.0509532	-4.29312	0.0387551	0.998329	979	DNAJC15
cg15496985	chr2	99771231	0.0407569	-4.29315	0.0387567	0.998329	980	LIPT1,MRPL30
cg10324571	chr7	123179729	-0.0348745	-4.29496	0.0388413	0.998329	981	NDUFA5
cg08313638	chr10	12110577	0.0602273	-4.29605	0.0388928	0.998329	982	DHTKD1
cg24817403	chr19	11639896	-0.0398432	-4.2968	0.0389282	0.998329	983	ECSIT
cg12754671	chr1	161171876	-0.0827357	-4.29714	0.0389443	0.998329	984	NDUFS2
cg04756062	chr5	140027864	0.0372369	-4.29798	0.0389839	0.998329	985	NDUFA2
cg27581159	chr1	217263208	0.0679568	-4.29968	0.0390639	0.998329	986	ESRRG
cg14188428	chr19	19625761	0.0640417	-4.30289	0.039216	0.998329	987	NDUFA13
cg11003585	chr22	42484905	0.0621889	-4.30471	0.0393024	0.998329	988	NDUFA6
cg11585825	chr17	36888294	0.019121	-4.30606	0.0393666	0.998329	989	CISD3
cg19636672	chr12	56881121	0.0714834	-4.3063	0.0393782	0.998329	990	GLS2
cg07544899	chr10	104479373	-0.0522518	-4.30808	0.0394629	0.998329	991	SFXN2
cg20422120	chr10	1088372	-0.056242	-4.30863	0.0394891	0.998329	992	IDI1
cg21783599	chr6	30881152	0.038341	-4.30888	0.0395011	0.998329	993	VARS2
cg14275340	chr14	58862450	-0.0486664	-4.30999	0.0395545	0.998329	994	TOMM20L
cg21837443	chr4	110481957	-0.0391102	-4.31152	0.0396275	0.998329	995	MCUB
cg23780021	chr1	6413795	-0.0399717	-4.31407	0.0397503	0.998329	996	ACOT7
cg10130162	chr3	52324257	-0.0572203	-4.31414	0.0397534	0.998329	997	GLYCTK
cg12346515	chr5	34008431	0.0407051	-4.31417	0.039755	0.998329	998	AMACR
cg23617254	chr15	72511937	-0.0465506	-4.31428	0.0397606	0.998329	999	PKM
cg08888553	chr16	1480453	0.0455149	-4.31568	0.039828	0.998329	1000	C16orf91
cg26437866	chr1	8045238	-0.0367948	-4.31721	0.0399017	0.998329	1001	PARK7
cg16871916	chr6	13573275	-0.0295511	-4.31822	0.0399506	0.998329	1002	SIRT5
cg12501761	chr2	240898385	-0.0350193	-4.31825	0.039952	0.998329	1003	NDUFA10
cg24136855	chr19	18654361	0.029529	-4.31851	0.0399646	0.998329	1004	FKBP8
cg26211531	chr12	109661182	-0.0296861	-4.31917	0.0399964	0.998329	1005	ACACB
cg06703304	chr16	68057150	0.026057	-4.32064	0.0400679	0.998329	1006	DDX28
cg16346948	chr12	93861732	0.0368615	-4.32072	0.0400716	0.998329	1007	MRPL42
cg08802167	chr14	74959978	0.0433945	-4.32106	0.0400884	0.998329	1008	ISCA2
cg21098147	chr10	12110962	-0.0283266	-4.32124	0.0400972	0.998329	1009	DHTKD1
cg08838522	chr3	126674038	-0.0337936	-4.32159	0.040114	0.998329	1010	CHCHD6
cg26351663	chr11	126072352	-0.0407763	-4.3218	0.0401241	0.998329	1011	RPUSD4
cg19958696	chr11	107992251	0.0358152	-4.32208	0.0401379	0.998329	1012	ACAT1
cg09231412	chr1	19924001	0.0447189	-4.3228	0.040173	0.998329	1013	MICOS10
cg10357333	chr3	93834262	0.0245293	-4.32335	0.0401997	0.998329	1014	NSUN3
cg09036203	chr17	35715797	-0.0423707	-4.3235	0.0402071	0.998329	1015	ACACA
cg20367541	chr6	107500249	0.0316764	-4.32421	0.0402416	0.998329	1016	PDSS2
cg24013954	chr7	140394679	-0.0494079	-4.32628	0.0403428	0.998329	1017	NDUFB2,ADCK2
cg03774484	chr12	7079822	-0.050666	-4.32684	0.0403701	0.998329	1018	PHB2
cg06884495	chr14	104394621	0.0885837	-4.32721	0.0403882	0.998329	1019	ATP5MPL
cg19104399	chr8	37619155	0.0281979	-4.32752	0.0404032	0.998329	1020	PLPBP
cg18763727	chr19	41920834	0.0312604	-4.33066	0.0405572	0.998329	1021	BCKDHA
cg17575314	chr10	71142526	0.0230248	-4.33106	0.0405767	0.998329	1022	HK1
cg20430237	chr3	52245450	-0.0310223	-4.33131	0.0405891	0.998329	1023	ALAS1
cg26949087	chr2	26467503	-0.0545436	-4.33169	0.0406079	0.998329	1024	HADHB,HADHA
cg08983124	chr12	122711178	-0.0306538	-4.334	0.040722	0.998329	1025	DIABLO
cg09788666	chr13	41345475	0.0400938	-4.33485	0.0407639	0.998329	1026	MRPS31
cg03613730	chr9	6565526	-0.0467153	-4.33966	0.0410021	0.998329	1027	GLDC
cg13366445	chr7	99036841	-0.0686627	-4.34084	0.0410609	0.998329	1028	PTCD1
cg08541647	chr1	40347455	-0.0315135	-4.34272	0.0411549	0.998329	1029	TRIT1
cg19220199	chr1	161179030	0.0466656	-4.34278	0.0411575	0.998329	1030	NDUFS2
cg03409181	chr7	107541080	0.0599365	-4.34379	0.0412082	0.998329	1031	DLD
cg10982664	chr5	78407418	0.0759439	-4.34524	0.0412806	0.998329	1032	DMGDH
cg16528149	chr14	78292194	-0.0294973	-4.34571	0.041304	0.998329	1033	ADCK1
cg17529784	chr9	124132714	-0.0235898	-4.34585	0.0413113	0.998329	1034	STOM
cg15119693	chr8	27362510	0.0400048	-4.34695	0.0413662	0.998329	1035	EPHX2
cg08257088	chr16	3726052	0.0305258	-4.34696	0.0413671	0.998329	1036	TRAP1
cg15547276	chr17	41321718	0.045528	-4.34732	0.0413852	0.998329	1037	NBR1
cg18158419	chr7	100887239	0.033267	-4.34747	0.0413924	0.998329	1038	FIS1
cg27268717	chr7	56032047	-0.0509324	-4.34799	0.0414184	0.998329	1039	NIPSNAP2
cg00704872	chr19	39463581	-0.0253064	-4.34883	0.0414608	0.998329	1040	SARS2
cg06927327	chr1	161200275	0.0363202	-4.34967	0.0415032	0.998329	1041	TOMM40L
cg10158369	chr16	89162475	0.0470034	-4.3498	0.0415097	0.998329	1042	ACSF3
cg00152233	chr17	47489162	-0.0459903	-4.35096	0.0415681	0.998329	1043	PHB
cg14365043	chr3	131222488	0.04178	-4.35159	0.0415998	0.998329	1044	MRPL3
cg24132527	chr5	140019269	-0.0422183	-4.35325	0.0416837	0.998329	1045	NDUFA2
cg12167239	chr22	19166808	-0.0411315	-4.35563	0.0418044	0.998329	1046	SLC25A1
cg12497298	chr1	20834501	0.0375015	-4.35566	0.041806	0.998329	1047	MUL1
cg22802739	chr7	87505101	-0.0420168	-4.35639	0.0418429	0.998329	1048	SLC25A40
cg22458416	chr7	40831811	0.0292752	-4.35664	0.0418558	0.998329	1049	SUGCT
cg08401695	chr7	75689770	0.0232725	-4.35733	0.0418908	0.998329	1050	MDH2
cg03415158	chr10	27005141	-0.0253249	-4.3582	0.0419349	0.998329	1051	PDSS1
cg11663732	chr19	39422530	-0.0335111	-4.36119	0.0420874	0.998329	1052	MRPS12,SARS2
cg13988995	chr13	111340350	-0.0234265	-4.36159	0.0421083	0.998329	1053	CARS2
cg20785248	chr5	6626978	0.0285418	-4.36176	0.0421169	0.998329	1054	NSUN2
cg07299606	chr2	201756363	0.0341656	-4.36184	0.0421211	0.998329	1055	NIF3L1
cg09423181	chr17	55164762	0.0231259	-4.36216	0.0421375	0.998329	1056	AKAP1
cg10458080	chr12	112178900	-0.0329399	-4.36234	0.0421467	0.998329	1057	ACAD10
cg00913949	chr1	217311511	0.0652402	-4.36284	0.0421722	0.998329	1058	ESRRG
cg11759937	chr19	47729458	-0.059765	-4.36299	0.0421796	0.998329	1059	BBC3
cg08631160	chr16	4506179	0.0363273	-4.36371	0.0422169	0.998329	1060	DNAJA3
cg25967419	chr6	43027303	-0.0405972	-4.36448	0.042256	0.998329	1061	MRPL2
cg07319108	chr16	83932528	-0.0464591	-4.36648	0.0423588	0.998329	1062	MLYCD
cg20809771	chr13	45992106	-0.0408046	-4.36743	0.0424081	0.998329	1063	SLC25A30
cg03919092	chr10	76988802	0.0287799	-4.36821	0.0424481	0.998329	1064	VDAC2
cg19050914	chrX	100871603	0.0424397	-4.36898	0.042488	0.998329	1065	ARMCX6
cg27521571	chr22	19938424	0.0613001	-4.37075	0.0425791	0.998329	1066	COMT
cg03919657	chr17	48502312	0.0230521	-4.3718	0.0426338	0.998329	1067	ACSF2
cg10334426	chr8	87496623	0.044473	-4.37647	0.0428763	0.998329	1068	RMDN1
cg09777883	chr11	112093696	0.0409016	-4.38106	0.0431879	0.998329	1071	BCO2
cg09092356	chr10	60028877	0.0376529	-4.38215	0.0431733	0.998329	1069	CISD1
cg08281564	chr14	69658298	-0.0473253	-4.38228	0.0431801	0.998329	1070	EXD2
cg20967006	chr1	52343400	-0.0589056	-4.38292	0.0432136	0.998329	1072	NRDC
cg26048388	chr10	7829683	-0.0362584	-4.38459	0.0433019	0.998329	1073	ATP5F1C
cg16680018	chr1	165667870	0.0325275	-4.38548	0.0433487	0.998329	1074	ALDH9A1
cg07153582	chr10	70231796	0.0342435	-4.38762	0.0434615	0.998329	1075	DNA2
cg17706894	chr5	130508859	0.0220672	-4.38801	0.043482	0.998329	1076	LYRM7,HINT1
cg12293583	chr11	67800449	0.0378105	-4.38933	0.0435518	0.998329	1077	NDUFS8
cg11715623	chr2	70528542	0.0477715	-4.38937	0.0435544	0.998329	1078	FAM136A
cg17056629	chr11	68566777	0.0524105	-4.39116	0.0436493	0.998329	1079	CPT1A
cg05532178	chr10	70979827	-0.0348389	-4.39189	0.0436881	0.998329	1080	HKDC1
cg01930676	chr4	78783082	-0.0522272	-4.39261	0.0437263	0.998329	1081	MRPL1
cg23496593	chrX	152989545	0.0454858	-4.39306	0.0437503	0.998329	1082	ABCD1
cg11372831	chr4	57303157	0.043894	-4.39327	0.0437611	0.998329	1083	PAICS
cg17015260	chr1	8035582	-0.031411	-4.39367	0.0437825	0.998329	1084	PARK7
cg01972961	chr12	108956289	-0.0277001	-4.39409	0.0438052	0.998329	1085	ISCU
cg16760049	chr22	38452866	0.0853727	-4.39492	0.0438495	0.998329	1086	PICK1
cg23786576	chr1	47133596	0.0491597	-4.39495	0.0438507	0.998329	1087	ATPAF1
cg14533206	chr13	110439006	-0.0422279	-4.39518	0.0438632	0.998329	1088	IRS2
cg02198878	chr2	27549063	0.0290211	-4.39535	0.0438722	0.998329	1089	MPV17
cg08512882	chr17	42402347	0.0303857	-4.39565	0.0438881	0.998329	1090	SLC25A39
cg13802942	chr9	124107255	-0.0272345	-4.39571	0.0440296	0.998329	1095	STOM
cg08486160	chr11	66631259	0.0562612	-4.39606	0.0439103	0.998329	1091	PC
cg19686301	chr19	46088158	0.0240522	-4.39621	0.0439183	0.998329	1092	OPA3
cg24034412	chr19	49122294	-0.0487965	-4.39626	0.0439208	0.998329	1093	SPHK2
cg05075833	chr11	64039078	0.0360634	-4.39721	0.0439715	0.998329	1094	BAD
cg00151919	chr13	41363245	0.0406709	-4.3986	0.0440462	0.998329	1096	SLC25A15
cg03718010	chr7	100885706	0.0255921	-4.39921	0.044079	0.998329	1097	FIS1
cg22996004	chr17	46018654	-0.0341853	-4.40053	0.0441496	0.998329	1098	PNPO
cg25023664	chr19	49122865	-0.0226057	-4.40057	0.0441518	0.998329	1099	SPHK2
cg12626795	chr22	46730338	-0.0323187	-4.40085	0.044167	0.998329	1100	TRMU
cg12176441	chr20	43580602	-0.023294	-4.40234	0.044247	0.998329	1101	TOMM34
cg25239832	chr12	53699803	-0.0345283	-4.40239	0.0442499	0.998329	1102	MYG1
cg12962913	chrX	11129542	-0.0412775	-4.40364	0.0443418	0.998329	1103	HCCS
cg03447547	chr14	94577039	-0.0584871	-4.40445	0.0443612	0.998329	1104	IFI27
cg19287179	chrX	19378634	-0.0513733	-4.40465	0.0443884	0.998329	1105	PDHA1
cg20058441	chr12	109670002	-0.0531988	-4.40508	0.0443951	0.998329	1106	ACACB
cg25544621	chr8	145743412	0.0200683	-4.40682	0.0444893	0.998329	1107	RECQL4
cg10336568	chr16	20912583	0.0357794	-4.40846	0.0445783	0.998329	1108	LYRM1
cg13094391	chr3	47866881	0.0363816	-4.40969	0.0446448	0.998329	1109	DHX30
cg12926404	chr11	72145533	-0.0460005	-4.41124	0.0447292	0.998329	1110	CLPB
cg14703891	chr12	122710061	0.0453639	-4.41153	0.044745	0.998329	1111	DIABLO
cg09720597	chr2	111907136	-0.0515137	-4.41166	0.0447523	0.998329	1112	BCL2L11
cg14274477	chr16	46954071	0.0228949	-4.41171	0.0447549	0.998329	1113	GPT2
cg19713083	chr2	176046495	-0.0714312	-4.41352	0.0448536	0.998329	1114	ATP5MC3
cg22988305	chr3	52240549	0.0204825	-4.41372	0.0448646	0.998329	1115	ALAS1
cg21948703	chr9	124125214	0.0439918	-4.4145	0.0449075	0.998329	1116	STOM
cg08391852	chr7	110585140	-0.0361164	-4.41513	0.0449421	0.998329	1117	IMMP2L
cg16085695	chr2	209120094	0.0430981	-4.41522	0.0449468	0.998329	1118	IDH1
cg05384075	chr1	20835093	-0.0219163	-4.41903	0.0451559	0.998329	1119	MUL1
cg21894028	chr12	133281307	0.0280826	-4.41925	0.0451681	0.998329	1120	PXMP2
cg23404097	chr3	45527882	0.0539175	-4.41969	0.0451924	0.998329	1121	LARS2
cg22992797	chr1	213181989	0.132898	-4.41971	0.0451936	0.998329	1122	ANGEL2
cg23859208	chrX	129297005	-0.0554912	-4.41996	0.0452072	0.998329	1123	AIFM1
cg20095680	chr19	49457927	0.0321831	-4.4202	0.0452202	0.998329	1124	BAX
cg10432310	chrX	154255950	0.0713688	-4.42156	0.0452954	0.998329	1125	FUNDC2
cg21553893	chr11	126081455	-0.02114	-4.4218	0.0453087	0.998329	1126	RPUSD4
cg14719990	chr4	57843890	0.0444845	-4.42189	0.0453137	0.998329	1127	NOA1
cg02943769	chr6	35310542	0.0323313	-4.42244	0.0453438	0.998329	1128	PPARD
cg25393792	chr7	95951712	-0.0572323	-4.42284	0.0453663	0.998329	1129	SLC25A13
cg13825876	chr6	39902443	0.0478756	-4.42534	0.0455044	0.998329	1130	MOCS1
cg24384676	chr14	37641964	-0.0512905	-4.42562	0.04552	0.998329	1131	SLC25A21
cg15076191	chr7	75677508	0.0268904	-4.42818	0.0456624	0.998329	1132	STYXL1,MDH2
cg01703818	chr11	78261063	-0.0265489	-4.42843	0.0456762	0.998329	1133	NARS2
cg21554249	chr12	56390073	0.032158	-4.43119	0.0458305	0.998329	1134	SUOX
cg27329533	chr16	89160400	-0.0228139	-4.4325	0.0459036	0.998329	1135	ACSF3
cg08683562	chrX	23926248	-0.0568207	-4.43293	0.0459278	0.998329	1136	APOO
cg21414424	chrX	152989775	0.0285725	-4.43312	0.0459383	0.998329	1137	ABCD1
cg09915092	chr10	135187482	0.0841494	-4.43317	0.0459411	0.998329	1138	ECHS1
cg18603929	chr10	135187322	0.0333126	-4.4346	0.0460215	0.998329	1139	ECHS1
cg07865311	chr7	99039094	0.023867	-4.43522	0.046056	0.998329	1140	ATP5MF-PTCD1
cg03156115	chr3	28283456	0.047255	-4.4359	0.0460943	0.998329	1141	CMC1
cg26215009	chr5	34008104	0.0428918	-4.43858	0.0462457	0.998329	1142	AMACR
cg04653308	chr9	131872018	0.0193088	-4.44075	0.0463681	0.998329	1143	CRAT
cg22799850	chr7	102714871	-0.0392047	-4.44134	0.0464109	0.998329	1144	ARMC10
cg18229710	chr2	120126325	-0.0195642	-4.44161	0.0464168	0.998329	1145	DBI
cg08213363	chr14	58893675	-0.0535553	-4.44188	0.0464318	0.998329	1146	TIMM9
cg04117590	chr3	139346788	-0.046405	-4.44407	0.0465563	0.998329	1147	NMNAT3
cg11431346	chr15	45670478	0.0512268	-4.44458	0.0465851	0.998329	1148	GATM
cg09393309	chr2	200815984	-0.0629278	-4.44506	0.0466127	0.998329	1149	C2orf69
cg10292498	chr9	124922217	0.0456865	-4.44552	0.0466388	0.998329	1150	NDUFA8
cg17317280	chr5	41871189	0.0279753	-4.44572	0.0466502	0.998329	1151	OXCT1
cg00742248	chr14	37532700	-0.0362432	-4.44734	0.0467427	0.998329	1152	SLC25A21
cg12422551	chr5	140069764	0.0322994	-4.4479	0.0467746	0.998329	1153	HARS2
cg09021980	chr10	70980199	-0.0256252	-4.4483	0.0467977	0.998329	1154	HKDC1
cg14733356	chr3	180708953	-0.0466609	-4.44836	0.0468011	0.998329	1155	DNAJC19
cg08867629	chr1	89445880	0.0259146	-4.44859	0.0468138	0.998329	1156	KYAT3
cg10131972	chr22	19879787	0.0591401	-4.44865	0.0468176	0.998329	1157	TXNRD2
cg10362365	chr19	581404	-0.0320605	-4.44931	0.0468551	0.998329	1158	BSG
cg02754225	chr10	76971001	0.0296214	-4.44977	0.0468816	0.998329	1159	VDAC2
cg01305045	chr17	29233673	0.0370703	-4.45006	0.0468982	0.998329	1160	TEFM
cg07857331	chr5	71607567	-0.0400018	-4.45018	0.0469048	0.998329	1161	MRPS27
cg05474697	chr9	102668893	-0.0381541	-4.45087	0.0469445	0.998329	1162	STX17
cg20914921	chr1	151824867	-0.0288975	-4.45397	0.0471229	0.998329	1163	THEM5
cg14143184	chr1	12050485	-0.0259899	-4.45534	0.0472016	0.998329	1164	MFN2
cg24608700	chr10	94334221	-0.029943	-4.45536	0.0472029	0.998329	1165	IDE
cg16933591	chr3	52321651	-0.0389982	-4.45601	0.0472405	0.998329	1166	GLYCTK
cg15653159	chr4	57843128	-0.024129	-4.45613	0.0472473	0.998329	1167	NOA1
cg21667244	chr13	111281324	0.0349031	-4.45693	0.0472932	0.998329	1168	NAXD
cg04838007	chr17	73900329	0.0529374	-4.46009	0.0474764	0.998329	1169	MRPL38
cg17142664	chr7	110906785	-0.0395202	-4.46028	0.0474877	0.998329	1170	IMMP2L
cg15331580	chr13	22177675	0.0302933	-4.46053	0.0475021	0.998329	1171	MICU2
cg14198560	chr12	104723719	0.0364115	-4.46147	0.0475567	0.998329	1172	TXNRD1
cg07511109	chr3	48647403	0.0585404	-4.46267	0.0476261	0.998329	1173	UQCRC1
cg02914501	chr2	63814964	0.0871755	-4.46325	0.0476604	0.998329	1174	MDH1
cg16977520	chr2	73193025	0.0334119	-4.46404	0.0477063	0.998329	1175	SFXN5
cg08515264	chr3	125878062	-0.0414872	-4.46479	0.04775	0.998329	1176	ALDH1L1
cg13028619	chr2	70528533	0.0356548	-4.46529	0.0477789	0.998329	1177	FAM136A
cg17002091	chr14	100772763	0.0264575	-4.46548	0.0477903	0.998329	1178	SLC25A29
cg06143361	chr3	42845207	0.0362199	-4.46726	0.0478946	0.998329	1179	HIGD1A
cg15348550	chr10	12163898	-0.0430677	-4.46752	0.0479093	0.998329	1180	DHTKD1
cg07087156	chr2	228190257	-0.0353431	-4.46761	0.0479148	0.998329	1181	MFF
cg05800508	chr9	131873072	0.02506	-4.46794	0.0479342	0.998329	1182	CRAT
cg15174220	chr2	202125310	-0.034096	-4.46801	0.047938	0.998329	1183	CASP8
cg03432225	chr1	228294401	-0.0275817	-4.46892	0.0479917	0.998329	1184	MRPL55
cg26132490	chr5	175816261	0.0304582	-4.47025	0.0480697	0.998329	1185	HIGD2A
cg23359236	chr5	137911428	0.0240731	-4.47078	0.0481009	0.998329	1186	HSPA9
cg01445659	chr19	17414977	0.0340994	-4.47239	0.0481959	0.998329	1187	MRPL34
cg04267303	chr7	127634203	-0.0409141	-4.47243	0.0481981	0.998329	1188	SND1
cg03627154	chr1	161179001	0.0431155	-4.47315	0.0482406	0.998329	1189	NDUFS2
cg27057432	chr6	5619983	-0.0332763	-4.474	0.0482909	0.998329	1190	FARS2
cg11126351	chr14	35594356	-0.0358067	-4.47406	0.0482943	0.998329	1191	PRORP
cg11605394	chr9	136592426	0.0661789	-4.47509	0.0483553	0.998329	1192	SARDH
cg18037921	chr15	101439479	-0.0510424	-4.47553	0.0483812	0.998329	1193	ALDH1A3
cg19253914	chr8	71582294	-0.023038	-4.47584	0.0483994	0.998329	1194	LACTB2
cg01731495	chr9	131834214	-0.0466857	-4.47667	0.048449	0.998329	1195	MIGA2
cg26943671	chr6	24495989	-0.0597314	-4.47723	0.0484821	0.998329	1196	ALDH5A1
cg04337734	chr2	172734703	-0.0369178	-4.4795	0.048617	0.998329	1197	SLC25A12
cg19744478	chr10	71117957	0.0445894	-4.47969	0.0486281	0.998329	1198	HK1
cg15686776	chr10	75011984	0.0463167	-4.47985	0.0486377	0.998329	1199	MRPS16
cg07065008	chr22	44350860	-0.0580367	-4.48055	0.0486793	0.998329	1200	SAMM50
cg23499749	chr2	113345365	0.0271868	-4.48149	0.0487356	0.998329	1201	CHCHD5
cg05887432	chr1	33480241	-0.02677	-4.48198	0.0487644	0.998329	1202	AK2
cg15985972	chr13	100312143	0.0289084	-4.48335	0.0488465	0.998329	1203	CLYBL
cg10036402	chr14	77787255	-0.0418805	-4.48376	0.0488707	0.998329	1204	GSTZ1
cg27363406	chr2	219134650	0.0312573	-4.48585	0.0489961	0.998329	1205	PNKD
cg09799307	chr17	80046218	0.0343381	-4.48589	0.0489982	0.998329	1206	FASN
cg02146257	chr17	48632646	-0.0346195	-4.48656	0.049039	0.998329	1207	SPATA20
cg10182531	chr6	30585801	-0.0348902	-4.48693	0.0490622	0.998329	1208	MRPS18B
cg16855401	chr18	57567154	0.0368154	-4.48837	0.0491477	0.998329	1209	PMAIP1
cg04422289	chr4	48833305	-0.028023	-4.48894	0.0491821	0.998329	1210	OCIAD1
cg23837691	chr6	108642650	0.0329229	-4.48956	0.049219	0.998329	1211	AFG1L
cg02289791	chr19	13228195	0.0447006	-4.49027	0.0492623	0.998329	1212	TRMT1
cg03069383	chr2	18741691	-0.0386523	-4.49035	0.049267	0.998329	1213	RDH14
cg21390575	chr4	185747721	-0.0412365	-4.49079	0.0492933	0.998329	1214	ACSL1
cg09219688	chr10	11789383	0.113767	-4.49231	0.0493853	0.998329	1215	ECHDC3
cg20060759	chr1	6694392	0.0344332	-4.49304	0.0494296	0.998329	1216	DNAJC11
cg09662329	chr1	16062445	0.0316909	-4.49434	0.0495081	0.998329	1217	SLC25A34
cg10006173	chr11	73688070	-0.0443953	-4.4954	0.0495724	0.998329	1218	UCP2
cg19925062	chr18	21852118	0.0434797	-4.49626	0.0496245	0.998329	1219	OSBPL1A
cg00853853	chr9	139258524	0.0625055	-4.49761	0.0497071	0.998329	1220	DNLZ
cg26976064	chr6	24498657	-0.0427638	-4.49775	0.0497153	0.998329	1221	ALDH5A1
cg16778769	chr12	54069985	-0.0386683	-4.49866	0.0497708	0.998329	1222	ATP5MC2
cg09799938	chr16	87948764	-0.0538883	-4.49941	0.0498168	0.998329	1223	CA5A
cg00777636	chr1	6446216	0.0218367	-4.49948	0.0498212	0.998329	1224	ACOT7
cg20777956	chr18	60987812	-0.0458386	-4.4998	0.0498402	0.998329	1225	BCL2
cg01665069	chr20	25010792	0.0341441	-4.50034	0.0498732	0.998329	1226	ACSS1
cg17832871	chr17	79996924	-0.0642953	-4.50203	0.0499766	0.998329	1227	DCXR
cg12757468	chr17	681469	-0.0366882	-4.50395	0.0500945	0.998329	1228	GLOD4
cg00239446	chr19	18648362	0.0367239	-4.50419	0.0501093	0.998329	1229	FKBP8
cg12352426	chr7	27671215	0.0379873	-4.50613	0.0502288	0.998329	1230	HIBADH
cg26956135	chr17	56621578	-0.063113	-4.50702	0.0502833	0.998329	1231	SEPTIN4
cg27516652	chr1	68904571	-0.028343	-4.50769	0.0503249	0.998329	1232	RPE65
cg14841847	chr6	108616810	-0.0404001	-4.50869	0.0503865	0.998329	1233	AFG1L
cg02428556	chr5	118873708	-0.0388531	-4.50874	0.0503899	0.998329	1234	HSD17B4
cg03178820	chr2	190627986	0.0474731	-4.50885	0.0503965	0.998329	1235	OSGEPL1
cg06894251	chr19	572721	0.0294199	-4.50945	0.0504333	0.998329	1236	BSG
cg07610327	chr2	86423112	0.0529791	-4.51033	0.0504878	0.998329	1237	IMMT
cg25718724	chr16	3768862	0.0293067	-4.51256	0.050626	0.998329	1238	TRAP1
cg05299362	chr7	27688612	0.0488054	-4.51284	0.0506438	0.998329	1239	HIBADH
cg08995655	chr19	33182216	0.0259356	-4.51348	0.0506835	0.998329	1240	NUDT19
cg26838636	chr19	46088450	0.0467362	-4.51385	0.0507066	0.998329	1241	OPA3
cg11374432	chr3	136004393	0.0524654	-4.51429	0.0507339	0.998329	1242	PCCB
cg19898047	chr2	172751245	0.0278716	-4.51468	0.0507579	0.998329	1243	SLC25A12
cg17849305	chr17	12904314	-0.0255198	-4.51496	0.0507753	0.998329	1244	ELAC2
cg02424254	chrX	118587302	-0.0487968	-4.51554	0.0508118	0.998329	1245	SLC25A43
cg10599210	chr6	36954377	-0.0353745	-4.51773	0.0509487	0.998329	1246	MTCH1
cg11958167	chr9	131864289	-0.0355613	-4.51801	0.050966	0.998329	1247	CRAT
cg14383545	chr9	104161489	-0.0408965	-4.51862	0.0510041	0.998329	1248	MRPL50
cg05719180	chr12	109553359	0.0741333	-4.5197	0.0510716	0.998329	1249	ACACB
cg00114084	chr1	33502651	-0.0388994	-4.52137	0.0511765	0.998329	1250	AK2
cg10415863	chr5	140027758	0.0393956	-4.52178	0.0512021	0.998329	1251	NDUFA2
cg24772920	chrX	100307180	0.0761522	-4.52243	0.0512433	0.998329	1252	TRMT2B
cg07158495	chr5	130495016	0.0302424	-4.52248	0.0512464	0.998329	1253	HINT1
cg08547601	chr4	89204953	-0.0715854	-4.52277	0.0512646	0.998329	1254	PPM1K
cg10794027	chr4	159601920	-0.0345789	-4.52353	0.0513126	0.998329	1255	ETFDH
cg27080986	chr4	8396300	-0.0712738	-4.52359	0.0513162	0.998329	1256	ACOX3
cg25129472	chr1	229685479	0.0344893	-4.52381	0.05133	0.998329	1257	ABCB10
cg12470775	chr5	145215784	0.0711593	-4.5243	0.051361	0.998329	1258	PRELID2
cg18288069	chr14	96001317	-0.0382338	-4.5246	0.05138	0.998329	1259	GLRX5
cg05398773	chr8	71581521	-0.0618734	-4.52462	0.0513808	0.998329	1260	LACTB2
cg23813867	chr11	61735531	-0.0355023	-4.52679	0.051518	0.998329	1261	FTH1
cg00465155	chr10	74353968	0.0588039	-4.52698	0.0515303	0.998329	1262	MICU1
cg08257293	chr20	30308440	-0.0642548	-4.52715	0.051541	0.998329	1263	BCL2L1
cg03142071	chr16	8858314	-0.0286067	-4.52916	0.051668	0.998329	1264	ABAT
cg19272754	chr11	66631469	-0.030687	-4.52951	0.0516906	0.998329	1265	PC
cg13425135	chr9	137330570	-0.0540938	-4.53046	0.0517508	0.998329	1266	RXRA
cg04209637	chr9	124133556	0.046364	-4.53116	0.0517953	0.998329	1267	STOM
cg07830531	chr17	10600020	-0.0690192	-4.53289	0.0519057	0.998329	1268	SCO1
cg13595495	chr9	137279412	-0.0292509	-4.53346	0.0519416	0.998329	1269	RXRA
cg12796229	chr18	12408045	0.0359238	-4.53348	0.0519432	0.998329	1270	PRELID3A
cg15770607	chr15	75231075	-0.0284478	-4.53389	0.0519689	0.998329	1271	COX5A
cg14638147	chr3	138830878	-0.0362408	-4.53403	0.0519783	0.998329	1272	MRPS22
cg26856676	chr10	102791011	-0.0270096	-4.53468	0.0520195	0.998329	1273	SFXN3
cg27562431	chr7	127229267	0.027849	-4.53469	0.0520202	0.998329	1274	ARF5
cg24625089	chr2	198365671	-0.0381239	-4.53515	0.0520496	0.998329	1275	HSPD1,HSPE1
cg03985195	chr12	81519591	-0.0383797	-4.53587	0.0520959	0.998329	1276	ACSS3
cg10200164	chr3	61238087	0.0425546	-4.53645	0.0521328	0.998329	1277	FHIT
cg19283840	chr8	67344642	0.0395956	-4.53683	0.0521574	0.998329	1278	ADHFE1
cg01863731	chr18	60810665	0.0295729	-4.5372	0.0521812	0.998329	1279	BCL2
cg23203568	chr2	209120024	-0.0423614	-4.53796	0.0522298	0.998329	1280	IDH1
cg02890434	chr2	200819881	-0.0451164	-4.53917	0.0523071	0.998329	1281	C2orf69,MAIP1
cg00049400	chr1	119575742	-0.0331195	-4.53941	0.0523228	0.998329	1282	WARS2
cg13713667	chr14	78057532	0.0580811	-4.53958	0.0523335	0.998329	1283	SPTLC2
cg14153061	chr9	102669613	0.123528	-4.54037	0.0523846	0.998329	1284	STX17
cg17574471	chr4	1834678	-0.0503915	-4.54067	0.0524038	0.998329	1285	LETM1
cg04329931	chr6	80875406	0.0517728	-4.54197	0.0524875	0.998329	1286	BCKDHB
cg01619369	chr10	11784255	-0.0669503	-4.54202	0.0524911	0.998329	1287	ECHDC3
cg25691754	chr5	140027351	-0.0263937	-4.54236	0.0525131	0.998329	1288	NDUFA2
cg02018725	chr20	33894869	0.0323649	-4.54265	0.0525319	0.998329	1289	UQCC1
cg14918928	chr7	111029120	-0.0352217	-4.54464	0.05266	0.998329	1290	IMMP2L
cg13252135	chrX	153646721	-0.0537514	-4.5447	0.0526639	0.998329	1291	TAZ
cg00214970	chr2	229047701	-0.0362779	-4.54487	0.0526754	0.998329	1292	SPHKAP
cg24252839	chr11	58497571	-0.0262824	-4.54805	0.0528815	0.998329	1293	GLYAT
cg20238502	chr19	41928938	0.0228889	-4.54926	0.0529601	0.998329	1294	BCKDHA
cg24456602	chr11	85358928	0.0329892	-4.55005	0.0530115	0.998329	1295	TMEM126A
cg12183648	chr1	227119006	-0.0423617	-4.55014	0.0530175	0.998329	1296	COQ8A
cg18350923	chr3	132320114	-0.0376335	-4.55017	0.0530197	0.998329	1297	ACAD11
cg18911881	chr12	104196915	-0.0228142	-4.55092	0.0530683	0.998329	1298	NT5DC3
cg10239410	chr1	235292449	0.0564513	-4.55093	0.0530688	0.998329	1299	TOMM20
cg23863342	chr6	107475613	0.024572	-4.55128	0.0530922	0.998329	1300	PDSS2
cg27309677	chr11	28129805	0.0361584	-4.55163	0.0531147	0.998329	1301	METTL15
cg23392390	chr17	19649191	0.0488033	-4.55211	0.0531462	0.998329	1302	ALDH3A1
cg15419938	chr12	105454748	-0.0270779	-4.55256	0.0531758	0.998329	1303	ALDH1L2
cg20619456	chrX	43552555	-0.0514195	-4.55318	0.0532162	0.998329	1304	MAOA
cg26685590	chr10	133795623	0.0234073	-4.55343	0.0532326	0.998329	1305	BNIP3
cg12563532	chr14	37550557	-0.0221456	-4.55365	0.0532472	0.998329	1306	SLC25A21
cg08250541	chr8	66619127	-0.0552903	-4.55434	0.0532922	0.998329	1307	MTFR1
cg03119599	chr6	5406020	-0.0318324	-4.55453	0.0533045	0.998329	1308	FARS2
cg06211272	chr1	59012675	0.0391265	-4.55571	0.0533822	0.998329	1309	OMA1
cg07400628	chr1	6761934	-0.0260248	-4.55593	0.0533962	0.998329	1310	DNAJC11
cg01942530	chr8	143961514	-0.0672915	-4.55626	0.0534184	0.998329	1311	CYP11B1
cg16588137	chr4	186064512	-0.0338007	-4.5565	0.0534339	0.998329	1312	SLC25A4
cg02332932	chr10	74607702	0.0505853	-4.55667	0.0534453	0.998329	1313	MCU
cg26986236	chr19	34855715	-0.0491134	-4.55756	0.0535036	0.998329	1314	GPI
cg02234097	chr12	25348642	0.0431751	-4.55859	0.0535714	0.998329	1315	ETFRF1
cg20369111	chr16	2090610	0.0431847	-4.55889	0.0535911	0.998329	1316	NTHL1
cg21115342	chr13	101075760	0.0360703	-4.56019	0.0536773	0.998329	1317	PCCA
cg07383370	chr7	40766405	-0.0477491	-4.56035	0.0537012	0.998329	1318	SUGCT
cg01742370	chr1	228352412	0.0540658	-4.56112	0.0537383	0.998329	1319	IBA57
cg22090259	chr19	49302957	0.0390594	-4.56129	0.0537498	0.998329	1320	BCAT2
cg11896587	chr19	39440734	0.0358083	-4.56171	0.0537775	0.998329	1321	SARS2
cg14176132	chr2	113341836	-0.063159	-4.5619	0.0537902	0.998329	1322	CHCHD5
cg06921685	chrX	119005865	0.0455723	-4.56393	0.053925	0.998329	1323	NDUFA1
cg22769881	chr12	113748134	-0.0212197	-4.56394	0.0539257	0.998329	1324	SLC8B1
cg11726708	chr10	70231787	0.0321068	-4.56482	0.0539842	0.998329	1325	DNA2
cg20826899	chr13	111340159	0.0249758	-4.56616	0.0540728	0.998329	1326	CARS2
cg13643794	chr7	123241154	0.033303	-4.56636	0.0540862	0.998329	1327	NDUFA5
cg21058987	chr14	50778937	0.0264825	-4.56663	0.0541041	0.998329	1328	L2HGDH,DMAC2L
cg26785693	chr10	50958161	-0.0455812	-4.56683	0.0541175	0.998329	1329	OGDHL
cg10471544	chr16	1820375	-0.0407059	-4.56781	0.0541831	0.998329	1330	NME3
cg24228306	chr2	172266678	-0.0245467	-4.56788	0.054188	0.998329	1331	METTL8
cg15382458	chr12	122711476	-0.0356202	-4.56848	0.0542274	0.998329	1332	DIABLO
cg17174775	chr7	121784596	0.0420772	-4.56849	0.0542281	0.998329	1333	AASS
cg12229280	chr10	3191270	0.0340462	-4.57064	0.054372	0.998329	1334	PITRM1
cg02627286	chr16	89590583	0.0207603	-4.57066	0.0543733	0.998329	1335	SPG7
cg02067222	chr11	86262631	0.0579686	-4.57099	0.0543959	0.998329	1336	ME3
cg13668657	chr2	242042464	-0.0711354	-4.57133	0.0544184	0.998329	1337	MTERF4
cg18896072	chr5	135170281	-0.044085	-4.57199	0.0544625	0.998329	1338	SLC25A48
cg08078514	chr17	73017135	0.0332615	-4.57223	0.054479	0.998329	1339	MRPL58
cg08587542	chr5	141303900	-0.0384502	-4.57345	0.0545609	0.998329	1340	DELE1
cg04917858	chr19	41947210	-0.043434	-4.57556	0.0547028	0.998329	1341	DMAC2
cg12965753	chr16	691705	-0.0249986	-4.57634	0.0547553	0.998329	1342	MCRIP2
cg17996391	chr20	30226477	0.0298986	-4.57721	0.0548137	0.998329	1343	COX4I2
cg19080053	chr6	5132887	0.0495236	-4.57751	0.0548345	0.998329	1344	LYRM4
cg07068054	chr7	123240932	0.0214313	-4.57754	0.0548361	0.998329	1345	NDUFA5
cg26660102	chr2	173421617	-0.0366036	-4.57841	0.0548953	0.998329	1346	PDK1
cg20636580	chr17	27182137	-0.0181705	-4.57911	0.0549427	0.998329	1347	ERAL1
cg05441253	chr1	165668242	-0.0414401	-4.57937	0.0549601	0.998329	1348	ALDH9A1
cg23869779	chr17	21074706	0.0365549	-4.57973	0.0549848	0.998329	1349	DHRS7B
cg06836338	chr17	17942007	0.0408764	-4.58029	0.0550226	0.998329	1350	ATPAF2
cg08583973	chr16	4475694	0.0348914	-4.58069	0.0550493	0.998329	1351	DNAJA3
cg26351533	chr19	13001627	0.0408648	-4.58112	0.0550785	0.998329	1352	GCDH
cg20047612	chr7	40832276	-0.0426772	-4.58164	0.0551141	0.998329	1353	SUGCT
cg00399115	chr16	20911682	-0.0485574	-4.58174	0.0551212	0.998329	1354	LYRM1
cg16067781	chr12	57039048	0.0402216	-4.58223	0.0551543	0.998329	1355	ATP5F1B
cg27514342	chr2	63815620	0.0249468	-4.58276	0.0551905	0.998329	1356	MDH1
cg11854392	chr22	19879320	0.0562348	-4.58342	0.0552353	0.998329	1357	TXNRD2
cg11539674	chr7	127291444	0.136753	-4.58351	0.0552411	0.998329	1358	SND1
cg06366203	chr18	48404401	0.0512897	-4.58352	0.055242	0.998329	1359	ME2
cg08494069	chr2	219144417	-0.0244892	-4.58534	0.0553661	0.998329	1360	PNKD
cg18590738	chr15	75230567	-0.0356738	-4.58536	0.0553673	0.998329	1361	COX5A
cg11324534	chr13	100740707	0.0719925	-4.58655	0.0554485	0.998329	1362	PCCA
cg18997220	chr5	78402336	-0.0413105	-4.58683	0.0554678	0.998329	1363	DMGDH
cg09215510	chr7	150724046	0.085794	-4.58729	0.0554994	0.998329	1364	ABCB8
cg27400689	chr11	47586560	-0.0574141	-4.58731	0.0555006	0.998329	1365	PTPMT1,NDUFS3
cg04718342	chr15	65478018	0.0298111	-4.5874	0.0555071	0.998329	1366	CLPX
cg25479994	chr14	69709766	0.0211513	-4.5889	0.0556097	0.998329	1367	EXD2
cg26361757	chr1	6706713	0.041581	-4.58932	0.0556386	0.998329	1368	DNAJC11
cg05536840	chrX	24511755	0.0572301	-4.58944	0.0556465	0.998329	1369	PDK3
cg07140188	chr2	190627930	0.0323025	-4.58971	0.0556653	0.998329	1370	OSGEPL1
cg27434295	chr13	100426205	0.024102	-4.58997	0.0556828	0.998329	1371	CLYBL
cg08632007	chr6	33549196	0.0227133	-4.59017	0.0556972	0.998329	1372	BAK1
cg09645045	chr7	110767225	-0.0429929	-4.59039	0.055712	0.998329	1373	IMMP2L
cg13458210	chr1	161010071	-0.0287199	-4.59089	0.0557463	0.998329	1374	TSTD1
cg06378607	chr12	132426436	0.0322055	-4.59139	0.0557809	0.998329	1375	PUS1
cg17890928	chr17	48546193	0.0563232	-4.59156	0.0557924	0.998329	1376	ACSF2
cg12627897	chr5	141313806	0.0399379	-4.59169	0.0558012	0.998329	1377	DELE1
cg16510200	chrX	11129336	-0.0305529	-4.59176	0.0558064	0.998329	1378	HCCS
cg13533528	chr12	98992088	-0.0241942	-4.59226	0.0558409	0.998329	1379	SLC25A3
cg01441359	chr12	6976279	-0.0427764	-4.59272	0.055872	0.998329	1380	TPI1
cg03681562	chr6	151222659	0.022318	-4.5932	0.0559057	0.998329	1381	MTHFD1L
cg03712260	chr11	72293698	-0.0249651	-4.5938	0.0559472	0.998329	1382	PDE2A
cg23654327	chr22	19166456	-0.0266597	-4.59412	0.0559687	0.998329	1383	SLC25A1
cg25123362	chr10	133793734	0.13448	-4.59417	0.0559723	0.998329	1384	BNIP3
cg11183371	chr20	18122894	-0.0207894	-4.59534	0.0560533	0.998329	1385	PET117
cg14145674	chrX	153060015	-0.0445816	-4.59571	0.0560788	0.998329	1386	IDH3G
cg19766975	chr17	19881336	-0.0267592	-4.59634	0.0561226	0.998329	1387	AKAP10
cg04101340	chr2	63816047	0.0385398	-4.59692	0.0561627	0.998329	1388	MDH1
cg25707465	chr10	6229518	-0.0359147	-4.59718	0.0561808	0.998329	1389	PFKFB3
cg18718425	chr11	67397920	0.0419193	-4.59745	0.0561997	0.998329	1390	NUDT8
cg10393753	chr7	141348759	-0.0363599	-4.59892	0.0563012	0.998329	1391	AGK
cg24640001	chr1	110527442	-0.019288	-4.59946	0.0563391	0.998329	1392	AHCYL1
cg23245369	chr11	118272001	0.0288385	-4.60081	0.056433	0.998329	1393	ATP5MG
cg15606962	chr17	45909324	0.0322989	-4.6014	0.0564741	0.998329	1394	MRPL10
cg04619240	chr11	73549906	-0.0253242	-4.6018	0.0565021	0.998329	1395	MRPL48
cg26429176	chr13	48583626	0.048618	-4.60272	0.0565661	0.998329	1396	SUCLA2
cg15665244	chr5	137894635	0.0523725	-4.60282	0.0565731	0.998329	1397	HSPA9
cg20610269	chr3	49058873	-0.0249352	-4.60341	0.0566146	0.998329	1398	NDUFAF3
cg26217832	chr6	161638008	-0.0427481	-4.60361	0.0566283	0.998329	1399	AGPAT4
cg02094225	chr8	57126184	0.0424006	-4.60453	0.0566925	0.998329	1400	CHCHD7
cg00025436	chr12	56660492	-0.0324959	-4.60454	0.0566935	0.998329	1401	COQ10A
cg25540525	chr12	105425511	-0.0374866	-4.60529	0.0567456	0.998329	1402	ALDH1L2
cg01931893	chr16	66584178	0.0509297	-4.60553	0.0567624	0.998329	1403	TK2
cg13443171	chr2	233514033	-0.0422136	-4.6059	0.0567887	0.998329	1404	EFHD1
cg06596669	chr21	35506110	0.0398073	-4.60628	0.0568154	0.998329	1405	MRPS6
cg16369235	chr21	45719404	-0.0484147	-4.60709	0.0568723	0.998329	1406	PFKL
cg23864823	chr1	151736255	0.0319072	-4.60717	0.0568778	0.998329	1407	MRPL9
cg19359099	chr2	75060770	0.0411024	-4.60718	0.0568788	0.998329	1408	HK2
cg12968426	chr10	85898499	-0.0384071	-4.60783	0.0569241	0.998329	1409	GHITM
cg00483503	chr17	42084612	-0.0393229	-4.60809	0.0569428	0.998329	1410	NAGS
cg10015779	chr4	171011259	0.101128	-4.60894	0.0570024	0.998329	1411	AADAT
cg01472047	chr13	101161403	0.0767462	-4.60998	0.0570759	0.998329	1412	PCCA
cg21528049	chr1	217221663	-0.0324806	-4.6122	0.0572325	0.998329	1413	ESRRG
cg06564500	chr22	19892663	-0.0258179	-4.61267	0.0572654	0.998329	1414	TXNRD2
cg13476800	chr7	132500307	-0.0285469	-4.61294	0.0572844	0.998329	1415	CHCHD3
cg23115219	chr1	150459717	-0.0337961	-4.61304	0.0572919	0.998329	1416	TARS2
cg25780156	chr19	1383710	0.0424327	-4.61328	0.0573086	0.998329	1417	NDUFS7
cg14301129	chr2	27546269	0.0328602	-4.61336	0.057314	0.998329	1418	MPV17
cg04640197	chr7	102718772	0.0671954	-4.61404	0.0573628	0.998329	1419	ARMC10
cg16399643	chr11	1967857	0.0379775	-4.61424	0.0573766	0.998329	1420	MRPL23
cg01091675	chr7	140396691	-0.0271879	-4.61441	0.0573889	0.998329	1421	NDUFB2
cg21793381	chr22	17640653	-0.0702889	-4.61477	0.0574141	0.998329	1422	HDHD5
cg16793150	chr5	71616026	0.0393539	-4.61576	0.0574848	0.998329	1423	PTCD2,MRPS27
cg08215575	chr2	96874731	-0.017637	-4.6163	0.0575229	0.998329	1424	STARD7
cg10885729	chr2	86342694	-0.0234282	-4.61718	0.0575858	0.998329	1425	PTCD3
cg25970082	chr1	119683285	-0.0436757	-4.61764	0.057618	0.998329	1426	WARS2
cg06671561	chr19	36139035	0.0319116	-4.61806	0.0576481	0.998329	1427	COX6B1
cg22954146	chr1	20835272	-0.0384386	-4.61836	0.0576694	0.998329	1428	MUL1
cg21267497	chr7	110714845	0.053722	-4.61861	0.0576872	0.998329	1429	IMMP2L
cg16746174	chr6	155635665	-0.0387025	-4.61937	0.0577413	0.998329	1430	TFB1M
cg01498900	chr14	74035742	0.0521792	-4.62002	0.0577878	0.998329	1431	ACOT2
cg17737141	chr1	173793901	-0.037493	-4.62065	0.0578334	0.998329	1432	DARS2
cg21715536	chr19	1395519	0.0358586	-4.62213	0.0579391	0.998329	1433	NDUFS7
cg26945547	chr2	99797192	0.0410597	-4.62481	0.0581315	0.998329	1434	MRPL30
cg03328982	chr14	24910296	0.0364953	-4.62595	0.0582132	0.998329	1435	SDR39U1
cg07969134	chr1	145523488	0.0402292	-4.62648	0.0582515	0.998329	1436	PEX11B
cg16620032	chr19	46097075	-0.0739059	-4.62686	0.0582786	0.998329	1437	OPA3
cg20278519	chr2	200820537	-0.0237548	-4.62693	0.0582842	0.998329	1438	MAIP1,C2orf69
cg12894338	chrX	103402122	-0.0965443	-4.6275	0.0583247	0.998329	1439	SLC25A53
cg02563295	chr15	80258458	-0.0339233	-4.62762	0.0583339	0.998329	1440	BCL2A1
cg04025675	chr15	45671028	0.0675643	-4.62763	0.0583343	0.998329	1441	GATM
cg02996602	chr22	50647025	0.0424418	-4.62773	0.0583416	0.998329	1442	SELENOO
cg21126214	chr11	63919835	0.0228684	-4.62786	0.0583513	0.998329	1443	MACROD1
cg25774900	chr17	39968875	-0.0263207	-4.62813	0.0583708	0.998329	1444	FKBP10
cg06905970	chr19	41222748	-0.0343204	-4.62941	0.0584629	0.998329	1445	COQ8B
cg15696376	chr19	1605678	-0.0229343	-4.62957	0.0584743	0.998329	1446	UQCR11
cg18956006	chr16	68110621	0.024964	-4.63027	0.0585255	0.998329	1447	DUS2
cg16972486	chr1	78262382	-0.0193624	-4.63041	0.0585353	0.998329	1448	MIGA1
cg14201528	chr3	9791684	0.0404666	-4.63108	0.0585839	0.998329	1449	OGG1
cg12748491	chr4	169801641	-0.0478081	-4.63148	0.0586127	0.998329	1450	CBR4
cg12635658	chr8	125331344	-0.0231457	-4.63181	0.0586372	0.998329	1451	TMEM65
cg18841894	chr21	33031735	0.0380781	-4.63207	0.0586554	0.998329	1452	SOD1
cg12580228	chr2	37471322	-0.0471091	-4.63291	0.0587171	0.998329	1453	NDUFAF7
cg17228586	chr6	107055194	-0.040958	-4.6343	0.0588177	0.998329	1454	RTN4IP1
cg02175030	chr6	24682357	-0.0277584	-4.63512	0.0588774	0.998329	1455	ACOT13
cg27291182	chr1	235292133	-0.0297096	-4.63518	0.0588817	0.998329	1456	TOMM20
cg26096979	chr2	201756553	0.0253727	-4.63556	0.0589093	0.998329	1457	NIF3L1
cg13861278	chr1	167868783	-0.0523389	-4.63611	0.05895	0.998329	1458	ADCY10
cg18736073	chr6	162034669	-0.0382282	-4.63657	0.0589831	0.998329	1459	PRKN
cg23336965	chr2	211426160	-0.0569101	-4.63666	0.0589896	0.998329	1460	CPS1
cg04662010	chr2	177133930	0.0423694	-4.63687	0.0590054	0.998329	1461	MTX2
cg17116120	chr20	30225681	0.0996693	-4.63694	0.0590102	0.998329	1462	COX4I2
cg04262934	chr6	33173581	-0.0310639	-4.63752	0.0590526	0.998329	1463	HSD17B8
cg12708266	chr12	65702725	0.0350718	-4.63777	0.0590712	0.998329	1464	MSRB3
cg10833454	chr5	78431722	-0.0311602	-4.63822	0.0591038	0.998329	1465	DMGDH
cg14437649	chr14	37242935	0.0849974	-4.63932	0.0591846	0.998329	1466	SLC25A21
cg24337497	chr6	49431117	0.0285542	-4.63951	0.059198	0.998329	1467	MMUT
cg04133572	chr1	161195810	0.0241685	-4.63963	0.0592071	0.998329	1468	TOMM40L
cg02556430	chr21	35444440	0.0420615	-4.64058	0.0594564	0.998329	1479	MRPS6
cg19273253	chr11	1974132	0.0430639	-4.6407	0.0592857	0.998329	1469	MRPL23
cg01803238	chr18	60986026	0.0330182	-4.64091	0.0593012	0.998329	1470	BCL2
cg10870699	chr1	228328646	-0.0643308	-4.64134	0.0593323	0.998329	1471	GUK1
cg00262415	chr1	1242732	-0.0346023	-4.64137	0.0593349	0.998329	1472	PUSL1
cg23379913	chr17	55173424	0.0400773	-4.64162	0.0593532	0.998329	1473	AKAP1
cg15369596	chr3	197260526	0.0460098	-4.64175	0.0593628	0.998329	1474	BDH1
cg08042854	chr1	12469851	0.0292657	-4.64204	0.0593842	0.998329	1475	VPS13D
cg06820914	chr8	99129609	0.0418384	-4.64216	0.0593927	0.998329	1476	RIDA
cg05660106	chr1	15850417	0.132021	-4.6422	0.0601674	0.998329	1491	CASP9
cg06010382	chr10	94050903	0.0325112	-4.64227	0.059401	0.998329	1477	MARCHF5
cg06330021	chr11	1972837	0.0408984	-4.64301	0.0594557	0.998329	1478	MRPL23
cg09763761	chr5	34008304	0.0288023	-4.64401	0.0595293	0.998329	1480	AMACR
cg24871821	chr1	6398680	0.0396679	-4.64487	0.0595925	0.998329	1481	ACOT7
cg08929390	chr7	10979341	0.0367999	-4.64549	0.0596381	0.998329	1482	NDUFA4
cg02611031	chr22	17640532	-0.04476	-4.64657	0.0597184	0.998329	1483	HDHD5
cg06030377	chr1	151863246	-0.0294108	-4.64662	0.0597216	0.998329	1484	THEM4
cg14922416	chr15	75226161	-0.0508933	-4.64695	0.0597462	0.998329	1485	COX5A
cg01183918	chr16	2302948	0.0340597	-4.6471	0.0597574	0.998329	1486	ECI1
cg08292290	chr14	96010497	-0.0179673	-4.65015	0.0599833	0.998329	1487	GLRX5
cg02091053	chr2	228219548	0.0253385	-4.65047	0.0600077	0.998329	1488	MFF
cg03450784	chr1	228358760	0.0324092	-4.65165	0.0600953	0.998329	1489	IBA57
cg04784633	chr6	126277704	0.0496809	-4.65182	0.0601079	0.998329	1490	HINT3
cg20213502	chr16	20436115	-0.0555681	-4.65311	0.0602044	0.998329	1492	ACSM5
cg02459951	chr1	165668044	0.030441	-4.65354	0.0602361	0.998329	1493	ALDH9A1
cg08733374	chr14	37640922	0.0587002	-4.65485	0.0603338	0.998329	1494	SLC25A21
cg21082452	chr16	66585225	0.0469623	-4.65585	0.0604089	0.998329	1495	TK2
cg25780389	chr10	114134915	0.035448	-4.65649	0.0604568	0.998329	1496	ACSL5
cg21351392	chr6	161607487	-0.194208	-4.65746	0.0605294	0.998329	1497	AGPAT4
cg15038811	chr3	28283857	-0.124826	-4.65827	0.0605906	0.998329	1498	CMC1
cg05753693	chr8	10192930	0.0450578	-4.65869	0.0606223	0.998329	1499	MSRA
cg00395296	chr22	42481778	0.0425833	-4.65899	0.0606443	0.998329	1500	NDUFA6
cg18600131	chr21	45739372	0.0260721	-4.65974	0.0607012	0.998329	1501	PFKL
cg06924873	chr2	172943770	-0.0455829	-4.6603	0.0607434	0.998329	1502	METAP1D
cg19976148	chr11	65148466	0.0446221	-4.66078	0.060779	0.998329	1503	SLC25A45
cg08122121	chr14	50748890	-0.0233014	-4.66109	0.0608027	0.998329	1504	L2HGDH
cg11168687	chr4	185726782	-0.0328261	-4.66114	0.0608061	0.998329	1505	ACSL1
cg21207593	chr17	33310495	-0.0662085	-4.66191	0.0608644	0.998329	1506	LIG3
cg20278721	chr10	74284413	-0.0276465	-4.66236	0.0608988	0.998329	1507	MICU1
cg26899625	chr16	81027024	0.0365376	-4.66286	0.060936	0.998329	1508	CMC2
cg10182151	chr6	161575294	0.0332432	-4.66305	0.0609503	0.998329	1509	AGPAT4
cg06460618	chr8	6603212	0.0485303	-4.66435	0.0610486	0.998329	1510	AGPAT5
cg08735298	chr1	38273312	0.0339161	-4.66474	0.0610784	0.998329	1511	YRDC
cg25470175	chr1	78245521	0.0347157	-4.66517	0.061111	0.998329	1512	MIGA1
cg24636281	chr22	32058500	0.0972195	-4.6654	0.0611288	0.998329	1513	PISD
cg08846770	chr10	50956360	-0.0483453	-4.6664	0.0612041	0.998329	1514	OGDHL
cg20574493	chr12	113770868	0.0331903	-4.66652	0.0612134	0.998329	1515	SLC8B1
cg16001323	chr4	100228660	-0.0366454	-4.66681	0.0612357	0.998329	1516	ADH1B
cg04270264	chr20	31961615	0.0274576	-4.66727	0.0612706	0.998329	1517	CDK5RAP1
cg02492912	chr2	211404931	-0.0269254	-4.66759	0.0612948	0.998329	1518	CPS1
cg17333223	chr5	74063144	-0.0574059	-4.66771	0.0613039	0.998329	1519	GFM2
cg04139184	chr22	18042550	0.0466295	-4.66786	0.0613158	0.998329	1520	SLC25A18
cg24517066	chr17	48555514	-0.0222309	-4.66791	0.0613196	0.998329	1521	RSAD1
cg12608633	chr10	101468959	0.0515587	-4.66934	0.0614285	0.998329	1522	COX15
cg11872321	chr8	91014327	0.0443356	-4.66942	0.0614342	0.998329	1523	DECR1
cg08282960	chr11	111955637	-0.0288179	-4.66951	0.0614413	0.998329	1524	TIMM8B
cg26070540	chr20	30225666	0.0800308	-4.66979	0.0614624	0.998329	1525	COX4I2
cg24929925	chr19	36643534	0.0507927	-4.67016	0.0614907	0.998329	1526	COX7A1
cg02342494	chr12	31812046	0.0356323	-4.6702	0.0614938	0.998329	1527	ETFBKMT
cg04728863	chr14	58863362	0.0273791	-4.67041	0.06151	0.998329	1528	TOMM20L
cg02157334	chr19	46073383	-0.0677561	-4.67059	0.0615235	0.998329	1529	OPA3
cg03243432	chr19	14682962	0.0209597	-4.67119	0.0615693	0.998329	1530	NDUFB7
cg12390106	chr7	127433176	0.0355193	-4.6716	0.0616004	0.998329	1531	SND1
cg07508332	chr17	80185566	0.0578091	-4.67181	0.0616165	0.998329	1532	SLC16A3
cg05231631	chr9	104160922	-0.0374028	-4.67237	0.0616594	0.998329	1533	MRPL50
cg18768509	chr17	4844136	0.0295563	-4.67293	0.0617028	0.998329	1534	SLC25A11
cg15492104	chr14	74417249	-0.0331706	-4.67501	0.0618617	0.998329	1535	COQ6
cg03623770	chr10	82167774	0.123682	-4.67693	0.0620098	0.998329	1536	PRXL2A
cg16512570	chr11	44087867	-0.0493517	-4.67705	0.0620191	0.998329	1537	ACCS
cg16665103	chr6	99841605	0.0461687	-4.67743	0.0620702	0.998329	1538	COQ3
cg04839881	chr1	100654442	-0.0442067	-4.67775	0.0620728	0.998329	1539	DBT
cg08257297	chr15	78440891	0.0310498	-4.67813	0.0621019	0.998329	1540	IDH3A
cg04410355	chr19	41220016	0.0566913	-4.67823	0.0621097	0.998329	1541	COQ8B
cg26456937	chr3	197282982	0.033536	-4.67908	0.0621754	0.998329	1542	BDH1
cg15018760	chr22	50964374	0.0376085	-4.6792	0.062185	0.998329	1543	SCO2
cg17963456	chr7	42971937	0.0410601	-4.67924	0.0621878	0.998329	1544	MRPL32
cg12179884	chr4	2066003	0.0604948	-4.67968	0.0622219	0.998329	1545	NAT8L
cg19447217	chr5	6621963	-0.0307313	-4.67985	0.062235	0.998329	1546	NSUN2
cg11654737	chr6	80816077	0.0309377	-4.6806	0.0622932	0.998329	1547	BCKDHB
cg12508009	chr2	242626216	-0.0194789	-4.68066	0.0622976	0.998329	1548	DTYMK
cg16699850	chr17	80037473	0.0292607	-4.68088	0.0623145	0.998329	1549	FASN
cg19697725	chr17	8198295	-0.0191746	-4.68092	0.0623175	0.998329	1550	SLC25A35
cg14855334	chr15	74658553	0.0395592	-4.68145	0.0623588	0.998329	1551	CYP11A1
cg15864985	chr10	71123683	0.0386996	-4.68157	0.0623679	0.998329	1552	HK1
cg18483750	chr5	78406928	-0.0321939	-4.6821	0.0624094	0.998329	1553	DMGDH
cg18054492	chr12	31799111	0.0695615	-4.6825	0.0624398	0.998329	1554	ETFBKMT
cg12233679	chr17	7298601	-0.0349715	-4.68477	0.0626165	0.998329	1555	PLSCR3
cg00224057	chr2	74700092	-0.0521282	-4.68531	0.0626582	0.998329	1556	MRPL53
cg20149200	chr17	48172041	-0.0384663	-4.68557	0.062679	0.998329	1557	PDK2
cg25717295	chr12	123737038	0.0333033	-4.68565	0.0626846	0.998329	1558	C12orf65
cg17155022	chr6	161999630	0.069516	-4.68566	0.062686	0.998329	1559	PRKN
cg15108890	chr17	14111644	0.0353362	-4.68595	0.0627081	0.998329	1560	COX10
cg23107052	chr2	172290790	-0.0206677	-4.68599	0.0627116	0.998329	1561	METTL8
cg24636838	chr22	41910796	-0.0351446	-4.68599	0.0627117	0.998329	1562	ACO2
cg26759351	chr5	78365830	0.0747732	-4.686	0.062712	0.998329	1563	DMGDH
cg22842143	chr19	579592	0.038961	-4.68614	0.0627231	0.998329	1564	BSG
cg21044328	chr19	17596689	-0.0393251	-4.68682	0.0627758	0.998329	1565	SLC27A1
cg03914014	chr19	10420513	0.0506653	-4.68727	0.062811	0.998329	1566	FDX2
cg11812928	chr1	227164459	0.0236807	-4.68865	0.0629188	0.998329	1567	COQ8A
cg00704126	chr2	55496004	-0.0612164	-4.68958	0.0629918	0.998329	1568	MTIF2
cg14007706	chr19	6459035	0.0415796	-4.69125	0.0631229	0.998329	1569	SLC25A23
cg18676053	chr9	124133094	0.0663199	-4.69143	0.0631372	0.998329	1570	STOM
cg17526936	chr8	107642385	0.0293841	-4.69167	0.0631557	0.998329	1571	OXR1
cg27638168	chr17	19644741	-0.0307762	-4.69177	0.0631638	0.998329	1572	ALDH3A1
cg01054332	chr6	4135482	-0.0385473	-4.69216	0.063194	0.998329	1573	ECI2
cg14375772	chrX	120181969	-0.0645306	-4.69244	0.0632161	0.998329	1574	GLUD2
cg20370505	chr13	111358522	-0.0452061	-4.69282	0.0632463	0.998329	1575	CARS2
cg15042692	chr1	1243460	-0.0204193	-4.69466	0.0633908	0.998329	1576	PUSL1
cg06132455	chr22	19839565	0.0361953	-4.69486	0.0634064	0.998329	1577	RTL10
cg09847324	chr6	160196566	-0.021578	-4.6949	0.0634097	0.998329	1578	ACAT2
cg26815962	chrX	48755797	0.0515228	-4.69493	0.0634122	0.998329	1579	TIMM17B
cg00196167	chr7	139026058	0.0211771	-4.69603	0.0634992	0.998329	1580	FMC1
cg02802420	chr16	69363236	-0.0272349	-4.69764	0.0636264	0.998329	1581	PDF
cg10500406	chr7	99036512	-0.0233023	-4.69766	0.0636276	0.998329	1582	PTCD1
cg26143124	chr11	67377706	-0.0492597	-4.6977	0.063631	0.998329	1583	NDUFV1
cg03707502	chr12	108957979	-0.0456305	-4.69787	0.0636443	0.998329	1584	ISCU
cg16491647	chr3	183589553	0.0258865	-4.69858	0.0637007	0.998329	1585	PARL
cg00251111	chr21	45725103	-0.0203142	-4.69919	0.0637495	0.998329	1586	PFKL
cg06501038	chr3	59760481	-0.0361302	-4.69954	0.0637769	0.998329	1587	FHIT
cg13128436	chr1	29529506	0.0342105	-4.6999	0.0638056	0.998329	1588	MECR
cg17167116	chr1	29533343	-0.0402814	-4.70007	0.0638188	0.998329	1589	MECR
cg15199231	chr15	40698084	0.0255751	-4.70053	0.0638555	0.998329	1590	IVD
cg08024114	chr19	55865076	-0.0814439	-4.70089	0.0638838	0.998329	1591	COX6B2
cg14361969	chr7	100883552	-0.0294033	-4.70119	0.0639076	0.998329	1592	FIS1
cg13078931	chr1	53397458	-0.0261227	-4.70193	0.063967	0.998329	1593	SCP2
cg17498662	chr6	41754992	0.0372705	-4.70228	0.0639946	0.998329	1594	TOMM6
cg08171966	chr1	119588230	-0.0394728	-4.70232	0.0639978	0.998329	1595	WARS2
cg06015380	chr1	245002862	-0.0277026	-4.70234	0.0639998	0.998329	1596	COX20
cg19767734	chr3	49058399	-0.0415952	-4.70246	0.0640093	0.998329	1597	NDUFAF3
cg20528338	chr18	21976748	0.0502546	-4.70254	0.0640151	0.998329	1598	OSBPL1A
cg14528273	chr3	39429575	-0.0304452	-4.70294	0.0640475	0.998329	1599	SLC25A38
cg26607031	chr1	9602701	-0.0540734	-4.70331	0.064077	0.998329	1600	SLC25A33
cg11193431	chr5	60240670	0.044329	-4.70351	0.0640925	0.998329	1601	NDUFAF2
cg16649048	chr19	46088136	-0.0191622	-4.70433	0.0641582	0.998329	1602	OPA3
cg10938486	chr16	20420716	-0.0363709	-4.70475	0.0641913	0.998329	1603	ACSM5
cg07289581	chr12	27864261	0.043977	-4.70498	0.0642099	0.998329	1604	MRPS35
cg16595404	chr10	12238160	-0.0367798	-4.70578	0.0642739	0.998329	1605	NUDT5
cg21348691	chr16	68057212	0.0217148	-4.70616	0.0643047	0.998329	1606	DDX28
cg02204096	chr10	1095228	-0.0198077	-4.70621	0.0643083	0.998329	1607	IDI1
cg08328483	chr16	31119196	-0.0452628	-4.70713	0.0643824	0.998329	1608	BCKDK
cg15470571	chr7	99031402	-0.021182	-4.70758	0.0644185	0.998329	1609	PTCD1,ATP5MF-PTCD1
cg26051577	chr9	124922080	0.0255617	-4.70848	0.0644902	0.998329	1610	NDUFA8
cg07998571	chr7	96771972	-0.029886	-4.7089	0.0645242	0.998329	1611	SDHAF3
cg07151628	chr3	126610749	-0.0281611	-4.70897	0.0645298	0.998329	1612	CHCHD6
cg24720006	chr19	17448183	0.0291894	-4.70949	0.0645717	0.998329	1613	GTPBP3
cg09074996	chr16	66582156	0.0364544	-4.70987	0.0646018	0.998329	1614	TK2
cg05726263	chr1	173446481	-0.0287223	-4.71028	0.0646355	0.998329	1615	PRDX6
cg20142895	chr16	720309	-0.0316534	-4.71085	0.0646808	0.998329	1616	RHOT2
cg12827241	chr12	58176175	0.0856509	-4.71216	0.0647869	0.998329	1617	TSFM
cg24399028	chr1	1338100	-0.028483	-4.71257	0.06482	0.998329	1618	MRPL20
cg24205792	chr17	4843533	-0.0197921	-4.71361	0.0649038	0.998329	1619	SLC25A11
cg10648455	chr12	109629607	-0.0242841	-4.71383	0.0649213	0.998329	1620	ACACB
cg00053292	chr17	61678300	0.0356649	-4.71425	0.0649552	0.998329	1621	TACO1
cg03877568	chr1	52344512	0.0396896	-4.71426	0.0649566	0.998329	1622	NRDC
cg08554462	chr18	60986911	-0.0363302	-4.71581	0.0650819	0.998329	1623	BCL2
cg09156590	chr1	217201394	-0.0292859	-4.71593	0.0650919	0.998329	1624	ESRRG
cg06933752	chr11	64889788	0.0248465	-4.71675	0.0651583	0.998329	1625	MRPL49
cg09824563	chr3	45586779	-0.0318626	-4.71689	0.0651692	0.998329	1626	LARS2
cg18710053	chr5	126409061	-0.194628	-4.71776	0.0652403	0.998329	1627	C5orf63
cg00238023	chr16	58743589	0.0215238	-4.71789	0.065251	0.998329	1628	GOT2
cg03206640	chr9	34329286	0.0205511	-4.71832	0.065286	0.998329	1629	NUDT2
cg10149336	chr16	23546894	-0.034263	-4.71856	0.0653052	0.998329	1630	EARS2
cg13460073	chr10	102800939	-0.0568871	-4.7188	0.0653251	0.998329	1631	SFXN3
cg14467955	chr12	109490248	-0.0354853	-4.71884	0.0653277	0.998329	1632	USP30
cg04701317	chr19	10427639	0.0350533	-4.71899	0.0653401	0.998329	1633	FDX2
cg17569397	chr2	200775850	0.0391852	-4.719	0.0653429	0.998329	1634	C2orf69
cg11449777	chr3	126450139	0.0480761	-4.72004	0.0654261	0.998329	1635	CHCHD6
cg22688160	chr1	17381850	-0.0342898	-4.7211	0.065512	0.998329	1636	SDHB
cg11109077	chr6	161864928	-0.05922	-4.72169	0.0655604	0.998329	1637	PRKN
cg10606534	chr16	66914374	0.0358601	-4.72226	0.0656071	0.998329	1638	PDP2
cg06913287	chr2	18742029	-0.0359465	-4.7224	0.0656188	0.998329	1639	RDH14
cg08906930	chr11	77785965	0.0313606	-4.72247	0.0656242	0.998329	1640	NDUFC2
cg03778207	chr11	86230664	-0.0269648	-4.72288	0.0656581	0.998329	1641	ME3
cg07123769	chr5	1809881	-0.0369885	-4.72291	0.0656603	0.998329	1642	NDUFS6
cg16608857	chr7	127580948	0.0379911	-4.72312	0.0656774	0.998329	1643	SND1
cg13505011	chr12	133264131	-0.018917	-4.72324	0.0656874	0.998329	1644	PXMP2
cg23819204	chr13	100560435	0.0606887	-4.72383	0.0657355	0.998329	1645	CLYBL
cg25804541	chr17	80189381	0.063536	-4.72399	0.0657488	0.998329	1646	SLC16A3
cg08309519	chr11	62432494	-0.0477662	-4.72534	0.0658592	0.998329	1647	CSKMT
cg22616433	chr2	86387377	0.0204446	-4.72558	0.0658791	0.998329	1648	IMMT
cg26900406	chr3	126673632	-0.037793	-4.72616	0.0659266	0.998329	1649	CHCHD6
cg07747768	chr4	139955158	-0.0308399	-4.7274	0.0660288	0.998329	1650	NOCT
cg23851459	chr2	120123985	0.0351561	-4.7276	0.0660453	0.998329	1651	DBI
cg00033457	chr8	74884507	0.0256073	-4.72787	0.0660673	0.998329	1652	TMEM70
cg17695351	chr2	26467313	-0.0207619	-4.72815	0.0660905	0.998329	1653	HADHA,HADHB
cg03318937	chr18	12423766	0.0335625	-4.72858	0.0661263	0.998329	1654	PRELID3A
cg22459719	chr1	100715592	0.0418606	-4.7286	0.0661273	0.998329	1655	DBT
cg25651593	chr16	8814501	-0.0390331	-4.72883	0.0661464	0.998329	1656	ABAT
cg24945222	chr16	4395037	0.0397994	-4.72915	0.0661733	0.998329	1657	PAM16
cg08363339	chr20	57618487	-0.0774709	-4.72929	0.0661847	0.998329	1658	PRELID3B
cg13293721	chr2	88990738	-0.032314	-4.72959	0.066209	0.998329	1659	RPIA
cg05742564	chr16	23568708	-0.0437504	-4.72962	0.0662118	0.998329	1660	EARS2
cg12046888	chr19	7991825	-0.033343	-4.73008	0.0662501	0.998329	1661	TIMM44
cg02895736	chr18	60874557	-0.0532862	-4.73071	0.0663015	0.998329	1662	BCL2
cg01050106	chr5	60254699	-0.033238	-4.73085	0.0663132	0.998329	1663	NDUFAF2
cg11590998	chr2	200775787	0.0342235	-4.73122	0.0663445	0.998329	1664	C2orf69
cg13917662	chr13	100548513	-0.0562276	-4.73148	0.0663656	0.998329	1665	CLYBL
cg08793501	chr12	13132544	-0.0203265	-4.73175	0.066388	0.998329	1666	HEBP1
cg16045977	chr6	49411637	-0.0338457	-4.73253	0.0664522	0.998329	1667	MMUT
cg00058299	chr1	113498193	-0.0217708	-4.73297	0.066489	0.998329	1668	SLC16A1
cg01868213	chr16	28857907	0.0223015	-4.73299	0.0664905	0.998329	1669	TUFM
cg07748447	chr9	130477884	-0.0297377	-4.73341	0.0665254	0.998329	1670	PTRH1
cg01867280	chr10	12238607	0.0314182	-4.73344	0.0665284	0.998329	1671	NUDT5
cg05203855	chr19	7994445	-0.0314273	-4.73421	0.0665917	0.998329	1672	TIMM44
cg17731486	chrX	100878793	0.0319611	-4.73456	0.0666207	0.998329	1673	ARMCX3
cg00144673	chr6	31497557	0.031279	-4.73478	0.0666396	0.998329	1674	MCCD1
cg12453733	chrX	15763403	0.0464033	-4.73524	0.0666774	0.998329	1675	CA5B
cg26574895	chr1	119682877	-0.0195027	-4.73531	0.0666838	0.998329	1676	WARS2
cg06747916	chr17	57784835	-0.0390275	-4.73545	0.066695	0.998329	1677	PTRH2
cg22917652	chr8	10283152	-0.0479076	-4.73586	0.0667292	0.998329	1678	MSRA
cg25954600	chr11	63923990	-0.0430928	-4.73649	0.0667815	0.998329	1679	MACROD1
cg19551171	chr1	40348451	0.0530581	-4.73653	0.0667847	0.998329	1680	TRIT1
cg09043524	chr22	19891284	-0.0441439	-4.7377	0.0668826	0.998329	1681	TXNRD2
cg24935710	chr8	30585385	-0.0203648	-4.73771	0.0668832	0.998329	1682	GSR
cg06685099	chr4	152595194	-0.0369161	-4.73832	0.0669342	0.998329	1683	GATB
cg19996418	chr8	145737578	0.0441672	-4.73846	0.0669463	0.998329	1684	RECQL4
cg05131957	chr20	5986808	-0.043194	-4.73849	0.0669483	0.998329	1685	CRLS1
cg13510361	chr9	104161291	-0.0379614	-4.73906	0.066996	0.998329	1686	MRPL50
cg27498434	chr8	30556362	-0.0351662	-4.73958	0.0670401	0.998329	1687	GSR
cg20623763	chr12	112123893	0.0197788	-4.73976	0.0670547	0.998329	1688	ACAD10
cg01717973	chr1	151736090	0.0194174	-4.74055	0.067121	0.998329	1689	MRPL9
cg13336967	chr9	6552612	-0.0287361	-4.74105	0.067163	0.998329	1690	GLDC
cg14557954	chr2	86368140	0.0224497	-4.7411	0.0671669	0.998329	1691	PTCD3
cg02410830	chr8	55012178	-0.0534488	-4.74237	0.067274	0.998329	1692	LYPLA1
cg01638397	chr17	79895311	0.0223745	-4.74242	0.0672781	0.998329	1693	PYCR1
cg03666205	chr15	67812280	-0.0260759	-4.74254	0.0672876	0.998329	1694	C15orf61
cg18052601	chr17	19850474	0.0245909	-4.74259	0.0672922	0.998329	1695	AKAP10
cg01213014	chr12	6976416	-0.032211	-4.74259	0.0672925	0.998329	1696	TPI1
cg24780263	chr16	30064201	-0.0400467	-4.74262	0.0672948	0.998329	1697	ALDOA
cg19511643	chr4	152608334	-0.0299942	-4.74289	0.0673173	0.998329	1698	GATB
cg11483887	chr15	78441560	0.0384187	-4.7429	0.067318	0.998329	1699	IDH3A
cg08836521	chr15	48624317	0.0279674	-4.74298	0.0673251	0.998329	1700	DUT
cg05228995	chr10	50958441	-0.0373589	-4.74309	0.0673342	0.998329	1701	OGDHL
cg02753134	chr12	13133131	0.048101	-4.74364	0.0673808	0.998329	1702	HEBP1
cg13993034	chr2	44126460	-0.0206503	-4.7439	0.0674023	0.998329	1703	LRPPRC
cg14465187	chr19	41220981	-0.0350485	-4.74395	0.0674069	0.998329	1704	COQ8B
cg04985324	chr14	96000921	0.0236962	-4.74495	0.0674911	0.998329	1705	GLRX5
cg02073919	chr3	28282917	-0.0233801	-4.74559	0.0675443	0.998329	1706	CMC1
cg12803572	chr17	55162579	-0.0215978	-4.74602	0.0675812	0.998329	1707	AKAP1
cg07802128	chr1	228333578	-0.0415963	-4.74631	0.0676053	0.998329	1708	GUK1
cg00699941	chr2	86332848	-0.0354154	-4.74637	0.0676105	0.998329	1709	PTCD3
cg04881472	chr11	1973601	-0.0304384	-4.74676	0.0676432	0.998329	1710	MRPL23
cg25282780	chr9	4741505	0.0375439	-4.74681	0.0676479	0.998329	1711	AK3
cg13547771	chr8	23399063	0.0214148	-4.74684	0.0676503	0.998329	1712	SLC25A37
cg04843946	chr6	90348009	-0.0361651	-4.74816	0.0677623	0.998329	1713	LYRM2
cg23320834	chr7	1007372	0.035011	-4.74825	0.0677694	0.998329	1714	COX19
cg27373749	chr11	63775612	-0.0442869	-4.7489	0.0678242	0.998329	1715	MACROD1
cg05993778	chr9	37590960	0.0305884	-4.75005	0.0679219	0.998329	1716	TOMM5
cg04849025	chr19	11038957	0.0377855	-4.75016	0.0679312	0.998329	1717	TIMM29
cg07414270	chr10	71151778	-0.0344373	-4.75083	0.0679882	0.998329	1718	HK1
cg16920551	chr10	114136073	-0.0446992	-4.75105	0.0680069	0.998329	1719	ACSL5
cg12359832	chr16	3719945	-0.220768	-4.752	0.068088	0.998329	1720	TRAP1
cg21576698	chr1	46767971	0.0349312	-4.75294	0.0681681	0.998329	1721	UQCRH
cg04512282	chr18	21978468	0.0576395	-4.75295	0.0681682	0.998329	1722	OSBPL1A
cg00811946	chr2	157327135	0.0434864	-4.75353	0.0682177	0.998329	1723	GPD2
cg27505880	chr10	101491799	0.0306915	-4.75359	0.0682232	0.998329	1724	COX15
cg24552815	chr14	58893950	0.0382411	-4.75397	0.0682554	0.998329	1725	TIMM9
cg07187607	chr3	120314013	-0.0352679	-4.75441	0.0682933	0.998329	1726	NDUFB4
cg14430886	chr7	44646103	0.0251179	-4.75462	0.0683114	0.998329	1727	OGDH
cg20502234	chr10	105154943	0.0705268	-4.75467	0.0683149	0.998329	1728	ATP5MD
cg24349781	chr12	120884394	-0.0366374	-4.75469	0.0683171	0.998329	1729	TRIAP1,GATC
cg18809597	chr1	151748660	-0.0261996	-4.7549	0.0683346	0.998329	1730	TDRKH
cg16458002	chr7	127539424	-0.0267683	-4.75511	0.0683529	0.998329	1731	SND1
cg21512051	chr14	68108821	-0.0355646	-4.75569	0.0684026	0.998329	1732	ARG2
cg09728392	chr16	66585799	0.0318836	-4.75585	0.0684164	0.998329	1733	TK2
cg11717907	chr14	23776530	-0.0198095	-4.75616	0.0684424	0.998329	1734	BCL2L2
cg25615571	chr7	127454254	-0.0264722	-4.75683	0.0685002	0.998329	1735	SND1
cg24129873	chr14	24769112	-0.0194283	-4.75718	0.0685296	0.998329	1736	DHRS1
cg00781373	chr22	32058810	0.0817444	-4.75929	0.0687109	0.998329	1737	PISD
cg01283265	chr12	109670317	-0.0430859	-4.75968	0.0687442	0.998329	1738	ACACB
cg00502533	chr1	113498761	0.0311774	-4.75984	0.0687582	0.998329	1739	SLC16A1
cg16759888	chr6	46620647	-0.0281246	-4.76108	0.0688649	0.998329	1740	SLC25A27
cg18553292	chr19	3762619	0.0381703	-4.76109	0.068866	0.998329	1741	MRPL54
cg05901593	chr12	31811932	0.0429638	-4.76177	0.0689243	0.998329	1742	ETFBKMT
cg12473144	chr5	140071478	0.035269	-4.76263	0.0689983	0.998329	1743	HARS2
cg01950369	chr17	40054986	0.0340717	-4.76408	0.0691235	0.998329	1744	ACLY
cg26287849	chr1	89458751	0.0529467	-4.76436	0.0691479	0.998329	1745	KYAT3
cg08841229	chr7	22854644	-0.0209911	-4.76443	0.0691543	0.998329	1746	TOMM7
cg25996624	chr6	35338924	-0.0617146	-4.76631	0.0693167	0.998329	1747	PPARD
cg19584075	chrX	77155027	0.0405601	-4.7672	0.0693938	0.998329	1748	COX7B
cg12857152	chr4	146544993	0.0400129	-4.76753	0.0694232	0.998329	1749	MMAA
cg13365723	chr2	223784400	-0.0219822	-4.76774	0.0694407	0.998329	1750	ACSL3
cg06892281	chr20	30282950	-0.03396	-4.76776	0.069443	0.998329	1751	BCL2L1
cg10022295	chr1	55090395	-0.0510031	-4.76807	0.0694696	0.998329	1752	ACOT11
cg23531488	chr7	123198305	-0.0584422	-4.76903	0.0695532	0.998329	1753	NDUFA5
cg16150661	chr7	127709041	-0.0333484	-4.7691	0.0695595	0.998329	1754	SND1
cg00621750	chr3	39423954	-0.0194072	-4.76966	0.0696078	0.998329	1755	SLC25A38
cg21778268	chr22	36877729	0.0294271	-4.77056	0.0696867	0.998329	1756	TXN2
cg20399509	chr21	47717575	-0.0677812	-4.77167	0.0697831	0.998329	1757	YBEY
cg09912806	chr4	88343654	0.0357671	-4.77217	0.0698275	0.998329	1758	NUDT9
cg19516235	chr12	104682931	0.0222731	-4.77244	0.0698505	0.998329	1759	TXNRD1
cg15357894	chr11	72060992	0.0341331	-4.77306	0.0699053	0.998329	1760	CLPB
cg10552698	chr3	58418944	0.0409193	-4.77372	0.069963	0.998329	1761	PDHB
cg19170018	chr7	140715555	-0.0458032	-4.77387	0.0699756	0.998329	1762	MRPS33
cg03117383	chr10	85900278	-0.0652337	-4.77542	0.0701118	0.998329	1763	GHITM
cg18770728	chr7	30643327	-0.0381989	-4.77562	0.0701298	0.998329	1764	GARS1
cg26943655	chr1	94946973	-0.0254866	-4.77825	0.0703607	0.998329	1765	ABCD3
cg01408247	chr17	48556508	-0.0365427	-4.78005	0.0705195	0.998329	1766	RSAD1
cg11800013	chr3	100119718	-0.0159916	-4.78008	0.0705218	0.998329	1767	TOMM70
cg09011401	chr1	216770086	-0.065385	-4.78027	0.0705392	0.998329	1768	ESRRG
cg06918574	chr15	80261727	-0.0415485	-4.78045	0.0705549	0.998329	1769	BCL2A1
cg27323780	chr13	28024626	-0.0377561	-4.78071	0.0705781	0.998329	1770	MTIF3
cg01132975	chr3	98312544	-0.0245646	-4.78076	0.0705823	0.998329	1771	CPOX
cg09115026	chr6	84232241	-0.033722	-4.78145	0.0706431	0.998329	1772	PRSS35
cg08358683	chr5	43602380	0.040833	-4.78199	0.0706913	0.998329	1773	NNT
cg25627789	chr7	132694521	0.0368689	-4.78283	0.0707652	0.998329	1774	CHCHD3
cg11923617	chr19	46105466	0.0240508	-4.78312	0.0707913	0.998329	1775	OPA3
cg11734254	chr1	173455884	-0.0359509	-4.78324	0.0708138	0.998329	1776	PRDX6
cg09829755	chr11	66717718	-0.0259218	-4.78527	0.0709821	0.998329	1777	PC
cg14591386	chr6	97345725	-0.0476434	-4.78569	0.0710193	0.998329	1778	NDUFAF4
cg23099192	chr8	100907216	-0.0225876	-4.78579	0.0710287	0.998329	1779	COX6C
cg01999479	chr11	126081473	-0.0193691	-4.78605	0.0710516	0.998329	1780	RPUSD4
cg05909164	chr1	53392859	0.0464167	-4.78629	0.0710729	0.998329	1781	ECHDC2,SCP2
cg25655069	chr2	73114919	0.0629556	-4.78667	0.0711072	0.998329	1782	SPR
cg19548112	chr19	6454713	0.0255283	-4.7867	0.0711094	0.998329	1783	SLC25A23
cg13752448	chr16	66542201	-0.0251203	-4.78675	0.0711138	0.998329	1784	TK2
cg13568171	chr1	29556821	-0.110456	-4.7869	0.0711273	0.998329	1785	MECR
cg26604499	chr16	72048138	-0.0361575	-4.78814	0.0712381	0.998329	1786	DHODH
cg23501813	chrX	100604329	0.0729697	-4.78816	0.0712398	0.998329	1787	TIMM8A
cg20368979	chr4	73935086	0.0336025	-4.78919	0.0713317	0.998329	1788	COX18
cg17526470	chr1	65613055	0.0265978	-4.78943	0.0713534	0.998329	1789	AK4
cg12074263	chr14	91682087	-0.0223552	-4.78952	0.0713616	0.998329	1790	DGLUCY
cg05926253	chr5	1801364	0.0321803	-4.78965	0.0713728	0.998329	1791	MRPL36,NDUFS6
cg12603531	chr9	139258402	0.0416349	-4.78965	0.0713733	0.998329	1792	DNLZ
cg11926456	chr2	211432972	-0.0526689	-4.78982	0.0713882	0.998329	1793	CPS1
cg26796135	chr15	45671001	0.0761911	-4.79014	0.0714168	0.998329	1794	GATM
cg01969666	chr19	5714920	-0.0362389	-4.79037	0.0714371	0.998329	1795	LONP1
cg14518346	chr13	100544910	-0.0217333	-4.79157	0.0715447	0.998329	1796	CLYBL
cg05380921	chr16	46921663	-0.0239619	-4.79157	0.0715454	0.998329	1797	GPT2
cg22468651	chr8	144418281	0.043361	-4.79239	0.0716191	0.998329	1798	TOP1MT
cg16146259	chrX	40482623	-0.107913	-4.794	0.071763	0.998329	1799	MPC1L
cg26559385	chr10	74498571	0.0386157	-4.79405	0.0717678	0.998329	1800	MCU
cg19049316	chr3	61237063	0.0300523	-4.79444	0.0718027	0.998329	1801	FHIT
cg10144425	chr11	111914127	-0.0421371	-4.79453	0.0718108	0.998329	1802	DLAT
cg01140661	chr22	32058576	0.0750195	-4.79457	0.0718145	0.998329	1803	PISD
cg17639959	chr2	73297338	-0.0247392	-4.79474	0.0718299	0.998329	1804	SFXN5
cg08854560	chr22	38453474	-0.0372297	-4.79496	0.0718497	0.998329	1805	PICK1
cg06545180	chr20	34287065	-0.0180912	-4.79535	0.0718854	0.998329	1806	NFS1,ROMO1
cg00575003	chr1	217261949	-0.045269	-4.79686	0.0720215	0.998329	1807	ESRRG
cg20448053	chr17	8192352	0.0347667	-4.79727	0.0720587	0.998329	1808	SLC25A35
cg03657035	chr11	31502600	0.0227558	-4.79793	0.0721178	0.998329	1809	IMMP1L
cg15819333	chr16	85832091	-0.0973921	-4.79799	0.0721237	0.998329	1810	COX4I1
cg04362774	chr6	44085222	-0.0347097	-4.79828	0.0721498	0.998329	1811	MRPL14
cg07870177	chr2	172268696	0.0301917	-4.79862	0.0721805	0.998329	1812	METTL8
cg14736651	chr5	78448007	-0.022281	-4.79923	0.0722354	0.998329	1813	DMGDH
cg07746551	chr2	224821308	-0.0417177	-4.79938	0.0722493	0.998329	1814	MRPL44
cg11612278	chr19	51859535	-0.0185659	-4.79957	0.0722667	0.998329	1815	ETFB
cg20069717	chr17	79212014	-0.0468038	-4.80012	0.0723168	0.998329	1816	NDUFAF8
cg26841040	chr1	228332263	-0.028396	-4.80021	0.0723246	0.998329	1817	GUK1
cg13163765	chr6	46620396	0.0744441	-4.80081	0.0723793	0.998329	1818	SLC25A27
cg26409348	chr4	100066623	-0.0251524	-4.80091	0.0723883	0.998329	1819	ADH4
cg01530537	chr17	18218503	0.0235728	-4.8014	0.0724328	0.998329	1820	TOP3A
cg08872411	chr14	58865024	-0.04148	-4.80262	0.0725435	0.998329	1821	TOMM20L
cg17268758	chr13	100780551	-0.0387751	-4.803	0.0725782	0.998329	1822	PCCA
cg00519482	chr2	27995079	0.030304	-4.80303	0.0725807	0.998329	1823	MRPL33
cg07382790	chr2	219157376	-0.0301372	-4.80335	0.0726105	0.998329	1824	PNKD
cg12604154	chr15	45682378	-0.0476254	-4.80462	0.0727262	0.998329	1825	GATM
cg22865050	chr19	11457020	-0.0323801	-4.80467	0.0727305	0.998329	1826	TMEM205
cg16930768	chr7	142960502	-0.0275937	-4.80501	0.0727617	0.998329	1827	GSTK1
cg00180012	chr6	108615929	0.0375165	-4.80504	0.0727644	0.998329	1828	AFG1L
cg22313024	chr8	97248069	0.0514085	-4.80566	0.0728208	0.998329	1829	UQCRB
cg08445157	chr9	131123318	-0.0352877	-4.80588	0.072841	0.998329	1830	SLC27A4
cg13535612	chr3	44438200	-0.019344	-4.80645	0.0728931	0.998329	1831	TCAIM
cg25783892	chr10	85898649	-0.0356649	-4.80654	0.0729019	0.998329	1832	GHITM
cg16320809	chr17	76418061	0.0512878	-4.80735	0.0729759	0.998329	1833	PGS1
cg12230915	chr14	23776981	-0.0370265	-4.80803	0.0730382	0.998329	1834	BCL2L2
cg07808701	chr1	1464509	-0.0371663	-4.80981	0.0732013	0.998329	1835	ATAD3A
cg16910124	chr1	220964827	0.0302115	-4.81062	0.0732764	0.998329	1836	MTARC1
cg02826844	chr4	140222218	-0.040055	-4.81114	0.0733239	0.998329	1837	NDUFC1
cg04508810	chrX	154299651	0.078603	-4.81154	0.0733607	0.998329	1838	CMC4
cg21122774	chr9	136604996	0.0273227	-4.812	0.0734032	0.998329	1839	SARDH
cg06529459	chr11	67397595	-0.0568007	-4.81204	0.0734072	0.998329	1840	NUDT8
cg00605525	chr5	157158240	0.0449125	-4.81235	0.0734352	0.998329	1841	THG1L
cg09711970	chr3	179065677	0.0231987	-4.81237	0.0734372	0.998329	1842	MFN1
cg10549973	chr14	58863097	-0.0763059	-4.81404	0.0735919	0.998329	1843	TOMM20L
cg18689929	chr5	34005493	0.046869	-4.81451	0.0736351	0.998329	1844	AMACR
cg27456311	chr10	71883932	0.0382216	-4.81456	0.0736402	0.998329	1845	AIFM2
cg07352234	chr8	121457652	0.0251389	-4.81471	0.0736535	0.998329	1846	MRPL13
cg00274203	chr12	56661537	0.0374062	-4.81511	0.0736905	0.998329	1847	COQ10A
cg02755900	chr22	43518671	0.0401433	-4.8152	0.0736992	0.998329	1848	BIK
cg03473408	chr6	30588689	-0.0392656	-4.81638	0.0738085	0.998329	1849	MRPS18B
cg10286983	chr6	24494717	-0.0445245	-4.81644	0.0738139	0.998329	1850	ALDH5A1
cg13761600	chr22	29139896	-0.0210153	-4.81686	0.0738532	0.998329	1851	HSCB
cg20189937	chr14	50780124	0.0496093	-4.8174	0.0739028	0.998329	1852	L2HGDH,DMAC2L
cg18986090	chr11	66624984	-0.0409071	-4.81796	0.0739548	0.998329	1853	PC
cg10756051	chr2	198365397	0.035459	-4.81827	0.0739843	0.998329	1854	HSPE1,HSPD1
cg03614734	chr1	246730185	0.023827	-4.81949	0.0740973	0.998329	1855	TFB2M
cg05337019	chr1	16062361	0.0237493	-4.81982	0.0741282	0.998329	1856	SLC25A34
cg05280715	chr12	93894393	-0.0211319	-4.82031	0.0741741	0.998329	1857	MRPL42
cg01366407	chr1	154955991	0.0356085	-4.82123	0.0742599	0.998329	1858	FLAD1
cg05101498	chr4	7069843	-0.0215247	-4.82225	0.0743549	0.998329	1859	GRPEL1
cg04656330	chr2	219188197	0.0212092	-4.82245	0.0743734	0.998329	1860	PNKD
cg05404236	chr13	110437093	-0.108453	-4.82339	0.0744617	0.998329	1861	IRS2
cg16745960	chr2	27549918	0.03799	-4.82347	0.074469	0.998329	1862	MPV17
cg22368545	chr11	65142946	0.0242975	-4.82379	0.074499	0.998329	1863	SLC25A45
cg26061355	chr11	110304169	0.0187782	-4.82387	0.0745071	0.998329	1864	FDX1
cg01632097	chr5	137897226	0.028908	-4.82417	0.0747606	0.998329	1874	HSPA9
cg02145101	chr14	24768773	-0.0212237	-4.82419	0.074537	0.998329	1865	DHRS1
cg23098012	chr1	149859591	0.0344124	-4.82441	0.0745572	0.998329	1866	BOLA1
cg25572267	chr19	573480	-0.0287461	-4.82483	0.0745969	0.998329	1867	BSG
cg07677531	chr22	43045515	-0.0494779	-4.82491	0.0746043	0.998329	1868	CYB5R3
cg23490773	chr11	28129794	-0.0460668	-4.82492	0.0746054	0.998329	1869	METTL15
cg11771130	chr9	137331855	0.0493728	-4.82563	0.0746717	0.998329	1870	RXRA
cg14752676	chr5	6609228	0.0215657	-4.82618	0.0747234	0.998329	1871	NSUN2
cg08958793	chr10	76970511	-0.0372542	-4.82633	0.0747377	0.998329	1872	VDAC2
cg23652927	chr2	55479688	-0.0341531	-4.82636	0.0747401	0.998329	1873	MTIF2
cg20029140	chr10	12235293	0.0323641	-4.82675	0.074777	0.998329	1875	NUDT5
cg16445842	chr18	60986860	0.036159	-4.82681	0.0747828	0.998329	1876	BCL2
cg25494151	chr2	7006339	0.039107	-4.82682	0.0747835	0.998329	1877	CMPK2
cg04362655	chr14	96001355	-0.0335398	-4.82702	0.0748021	0.998329	1878	GLRX5
cg17581200	chr17	80040464	-0.031479	-4.82726	0.0748249	0.998329	1879	FASN
cg04028138	chr4	75094615	0.0319092	-4.82726	0.0748253	0.998329	1880	MTHFD2L
cg20147645	chr13	28023563	0.0450769	-4.82766	0.0748629	0.998329	1881	MTIF3
cg18345844	chr7	140400218	-0.023616	-4.8277	0.0748664	0.998329	1882	NDUFB2
cg26904010	chr2	37471024	-0.0245284	-4.82846	0.0749381	0.998329	1883	NDUFAF7
cg15761233	chr2	200819070	0.0686604	-4.82926	0.0750133	0.998329	1884	C2orf69,MAIP1
cg07867052	chr10	105156272	0.0278989	-4.82926	0.075014	0.998329	1885	ATP5MD
cg19401923	chr2	75873790	0.0442289	-4.82937	0.0750243	0.998329	1886	MRPL19
cg09864858	chr1	65613311	-0.0339609	-4.82943	0.0750295	0.998329	1887	AK4
cg15740437	chr3	122102855	0.0318374	-4.82984	0.0750686	0.998329	1888	CCDC58,FAM162A
cg17217873	chr16	75682542	0.0325921	-4.82986	0.0750698	0.998329	1889	KARS1
cg09194815	chr13	100845274	-0.0197002	-4.83012	0.0750947	0.998329	1890	PCCA
cg23082632	chr1	161146978	0.0378829	-4.83035	0.0751165	0.998329	1891	PPOX
cg16341979	chr14	94576977	-0.0446166	-4.83065	0.0751447	0.998329	1892	IFI27
cg18526643	chr22	44389365	0.0448014	-4.83084	0.0751632	0.998329	1893	SAMM50
cg11376305	chr19	49127510	-0.0292047	-4.8313	0.0752067	0.998329	1894	SPHK2
cg08673615	chr1	24151775	0.0437263	-4.83153	0.0752277	0.998329	1895	HMGCL
cg02292055	chr16	4492350	-0.0175394	-4.83179	0.0752533	0.998329	1896	DNAJA3
cg20440888	chr11	72120324	0.0219703	-4.83219	0.0752904	0.998329	1897	CLPB
cg20977078	chr3	50606503	-0.0355149	-4.83297	0.0753643	0.998329	1898	HEMK1
cg04056144	chr11	64052200	0.0228245	-4.83394	0.0754569	0.998329	1899	BAD
cg06434799	chr15	89056185	-0.0341071	-4.83588	0.0756416	0.998329	1900	MRPL46
cg05507546	chr6	33172208	0.0557073	-4.83608	0.0756606	0.998329	1901	HSD17B8
cg19730887	chr3	15085146	-0.0299426	-4.83624	0.0756759	0.998329	1902	MRPS25
cg01958550	chr1	217307910	-0.0625826	-4.83637	0.0759179	0.998329	1909	ESRRG
cg03984055	chr16	31117318	-0.0239934	-4.83699	0.0757473	0.998329	1903	BCKDK
cg21226225	chr12	104680742	0.0321845	-4.83719	0.0757663	0.998329	1904	TXNRD1
cg15998609	chr1	216774956	-0.0540701	-4.83786	0.0758296	0.998329	1905	ESRRG
cg07284445	chr10	113975435	-0.0452967	-4.83852	0.0758935	0.998329	1906	GPAM
cg06199761	chr2	202099846	-0.0660936	-4.83863	0.0759035	0.998329	1907	CASP8
cg20965067	chr21	35495929	-0.0187384	-4.83866	0.0759065	0.998329	1908	MRPS6
cg15769339	chr5	35033612	-0.0294734	-4.83896	0.0759348	0.998329	1910	AGXT2
cg18963913	chr11	795307	-0.0515654	-4.83968	0.0760041	0.998329	1911	SLC25A22
cg09513469	chr1	6421502	0.0300695	-4.84043	0.0760758	0.998329	1912	ACOT7
cg18245083	chr5	10250278	0.0308483	-4.84046	0.0760783	0.998329	1913	ATPSCKMT
cg27394163	chr11	66654386	-0.0405947	-4.84054	0.0760866	0.998329	1914	PC
cg17876429	chr1	8931674	0.0195871	-4.8409	0.0761206	0.998329	1915	ENO1
cg09858431	chr8	144432323	0.0483142	-4.8409	0.0761212	0.998329	1916	TOP1MT
cg06241455	chr13	100941225	0.04274	-4.84235	0.0762598	0.998329	1917	PCCA
cg16051954	chr1	227139852	0.0672941	-4.84252	0.0762762	0.998329	1918	COQ8A
cg04624059	chr7	99063424	0.0339736	-4.84258	0.0762827	0.998329	1919	ATP5MF
cg15616400	chr1	16062894	0.0351918	-4.84337	0.0763581	0.998329	1920	SLC25A34
cg05054438	chr12	112213531	-0.0438718	-4.84361	0.0763811	0.998329	1921	ALDH2
cg20686828	chr1	151764147	0.0363519	-4.84379	0.0763982	0.998329	1922	TDRKH
cg17167468	chr10	113943149	0.0431291	-4.84393	0.0764116	0.998329	1923	GPAM
cg24730207	chr9	130891743	0.0233599	-4.8444	0.0764569	0.998329	1924	PTGES2
cg14809220	chr12	81568669	-0.0344158	-4.84446	0.0764631	0.998329	1925	ACSS3
cg21077069	chr7	99063506	0.0276046	-4.84463	0.0764792	0.998329	1926	ATP5MF
cg02285159	chr20	31982562	0.0279956	-4.8447	0.0764859	0.998329	1927	CDK5RAP1
cg13928272	chr20	33992946	-0.0472337	-4.84495	0.0765103	0.998329	1928	UQCC1
cg16804848	chr11	64052165	-0.0445944	-4.84564	0.0765765	0.998329	1929	BAD
cg01903147	chr2	63816289	0.0308857	-4.84609	0.0766202	0.998329	1930	MDH1
cg20013563	chr22	19905221	0.0755119	-4.8476	0.0767661	0.998329	1931	TXNRD2
cg05178153	chr5	41854892	-0.0302973	-4.8476	0.0767661	0.998329	1932	OXCT1
cg14952000	chr19	8386621	-0.0156691	-4.84765	0.0767712	0.998329	1933	NDUFA7
cg05671791	chr16	89574615	0.0215342	-4.8479	0.0767952	0.998329	1934	SPG7
cg16024937	chr17	73941150	-0.0226337	-4.84802	0.076807	0.998329	1935	ACOX1
cg20467896	chr19	6361623	0.0233123	-4.8503	0.0770282	0.998329	1936	CLPP
cg25927219	chr12	112123710	0.0356413	-4.85094	0.0770902	0.998329	1937	ACAD10
cg04473452	chr13	100329305	-0.0241389	-4.85123	0.0771182	0.998329	1938	CLYBL
cg03587301	chr8	10088585	0.0329348	-4.85141	0.0771364	0.998329	1939	MSRA
cg11202094	chr12	123717984	0.0171283	-4.85191	0.0771845	0.998329	1940	C12orf65
cg16192203	chr3	119217218	-0.0236093	-4.85403	0.0773915	0.998329	1941	TIMMDC1
cg05088680	chr10	89577788	0.0396955	-4.85432	0.0774197	0.998329	1942	ATAD1
cg04904561	chr14	104394831	0.107969	-4.85473	0.07746	0.998329	1943	ATP5MPL
cg14792212	chr16	89594126	0.0366796	-4.85483	0.0774691	0.998329	1944	SPG7
cg00637361	chr16	20493661	-0.0580022	-4.85589	0.0775728	0.998329	1945	ACSM2A
cg05135288	chr16	717707	-0.0241244	-4.85616	0.0775998	0.998329	1946	RHOT2
cg12460920	chr1	12427158	-0.0220893	-4.85647	0.0776294	0.998329	1947	VPS13D
cg16665335	chr5	205775	-0.037759	-4.85814	0.0777935	0.998329	1948	CCDC127
cg08155486	chr6	155635405	-0.0493789	-4.85814	0.0777937	0.998329	1949	TFB1M
cg15210612	chr3	98312534	0.0199591	-4.85903	0.077881	0.998329	1950	CPOX
cg11475454	chr17	19648853	0.0401113	-4.85916	0.0778938	0.998329	1951	ALDH3A1
cg05564990	chr10	104492317	0.0321007	-4.8596	0.0779364	0.998329	1952	SFXN2
cg00300216	chr2	6992700	-0.0384377	-4.85975	0.0779513	0.998329	1953	CMPK2
cg20010714	chr12	120740057	-0.0345923	-4.85995	0.077971	0.998329	1954	SIRT4
cg05632555	chr2	177134049	0.0269368	-4.85997	0.0779732	0.998329	1955	MTX2
cg09588628	chr8	38242852	0.0455528	-4.86066	0.0780408	0.998329	1956	LETM2
cg12319381	chr1	52261394	-0.0270671	-4.86072	0.0780474	0.998329	1957	NRDC
cg25740648	chr11	63913080	0.0463479	-4.86134	0.0781082	0.998329	1958	MACROD1
cg12949408	chr7	102714020	-0.0179297	-4.86181	0.0781545	0.998329	1959	ARMC10
cg14810385	chr20	25039658	-0.0272577	-4.86185	0.0781589	0.998329	1960	ACSS1
cg15959167	chr15	43941222	-0.0283258	-4.8621	0.0781837	0.998329	1961	CKMT1A
cg15769472	chr11	63852954	0.0286455	-4.86214	0.0781869	0.998329	1962	MACROD1
cg24170700	chr11	72295438	-0.0376914	-4.86234	0.0782068	0.998329	1963	PDE2A
cg25391143	chr1	113465964	-0.0207728	-4.86249	0.0782219	0.998329	1964	SLC16A1
cg18324123	chr1	65614514	-0.0399183	-4.86271	0.0782434	0.998329	1965	AK4
cg03132679	chr12	104683911	-0.0436127	-4.86272	0.0782448	0.998329	1966	TXNRD1
cg20266883	chr1	19229581	-0.044104	-4.86273	0.0782453	0.998329	1967	ALDH4A1
cg08792314	chr17	40714406	-0.0325682	-4.86329	0.0783007	0.998329	1968	COASY
cg07513435	chr19	571744	-0.0446266	-4.86344	0.0783157	0.998329	1969	BSG
cg13568218	chr6	151774069	0.0293554	-4.86426	0.0783965	0.998329	1970	RMND1
cg00734966	chr11	34490888	0.0337254	-4.86487	0.0784575	0.998329	1971	CAT
cg24601967	chr1	6366496	-0.0407808	-4.86489	0.0784592	0.998329	1972	ACOT7
cg01030886	chr12	65766936	-0.0518708	-4.86519	0.0784891	0.998329	1973	MSRB3
cg27376553	chr4	71685946	0.0249988	-4.86558	0.0785276	0.998329	1974	GRSF1
cg20894410	chr3	131222106	0.0719734	-4.86626	0.0785952	0.998329	1975	MRPL3
cg10414350	chr8	10210282	-0.0275447	-4.86811	0.0787784	0.998329	1976	MSRA
cg00533737	chr5	133340302	0.0364092	-4.86868	0.0788356	0.998329	1977	VDAC1
cg00834585	chr6	99396115	-0.0574778	-4.86909	0.0788761	0.998329	1978	FBXL4
cg00663000	chr1	154959074	-0.0259218	-4.86944	0.0789116	0.998329	1979	FLAD1
cg23834099	chr14	24563275	0.0223833	-4.86975	0.0789417	0.998329	1980	PCK2
cg04621255	chr9	131581398	-0.0382245	-4.87005	0.0789717	0.998329	1981	ENDOG
cg02981092	chr3	57543499	-0.0520212	-4.87079	0.0790459	0.998329	1982	PDE12
cg00118442	chr10	7830125	-0.0278281	-4.87093	0.07906	0.998329	1983	ATP5F1C
cg02506753	chr1	1245184	0.0343183	-4.87115	0.079082	0.998329	1984	PUSL1
cg02018347	chr6	162857617	-0.0498866	-4.87195	0.0791613	0.998329	1985	PRKN
cg07494248	chr2	198365610	0.0340009	-4.87308	0.0792748	0.998329	1986	HSPD1,HSPE1
cg00220302	chr13	28009775	-0.022535	-4.87323	0.0792895	0.998329	1987	MTIF3
cg09671122	chr3	28291744	0.0318109	-4.87331	0.0792983	0.998329	1988	CMC1
cg20385229	chr14	78175470	-0.0513512	-4.87479	0.0794459	0.998329	1989	ALKBH1
cg14736172	chr2	63816024	0.0328371	-4.87524	0.079491	0.998329	1990	MDH1
cg01440016	chr11	111957298	-0.0295477	-4.87625	0.0795932	0.998329	1991	TIMM8B,SDHD
cg14412622	chr2	75873674	-0.0417094	-4.87748	0.0797164	0.998329	1992	MRPL19
cg27636011	chr10	102746998	0.0277939	-4.87754	0.0797227	0.998329	1993	TWNK,MRPL43
cg07280357	chr10	88827564	-0.0227509	-4.87755	0.0797239	0.998329	1994	GLUD1
cg25935501	chr10	74334502	0.0413091	-4.87764	0.0797327	0.998329	1995	MICU1
cg11313251	chr12	40000001	-0.064523	-4.87785	0.0797542	0.998329	1996	ABCD2
cg01420215	chr2	224821720	0.034047	-4.87807	0.0797762	0.998329	1997	MRPL44
cg17616230	chr20	25032151	0.0371932	-4.87823	0.0797921	0.998329	1998	ACSS1
cg10493699	chr17	39969297	-0.0593959	-4.8799	0.0799617	0.998329	1999	FKBP10
cg23739910	chr17	42081594	-0.0270645	-4.87998	0.0799694	0.998329	2000	NAGS
cg13517305	chr3	126423553	0.0350367	-4.88054	0.0800262	0.998329	2001	CHCHD6
cg21442599	chr6	88032158	0.0218155	-4.88096	0.0800684	0.998329	2002	SMIM8
cg02020371	chr15	65472802	0.0242259	-4.88138	0.0801105	0.998329	2003	CLPX
cg20589117	chr12	105478741	0.042338	-4.88173	0.0801465	0.998329	2004	ALDH1L2
cg00554973	chr2	111925617	-0.0188681	-4.88227	0.0802012	0.998329	2005	BCL2L11
cg25004178	chr6	30617565	-0.0320147	-4.88423	0.0804001	0.998329	2006	C6orf136
cg26642082	chr1	234508347	-0.05808	-4.88474	0.0804525	0.998329	2007	COA6
cg13160058	chr8	26243215	0.03941	-4.88495	0.080473	0.998329	2008	BNIP3L
cg10120507	chr14	69657341	-0.0279602	-4.88503	0.0804812	0.998329	2009	EXD2
cg22926093	chr16	8768430	0.0247344	-4.88503	0.0804821	0.998329	2010	ABAT
cg16029077	chr19	5903294	-0.0403101	-4.88652	0.0806339	0.998329	2011	NDUFA11
cg25553841	chr5	80550291	0.0499845	-4.88662	0.0806437	0.998329	2012	CKMT2
cg15632839	chr1	229695045	0.027368	-4.88677	0.0806591	0.998329	2013	ABCB10
cg23092798	chr10	101372467	-0.0356175	-4.88744	0.0807279	0.998329	2014	SLC25A28
cg03068497	chr7	30635838	-0.069253	-4.88772	0.0807564	0.998329	2015	GARS1
cg14492208	chr3	11858873	-0.0297578	-4.88797	0.0807814	0.998329	2016	TAMM41
cg07843120	chr19	34856957	-0.0509862	-4.88818	0.0808027	0.998329	2017	GPI
cg01539967	chr13	24327871	-0.0582186	-4.88842	0.0808278	0.998329	2018	MIPEP
cg18386131	chr11	67797936	0.0330833	-4.88855	0.0808406	0.998329	2019	NDUFS8
cg00319034	chr6	162670883	-0.061173	-4.88875	0.0808618	0.998329	2020	PRKN
cg17707755	chr12	120875609	-0.0316857	-4.88938	0.0809255	0.998329	2021	GATC,COX6A1
cg05500549	chr2	84686926	0.0270426	-4.8898	0.0809691	0.998329	2022	SUCLG1
cg05339403	chr18	21849233	-0.0353488	-4.88995	0.0809844	0.998329	2023	OSBPL1A
cg27612364	chr6	46620935	0.0173226	-4.88997	0.0809861	0.998329	2024	SLC25A27
cg16326609	chr14	70883772	0.0276932	-4.89046	0.0810365	0.998329	2025	SYNJ2BP
cg22720029	chr22	32058579	0.0637798	-4.89091	0.0810828	0.998329	2026	PISD
cg13934106	chr7	127228839	0.0245669	-4.89091	0.081083	0.998329	2027	ARF5
cg26562532	chr19	55864365	0.0906295	-4.89101	0.081093	0.998329	2028	COX6B2
cg25475056	chr19	36138893	-0.0567358	-4.89109	0.0811016	0.998329	2029	COX6B1
cg17219331	chr3	139025555	0.0347483	-4.89147	0.0811405	0.998329	2030	MRPS22
cg24842578	chr11	64085738	-0.0177661	-4.89162	0.0811558	0.998329	2031	PRDX5
cg17361290	chr2	95781263	-0.0707679	-4.89227	0.0812228	0.998329	2032	MRPS5
cg01021224	chr5	35049428	-0.0314962	-4.89251	0.0812469	0.998329	2033	AGXT2
cg16385069	chr22	37418976	-0.0237828	-4.8927	0.0812671	0.998329	2034	MPST
cg11723904	chr16	3724734	-0.0333467	-4.89286	0.0812832	0.998329	2035	TRAP1
cg12014333	chr19	13228096	0.0685737	-4.893	0.0812973	0.998329	2036	TRMT1
cg14445451	chr17	73008751	0.0251575	-4.89328	0.0813264	0.998329	2037	MRPL58
cg17589325	chr1	201924583	-0.0445086	-4.89354	0.0813529	0.998329	2038	TIMM17A
cg08909806	chr22	43548696	0.0528855	-4.89381	0.0813807	0.998329	2039	TSPO
cg05015120	chr4	57301078	0.0335135	-4.89395	0.0813949	0.998329	2040	PAICS
cg05010333	chr14	78175448	-0.0594554	-4.89421	0.0814225	0.998329	2041	ALKBH1,SLIRP
cg22139215	chr6	136556463	-0.0427372	-4.89449	0.0814508	0.998329	2042	MTFR2
cg19427872	chr12	109494587	-0.0256909	-4.89479	0.0814823	0.998329	2043	USP30
cg09302724	chr19	11453754	0.0380658	-4.89496	0.0814993	0.998329	2044	TMEM205
cg04403115	chr13	48575681	0.0454508	-4.89519	0.0815236	0.998329	2045	SUCLA2
cg00914990	chr3	132360928	0.0286455	-4.8952	0.0815245	0.998329	2046	ACAD11
cg04357523	chr1	147121124	0.0415309	-4.89548	0.0815534	0.998329	2047	ACP6
cg09689449	chr12	121163851	0.0236412	-4.8958	0.0815866	0.998329	2048	ACADS
cg22033732	chr10	76975755	0.0240779	-4.89605	0.0816118	0.998329	2049	VDAC2
cg00457450	chr3	15107267	0.120522	-4.89643	0.0816511	0.998329	2050	MRPS25
cg26415394	chr14	75348249	0.0313645	-4.8967	0.0816792	0.998329	2051	DLST
cg20873906	chr16	84158085	-0.0290827	-4.8971	0.0817203	0.998329	2052	HSDL1
cg14906384	chr3	52236598	0.020639	-4.8999	0.0820112	0.998329	2053	ALAS1
cg02833110	chr2	98261952	-0.0391034	-4.89998	0.0820198	0.998329	2054	COX5B
cg14962616	chr19	39437613	-0.0331052	-4.90033	0.0820552	0.998329	2055	SARS2
cg05124440	chr1	151737205	0.0237048	-4.90057	0.082081	0.998329	2056	MRPL9
cg08339604	chr11	28167820	-0.0467942	-4.90072	0.0820966	0.998329	2057	METTL15
cg16476710	chr14	37304393	-0.0709684	-4.90082	0.0821068	0.998329	2058	SLC25A21
cg12612854	chr19	55562622	-0.0279853	-4.90086	0.0821103	0.998329	2059	RDH13
cg04498101	chr6	3140483	-0.0313201	-4.90127	0.0821532	0.998329	2060	BPHL
cg24028828	chr12	56694932	0.0251713	-4.9013	0.082157	0.998329	2061	CS
cg04702010	chr3	12358418	-0.0229303	-4.90145	0.0821726	0.998329	2062	PPARG
cg25807199	chr3	193345871	-0.0225837	-4.90167	0.082195	0.998329	2063	OPA1
cg01416724	chr8	23429097	0.0263088	-4.90281	0.0823143	0.998329	2064	SLC25A37
cg23022608	chr15	40707167	-0.0288566	-4.90305	0.0823391	0.998329	2065	IVD
cg27508753	chr2	233495279	-0.0172114	-4.90314	0.0823483	0.998329	2066	EFHD1
cg22272698	chr17	35717271	0.0380587	-4.90331	0.0823663	0.998329	2067	ACACA
cg22240533	chr12	25348648	0.0414724	-4.9035	0.0823865	0.998329	2068	ETFRF1
cg05822179	chr1	193074712	-0.0360043	-4.90404	0.0824426	0.998329	2069	GLRX2
cg24330379	chr3	48647389	0.0557354	-4.90457	0.0824981	0.998329	2070	UQCRC1
cg09157973	chrX	47005511	-0.0357996	-4.9046	0.0825005	0.998329	2071	NDUFB11
cg10190161	chr2	172778811	-0.0205333	-4.90463	0.0825039	0.998329	2072	SLC25A12
cg09341423	chr14	78083459	0.0293243	-4.90498	0.0825408	0.998329	2073	SPTLC2
cg03816966	chr1	75174567	-0.0372453	-4.90545	0.0825902	0.998329	2074	CRYZ
cg11672447	chr18	72921434	-0.0428731	-4.90587	0.0826336	0.998329	2075	ZADH2
cg01953134	chr6	90348409	0.0231608	-4.90637	0.0826863	0.998329	2076	LYRM2
cg21063480	chr14	78082891	-0.0437801	-4.90665	0.0827159	0.998329	2077	SPTLC2
cg16393899	chr6	5136301	0.0513948	-4.90721	0.0827741	0.998329	2078	LYRM4
cg09103231	chr2	73182547	0.0256636	-4.90744	0.0827982	0.998329	2079	SFXN5
cg03538934	chr4	2069683	-0.0286655	-4.90746	0.082801	0.998329	2080	NAT8L
cg09648092	chr17	67057350	-0.0406838	-4.90753	0.0828078	0.998329	2081	ABCA9
cg16196384	chr7	102937993	0.0194496	-4.90764	0.0828196	0.998329	2082	PMPCB
cg26119877	chr14	37530475	-0.0884172	-4.90794	0.082851	0.998329	2083	SLC25A21
cg18115721	chr11	73567838	0.0450357	-4.90812	0.0828695	0.998329	2084	MRPL48
cg15387893	chr17	61678089	-0.0321717	-4.90891	0.0829526	0.998329	2085	TACO1
cg07565228	chr16	75148743	-0.0525698	-4.90894	0.0829563	0.998329	2086	LDHD
cg00486525	chr2	150444762	0.0594246	-4.90905	0.0829679	0.998329	2087	MMADHC
cg07835668	chr1	161136060	-0.0160233	-4.90905	0.0829682	0.998329	2088	PPOX
cg02288628	chr18	60829008	-0.0417471	-4.90926	0.0829893	0.998329	2089	BCL2
cg09420988	chr5	44809098	-0.0257734	-4.90967	0.0830327	0.998329	2090	MRPS30
cg22611633	chr1	52344317	-0.025395	-4.90999	0.0830669	0.998329	2091	NRDC
cg08104032	chr12	53696652	-0.0226577	-4.91052	0.0831221	0.998329	2092	MYG1
cg08766742	chr17	73285837	0.0281247	-4.91058	0.0831286	0.998329	2093	SLC25A19
cg03762535	chr1	119911480	-0.0233435	-4.91147	0.0832227	0.998329	2094	HAO2
cg18485485	chr8	91013687	0.0263479	-4.91161	0.0832371	0.998329	2095	DECR1
cg05671501	chr3	12395554	-0.0395442	-4.91203	0.0832815	0.998329	2096	PPARG
cg14354961	chr3	66428811	-0.0481512	-4.91215	0.0832941	0.998329	2097	SLC25A26
cg00705568	chr3	125830411	-0.0331218	-4.91242	0.0833234	0.998329	2098	ALDH1L1
cg11823624	chr7	150778724	-0.0330582	-4.91244	0.0833249	0.998329	2099	FASTK
cg14775474	chr17	8192005	-0.0437056	-4.91258	0.0833403	0.998329	2100	SLC25A35
cg02321381	chr14	23235613	-0.0398968	-4.91323	0.0834092	0.998329	2101	OXA1L
cg24285922	chr1	150552144	0.0227338	-4.91361	0.0834486	0.998329	2102	MCL1
cg19410845	chr2	84686791	0.0360425	-4.91458	0.0835512	0.998329	2103	SUCLG1
cg17680872	chr8	125552001	-0.0460497	-4.91497	0.0835932	0.998329	2104	NDUFB9
cg26649219	chr10	120924835	0.03326	-4.91506	0.083603	0.998329	2105	SFXN4
cg00865383	chr6	155618305	-0.0420569	-4.91602	0.0837046	0.998329	2106	TFB1M
cg23601416	chr22	19950040	-0.0414056	-4.91612	0.0837149	0.998329	2107	COMT
cg16340177	chr1	229685285	0.0467603	-4.91665	0.0837712	0.998329	2108	ABCB10
cg06609882	chr14	21457873	0.0351976	-4.91722	0.0838321	0.998329	2109	METTL17
cg25996042	chr3	158390614	-0.0486224	-4.91729	0.0838394	0.998329	2110	GFM1
cg07914629	chr2	44589600	0.0306074	-4.918	0.0839148	0.998329	2111	PREPL
cg13423151	chr9	107526487	0.0364611	-4.91924	0.0840472	0.998329	2112	NIPSNAP3B
cg05667934	chr21	35445739	-0.0778257	-4.91931	0.0840543	0.998329	2113	MRPS6
cg03247435	chr1	9625084	0.027532	-4.91982	0.0841093	0.998329	2114	SLC25A33
cg22493673	chr1	156711108	-0.0388016	-4.92002	0.0841307	0.998329	2115	MRPL24
cg06649682	chr8	80933025	0.0298277	-4.92091	0.0842259	0.998329	2116	MRPS28
cg06954476	chr16	4481145	-0.0208243	-4.92093	0.0842274	0.998329	2117	DNAJA3
cg13504714	chr22	43506424	-0.0431391	-4.92117	0.084253	0.998329	2118	BIK
cg12105108	chr18	2571648	0.0272699	-4.92171	0.0843112	0.998329	2119	METTL4
cg09229493	chr22	32058665	0.0762924	-4.92208	0.0843512	0.998329	2120	PISD
cg23187727	chr14	78029584	0.0217435	-4.92302	0.0844513	0.998329	2121	SPTLC2
cg03061518	chr12	123738291	-0.0312145	-4.92334	0.084486	0.998329	2122	C12orf65
cg17858098	chr19	39318588	-0.0442249	-4.92371	0.0845253	0.998329	2123	ECH1
cg07029665	chr1	217170675	0.0299842	-4.92413	0.0845706	0.998329	2124	ESRRG
cg10548700	chr5	157158263	0.051421	-4.92417	0.0846969	0.998329	2128	THG1L
cg23391574	chr11	66232362	0.0261223	-4.9242	0.0845786	0.998329	2125	MRPL11
cg15202128	chr8	104427430	-0.0171801	-4.92433	0.0845918	0.998329	2126	SLC25A32
cg01927901	chr17	13996337	0.0243551	-4.92478	0.0846411	0.998329	2127	COX10
cg14703032	chr6	3140546	-0.0273515	-4.92531	0.0846973	0.998329	2129	BPHL
cg00816548	chrX	77154821	0.0539279	-4.92533	0.0846999	0.998329	2130	COX7B
cg14157824	chr2	223735640	-0.0341574	-4.92581	0.0847518	0.998329	2131	ACSL3
cg05592263	chr8	125377292	-0.0296103	-4.92596	0.0847674	0.998329	2132	TMEM65
cg09120145	chr17	53046135	0.0341484	-4.92615	0.084788	0.998329	2133	COX11
cg15686437	chr5	130500979	-0.0305798	-4.92619	0.084792	0.998329	2134	HINT1
cg10321393	chr1	15905387	-0.0530545	-4.92666	0.0848428	0.998329	2135	AGMAT
cg26800437	chr12	48513530	0.0543179	-4.92673	0.0848509	0.998329	2136	PFKM
cg05380846	chr1	19953389	-0.0290303	-4.92697	0.0848762	0.998329	2137	MICOS10
cg19595244	chr1	110526158	0.0281376	-4.92698	0.0848778	0.998329	2138	AHCYL1
cg11937485	chr19	48867461	0.0188863	-4.92709	0.0848888	0.998329	2139	TMEM143
cg02700624	chr19	1241590	0.0338088	-4.92739	0.0849215	0.998329	2140	ATP5F1D
cg24364827	chr1	149871658	0.0384835	-4.9277	0.0849549	0.998329	2141	BOLA1
cg25408085	chr11	44100984	-0.023338	-4.92791	0.0849779	0.998329	2142	ACCS
cg20164915	chr1	149871167	-0.0487435	-4.92818	0.0850073	0.998329	2143	BOLA1
cg26978081	chr8	104426895	0.0273926	-4.92874	0.0850671	0.998329	2144	SLC25A32
cg10230308	chr17	61678218	-0.0176979	-4.92967	0.0851681	0.998329	2145	TACO1
cg05797937	chr10	102280551	-0.037615	-4.93015	0.0852199	0.998329	2146	NDUFB8
cg26618274	chr2	242693781	-0.0216366	-4.93051	0.0852595	0.998329	2147	D2HGDH
cg17373644	chr5	1806786	0.0344257	-4.93052	0.0852603	0.998329	2148	NDUFS6
cg05947505	chr10	102800464	0.0435962	-4.93073	0.085283	0.998329	2149	SFXN3
cg14136927	chr8	107282032	-0.0387547	-4.93172	0.0853898	0.998329	2150	OXR1
cg15742519	chr2	190627263	-0.0296377	-4.93172	0.0853903	0.998329	2151	OSGEPL1
cg06346993	chr6	44093974	-0.0553896	-4.93191	0.0854106	0.998329	2152	MRPL14
cg02701726	chr17	48170728	0.0370568	-4.93206	0.0854273	0.998329	2153	PDK2
cg25300624	chr12	4773429	0.117329	-4.93219	0.0854415	0.998329	2154	NDUFA9
cg24395958	chr10	23407835	-0.031869	-4.93231	0.0854542	0.998329	2155	MSRB2
cg15206445	chr16	89573312	-0.0350016	-4.93263	0.0854894	0.998329	2156	SPG7
cg22803827	chr19	17581060	-0.0323042	-4.93298	0.0855268	0.998329	2157	SLC27A1
cg08655701	chr19	10363255	-0.0226956	-4.93402	0.0856399	0.998329	2158	MRPL4
cg03806334	chr12	112130868	-0.038181	-4.93524	0.085773	0.998329	2159	ACAD10
cg17672504	chr19	1597838	0.0270982	-4.93572	0.0858252	0.998329	2160	UQCR11
cg23921120	chrX	23762289	0.0627012	-4.93625	0.0858834	0.998329	2161	ACOT9
cg19279265	chr4	8388670	0.0304754	-4.9364	0.0858994	0.998329	2162	ACOX3
cg25937114	chr17	12899453	-0.0272944	-4.93695	0.0859598	0.998329	2163	ELAC2
cg11051597	chr20	13767624	0.0376177	-4.93737	0.0860057	0.998329	2164	NDUFAF5
cg16253326	chr3	126435082	-0.0216772	-4.93759	0.0860297	0.998329	2165	CHCHD6
cg02126307	chr1	228296788	-0.0209412	-4.93763	0.086034	0.998329	2166	MRPL55
cg00108715	chr3	52565015	-0.0303334	-4.93891	0.0861748	0.998329	2167	NT5DC2
cg00388471	chr16	1475871	0.0211898	-4.93931	0.0862181	0.998329	2168	C16orf91
cg04665118	chr1	46806770	0.0225958	-4.94055	0.086354	0.998329	2169	NSUN4
cg07574458	chr4	17513646	-0.0619314	-4.94061	0.0863612	0.998329	2170	QDPR
cg06178754	chr8	145617776	-0.0327845	-4.94126	0.0864328	0.998329	2171	ADCK5
cg18669346	chr20	32308018	-0.0353893	-4.94138	0.0864457	0.998329	2172	PXMP4
cg15235074	chr17	48183342	-0.0374919	-4.94144	0.0864525	0.998329	2173	PDK2
cg07331806	chr22	21319894	-0.0254849	-4.94159	0.0864688	0.998329	2174	AIFM3
cg27304573	chr12	120967456	0.0500717	-4.94181	0.0864935	0.998329	2175	COQ5
cg26646411	chr22	19841374	-0.0439421	-4.94183	0.0864951	0.998329	2176	RTL10
cg24124398	chr17	40075096	-0.0354547	-4.94198	0.0865119	0.998329	2177	ACLY
cg21261477	chr1	227127707	0.0268802	-4.94215	0.0865309	0.998329	2178	COQ8A
cg21400885	chr11	68567699	-0.0224931	-4.94235	0.0865522	0.998329	2179	CPT1A
cg19454508	chr19	19626958	0.0402711	-4.94306	0.0866308	0.998329	2180	NDUFA13
cg14516946	chr5	65056260	-0.0487475	-4.94322	0.0867669	0.998329	2181	NLN
cg17818798	chr19	14228473	-0.0629562	-4.947	0.0870666	0.998329	2182	PRKACA
cg09560488	chr8	107295414	-0.0405721	-4.94705	0.0870718	0.998329	2183	OXR1
cg03198275	chr3	126423056	-0.0158312	-4.94741	0.0871116	0.998329	2184	CHCHD6
cg05679093	chr2	86426460	0.0401751	-4.94799	0.0871763	0.998329	2185	MRPL35
cg02361196	chr9	130866500	0.05091	-4.94885	0.0872711	0.998329	2186	SLC25A25
cg02225739	chr16	83933267	-0.0297326	-4.9498	0.0873768	0.998329	2187	MLYCD
cg01624763	chr12	81471194	0.0499149	-4.9499	0.0873886	0.998329	2188	ACSS3
cg06213564	chr16	89177807	-0.0291662	-4.94997	0.0873957	0.998329	2189	ACSF3
cg25355065	chr10	104473629	0.0241242	-4.95088	0.0874976	0.998329	2190	SFXN2
cg05830758	chr2	3606519	0.0389024	-4.95139	0.0875542	0.998329	2191	RNASEH1
cg24972453	chr10	74646807	0.0441766	-4.95141	0.0875566	0.998329	2192	MCU
cg06041997	chr17	56618956	-0.0212589	-4.95147	0.0875635	0.998329	2193	SEPTIN4
cg10300895	chr8	10283858	0.0342764	-4.95211	0.0876348	0.998329	2194	MSRA
cg26467754	chr8	145741413	-0.0520417	-4.95231	0.0876564	0.998329	2195	RECQL4
cg10290870	chr1	54665718	0.0304567	-4.95302	0.0877359	0.998329	2196	MRPL37
cg12453802	chr2	198318328	-0.0278574	-4.95304	0.0877384	0.998329	2197	COQ10B
cg10550971	chr7	100887705	0.0226049	-4.95324	0.087761	0.998329	2198	FIS1
cg07356342	chr1	161183820	0.0354306	-4.954	0.0878459	0.998329	2199	NDUFS2
cg22926528	chr3	138740022	-0.0383245	-4.95446	0.087897	0.998329	2200	MRPS22
cg21667796	chr11	63804119	0.0434962	-4.95469	0.0879226	0.998329	2201	MACROD1
cg08815670	chr10	76995827	-0.0247333	-4.9547	0.0879246	0.998329	2202	COMTD1
cg02397545	chr1	216835295	-0.0418444	-4.95493	0.0879496	0.998329	2203	ESRRG
cg12649340	chr1	119575837	-0.0246523	-4.95529	0.08799	0.998329	2204	WARS2
cg15900980	chr3	49395991	0.0246462	-4.95587	0.0880551	0.998329	2205	GPX1
cg01448711	chr12	120741565	0.0310648	-4.9565	0.0881256	0.998329	2206	SIRT4
cg07347276	chr11	34949324	0.0243503	-4.95692	0.0881732	0.998329	2207	PDHX
cg15083887	chr1	55230344	0.0319099	-4.95714	0.0881977	0.998329	2208	PARS2
cg22587327	chr2	71357290	0.016599	-4.95764	0.0882545	0.998329	2209	MCEE
cg05599925	chr22	41864505	0.0294578	-4.95775	0.0882669	0.998329	2210	ACO2
cg21762534	chr19	17580568	-0.0309844	-4.9585	0.0883514	0.998329	2211	SLC27A1
cg16554951	chr8	6565029	0.0561382	-4.95851	0.0883524	0.998329	2212	AGPAT5
cg22207900	chr11	64072031	-0.0514034	-4.95855	0.0883561	0.998329	2213	ESRRA
cg18530956	chr13	100544747	-0.0255132	-4.95893	0.0883997	0.998329	2214	CLYBL
cg06948630	chr14	92588013	-0.0371004	-4.95919	0.0884287	0.998329	2215	NDUFB1
cg24078708	chr3	42846184	0.0540182	-4.96013	0.0885351	0.998329	2216	HIGD1A
cg00348858	chr16	28858442	-0.0376503	-4.96025	0.0885485	0.998329	2217	TUFM
cg17201587	chr14	23235877	0.0337656	-4.96081	0.0886112	0.998329	2218	OXA1L
cg11401218	chr1	12289777	0.0235153	-4.96175	0.088718	0.998329	2219	VPS13D
cg02316705	chr6	5730520	-0.0212038	-4.96207	0.0887541	0.998329	2220	FARS2
cg23831021	chr20	57607762	-0.0309312	-4.96244	0.0887963	0.998329	2221	ATP5F1E
cg03003555	chr16	81017312	-0.0375645	-4.96247	0.0887992	0.998329	2222	CMC2
cg23228451	chr13	101010186	0.0197718	-4.96292	0.0888499	0.998329	2223	PCCA
cg09251557	chr6	24521516	-0.0342668	-4.96361	0.088928	0.998329	2224	ALDH5A1
cg16140139	chr2	44126665	0.0265029	-4.96367	0.0889355	0.998329	2225	LRPPRC
cg08330198	chr3	139000525	0.0873941	-4.96384	0.0889542	0.998329	2226	MRPS22
cg04519487	chr15	52404977	0.0608304	-4.96393	0.0889651	0.998329	2227	BCL2L10
cg05448438	chr13	41363591	-0.018499	-4.96432	0.089009	0.998329	2228	SLC25A15
cg18166947	chr22	18189443	0.0356946	-4.96435	0.089012	0.998329	2229	BCL2L13
cg00040781	chr20	3851991	0.0315615	-4.9644	0.0890247	0.998329	2230	MAVS
cg05602799	chr12	109487105	-0.0264654	-4.96451	0.0890303	0.998329	2231	USP30
cg05063328	chr8	10200813	0.0285251	-4.96465	0.0890463	0.998329	2232	MSRA
cg12831429	chr18	12359959	-0.0601058	-4.96471	0.0890537	0.998329	2233	AFG3L2
cg01918428	chr10	113943656	0.0266295	-4.96471	0.0890537	0.998329	2234	GPAM
cg01613691	chr19	1105380	0.037996	-4.96508	0.0890948	0.998329	2235	GPX4
cg24915409	chr4	78794450	0.0546186	-4.96547	0.0891396	0.998329	2236	MRPL1
cg04455064	chr16	28857889	0.0265686	-4.9655	0.0891429	0.998329	2237	TUFM
cg13986501	chr9	115142201	-0.0169078	-4.96614	0.0892157	0.998329	2238	HSDL2
cg05683544	chr11	72141676	-0.0342763	-4.96683	0.0892947	0.998329	2239	CLPB
cg12005703	chr3	50607201	0.0311771	-4.96746	0.0893664	0.998329	2240	HEMK1
cg16312163	chr3	125899401	-0.0394486	-4.96768	0.0893909	0.998329	2241	ALDH1L1
cg17254386	chr5	70897396	-0.0437184	-4.96828	0.0894601	0.998329	2242	MCCC2
cg27510988	chr12	133264725	0.0561931	-4.96832	0.0894638	0.998329	2243	PXMP2
cg27326431	chr15	89010500	0.0260294	-4.96896	0.089537	0.998329	2244	MRPS11,MRPL46
cg16690876	chr17	19845638	-0.0337389	-4.96902	0.0895444	0.998329	2245	AKAP10
cg10787639	chr6	107673937	0.0255883	-4.96903	0.0895454	0.998329	2246	PDSS2
cg02009256	chr12	56882326	-0.0190026	-4.97092	0.0897619	0.998329	2247	GLS2
cg07605236	chr2	73300317	0.021322	-4.97093	0.0897633	0.998329	2248	SFXN5
cg06682675	chr2	99794923	-0.023253	-4.97106	0.0897782	0.998329	2249	MRPL30
cg19433065	chr4	123844246	0.0360185	-4.97113	0.0897854	0.998329	2250	NUDT6
cg05153174	chr2	242695689	-0.0241664	-4.97122	0.0897964	0.998329	2251	D2HGDH
cg09553581	chr1	165603689	0.0225104	-4.97215	0.0899032	0.998329	2252	MGST3
cg08585004	chr7	140389200	-0.0198303	-4.97226	0.0899157	0.998329	2253	NDUFB2,ADCK2
cg07727856	chr12	54071917	0.0185752	-4.97234	0.0899249	0.998329	2254	ATP5MC2
cg21672895	chr14	91579988	-0.033037	-4.97239	0.0899305	0.998329	2255	DGLUCY
cg08575697	chr22	50645496	0.0276682	-4.97247	0.0899389	0.998329	2256	SELENOO
cg12754953	chr1	165656459	-0.0360471	-4.97342	0.0900488	0.998329	2257	ALDH9A1
cg23101014	chr17	685713	0.0200087	-4.97426	0.0901455	0.998329	2258	MRM3,GLOD4
cg07288693	chr22	41348222	0.0320958	-4.97435	0.0901556	0.998329	2259	XPNPEP3
cg02915221	chr12	7079722	-0.0459906	-4.97441	0.0901623	0.998329	2260	PHB2
cg10470862	chr2	105716214	-0.0218214	-4.97621	0.0903696	0.998329	2261	MRPS9
cg25359924	chr5	134240787	0.0212617	-4.97637	0.090388	0.998329	2262	PCBD2
cg03446886	chr13	100842451	0.0327894	-4.97641	0.090393	0.998329	2263	PCCA
cg07970853	chr19	8385440	-0.0673235	-4.97656	0.09041	0.998329	2264	NDUFA7
cg23978608	chr20	60758672	0.0309573	-4.97688	0.0904474	0.998329	2265	MTG2
cg09231514	chr19	5681323	-0.0604115	-4.977	0.0904608	0.998329	2266	MICOS13
cg05979855	chr10	99343645	-0.0211894	-4.97751	0.0905198	0.998329	2267	HOGA1
cg27642528	chr10	88814651	0.0240739	-4.97757	0.0905274	0.998329	2268	GLUD1
cg11810498	chr9	130477698	-0.0430982	-4.97797	0.0905734	0.998329	2269	PTRH1
cg14334382	chr7	27703802	0.0331221	-4.97821	0.0906008	0.998329	2270	HIBADH
cg22796860	chr11	63828346	-0.021121	-4.97902	0.0906948	0.998329	2271	MACROD1
cg13046704	chr11	86308660	-0.0529477	-4.97968	0.0907709	0.998329	2272	ME3
cg06140118	chr16	68056778	0.0214716	-4.97989	0.0907956	0.998329	2273	DDX28
cg05444071	chr4	84207274	-0.0200758	-4.98011	0.0908207	0.998329	2274	COQ2
cg04819846	chr5	78389591	-0.0453603	-4.98031	0.0908448	0.998329	2275	DMGDH
cg07898144	chr2	89028379	-0.0408182	-4.9806	0.090878	0.998329	2276	RPIA
cg15558117	chr12	104202929	0.0336917	-4.98064	0.0908832	0.998329	2277	NT5DC3
cg01065920	chr12	95397325	-0.0351801	-4.98083	0.0909043	0.998329	2278	NDUFA12
cg21265697	chr11	72133817	-0.0298604	-4.981	0.0909244	0.998329	2279	CLPB
cg08066675	chr3	58420296	0.0359985	-4.98103	0.0909285	0.998329	2280	PDHB
cg27088194	chr3	45482988	0.0315719	-4.98117	0.0909438	0.998329	2281	LARS2
cg24656529	chr4	17515119	0.0440192	-4.9816	0.0909945	0.998329	2282	QDPR
cg20029906	chr11	66639318	-0.0430206	-4.98171	0.0910071	0.998329	2283	PC
cg11929601	chr11	74205083	-0.0357846	-4.98196	0.0910363	0.998329	2284	LIPT2
cg00635521	chr8	125551626	-0.0439405	-4.98324	0.0911854	0.998329	2285	NDUFB9
cg07619549	chr6	155635945	0.0293338	-4.98364	0.091232	0.998329	2286	TFB1M
cg07474797	chr16	89185916	0.0313691	-4.985	0.0914626	0.998329	2288	ACSF3
cg15088759	chr11	31530876	0.0381099	-4.98502	0.0913933	0.998329	2287	IMMP1L
cg10180481	chr17	900238	-0.0350488	-4.98684	0.0916052	0.998329	2289	TIMM22
cg06522790	chr1	173448972	0.046123	-4.98713	0.09164	0.998329	2290	PRDX6
cg06903831	chr18	48404800	-0.0301991	-4.98714	0.0916407	0.998329	2291	ME2
cg06945430	chr19	13221430	0.022139	-4.98721	0.0916495	0.998329	2292	TRMT1
cg19287320	chr4	169796855	-0.0182929	-4.98732	0.0916619	0.998329	2293	CBR4
cg12390358	chr8	145597459	-0.0407647	-4.98824	0.0917699	0.998329	2294	ADCK5
cg22402545	chr10	27443392	0.0224523	-4.98897	0.091856	0.998329	2295	YME1L1
cg17814030	chr11	63869164	-0.0254003	-4.9894	0.0919064	0.998329	2296	MACROD1
cg15934674	chr1	150266645	0.033689	-4.9896	0.09193	0.998329	2297	MRPS21
cg00373422	chr7	150739712	0.0252546	-4.98975	0.0919467	0.998329	2298	ABCB8
cg11738745	chr11	107992510	0.0294819	-4.991	0.0920944	0.998329	2299	ACAT1
cg05758783	chr12	54071751	0.0277914	-4.99101	0.0920958	0.998329	2300	ATP5MC2
cg07201835	chr12	32831369	0.0229409	-4.99119	0.0921162	0.998329	2301	DNM1L
cg22624049	chr14	20923307	0.0181739	-4.99138	0.0921391	0.998329	2302	APEX1
cg05578357	chr12	21810868	-0.0245763	-4.99169	0.0921757	0.998329	2303	LDHB
cg11367539	chr7	150741096	0.0282389	-4.99211	0.0922249	0.998329	2304	ABCB8
cg19758817	chr2	86402066	0.0477254	-4.9925	0.0922711	0.998329	2305	IMMT
cg16917537	chr7	73098262	-0.0465563	-4.9925	0.0923007	0.998329	2307	DNAJC30
cg05840118	chr16	57481753	-0.0292481	-4.99274	0.0923001	0.998329	2306	COQ9
cg02949713	chrX	23757953	0.0359098	-4.99357	0.092398	0.998329	2308	ACOT9
cg08343943	chr1	165668116	0.0343991	-4.99368	0.0924104	0.998329	2309	ALDH9A1
cg00169373	chr3	50605269	0.0423464	-4.99398	0.0925199	0.998329	2310	HEMK1
cg14562619	chr17	17106810	-0.0614708	-4.99467	0.0925273	0.998329	2311	PLD6
cg18452799	chrX	100307174	0.0564626	-4.99521	0.0925914	0.998329	2312	TRMT2B
cg10880995	chr3	57541826	0.0183944	-4.99537	0.0926111	0.998329	2313	PDE12
cg02570774	chr12	111021577	-0.0520393	-4.99644	0.0927376	0.998329	2314	PPTC7
cg08290072	chr2	220083701	-0.0234745	-4.99646	0.0927398	0.998329	2315	ABCB6
cg21379851	chr17	79890702	-0.0276357	-4.99684	0.0927849	0.998329	2316	PYCR1
cg27296757	chr3	132378324	0.0288273	-4.99695	0.0927985	0.998329	2317	ACAD11
cg17641876	chr22	51017723	0.0317792	-4.99735	0.0928457	0.998329	2318	CPT1B
cg13770764	chr12	81470331	0.0245185	-4.99804	0.0929283	0.998329	2319	ACSS3
cg20505924	chr11	65149988	0.0350351	-4.99812	0.0929373	0.998329	2320	SLC25A45
cg02632015	chr17	19551762	-0.0345316	-4.9982	0.0929463	0.998329	2321	ALDH3A2
cg15456960	chr19	572669	0.0177005	-4.99836	0.0929657	0.998329	2322	BSG
cg23800226	chr22	18112710	0.0417883	-4.99861	0.0929951	0.998329	2323	BCL2L13
cg01595088	chr3	45460142	0.0210606	-4.99874	0.0930115	0.998329	2324	LARS2
cg23718917	chrX	152990332	0.0367587	-4.9991	0.0930539	0.998329	2325	ABCD1
cg18831671	chr15	89859939	0.0273437	-4.99917	0.0930621	0.998329	2326	POLG
cg20451589	chr2	176046701	-0.0313064	-4.99962	0.093116	0.998329	2327	ATP5MC3
cg01931179	chr4	185570822	0.0345732	-4.99966	0.0931211	0.998329	2328	CASP3
cg26547395	chr12	132414032	0.0213668	-5.00039	0.0932081	0.998329	2329	PUS1
cg02406234	chr10	74385863	0.0437176	-5.00062	0.0932353	0.998329	2330	MICU1
cg01687711	chr10	74386160	-0.0301315	-5.00121	0.0933054	0.998329	2331	MICU1
cg08342169	chr3	53880416	-0.0264066	-5.00177	0.0933732	0.998329	2332	CHDH
cg13028250	chr17	40714251	0.032907	-5.00194	0.093393	0.998329	2333	COASY
cg04610656	chr17	17932032	-0.0230765	-5.0022	0.0934235	0.998329	2334	ATPAF2
cg23361265	chr17	15917660	0.0384939	-5.00321	0.0935444	0.998329	2335	TTC19
cg17389191	chr13	100360726	0.0341021	-5.0043	0.0936761	0.998329	2336	CLYBL
cg22518052	chr8	100905410	0.0218997	-5.00431	0.0936774	0.998329	2337	COX6C
cg11914079	chr18	72921769	0.0252012	-5.00438	0.0936855	0.998329	2338	ZADH2
cg25307881	chr1	20834840	-0.0165929	-5.00442	0.0936906	0.998329	2339	MUL1
cg10579246	chr3	16305290	0.0211052	-5.00506	0.0937664	0.998329	2340	OXNAD1
cg03820688	chr2	55477848	0.0431533	-5.00513	0.0937757	0.998329	2341	MTIF2
cg04774194	chr6	127664674	0.0345885	-5.0052	0.0937835	0.998329	2342	ECHDC1
cg10977770	chr1	217309906	-0.0393718	-5.00542	0.0938101	0.998329	2343	ESRRG
cg11906884	chrX	152989902	0.0472444	-5.00596	0.0938747	0.998329	2344	ABCD1
cg21351867	chr1	53164164	0.0315235	-5.00616	0.0938989	0.998329	2345	COA7
cg01212284	chr3	182814959	0.0383689	-5.00662	0.0939545	0.998329	2346	MCCC1
cg00408231	chrX	100807848	0.0556909	-5.00702	0.0940025	0.998329	2347	ARMCX1
cg19993487	chr9	139304298	-0.0305808	-5.00733	0.09404	0.998329	2348	PMPCA
cg24980583	chr7	141438448	0.0374161	-5.00767	0.0940811	0.998329	2349	SSBP1
cg09470146	chr15	101438666	-0.0478451	-5.00802	0.0941229	0.998329	2350	ALDH1A3
cg05131552	chr22	41904506	0.0248376	-5.0085	0.0941808	0.998329	2351	ACO2
cg14520755	chr2	211421462	-0.0401808	-5.0085	0.0941814	0.998329	2352	CPS1
cg26885578	chr19	1605420	-0.0308938	-5.00899	0.0942399	0.998329	2353	UQCR11
cg19779810	chr17	39969264	-0.0352265	-5.00926	0.0942726	0.998329	2354	FKBP10
cg10343071	chr3	66355011	-0.0364187	-5.00964	0.0943188	0.998329	2355	SLC25A26
cg23740844	chr11	118272104	0.0295743	-5.00975	0.0943318	0.998329	2356	ATP5MG
cg12384262	chr21	45744725	0.0214592	-5.01037	0.0944066	0.998329	2357	PFKL
cg02403412	chr22	19894638	0.0396629	-5.01093	0.094475	0.998329	2358	TXNRD2
cg01410567	chr2	37474243	0.0270494	-5.011	0.0944829	0.998329	2359	NDUFAF7
cg20419651	chr15	45723310	-0.0312709	-5.01121	0.0945084	0.998329	2360	C15orf48
cg24356468	chr14	35761296	-0.0286333	-5.01153	0.0945475	0.998329	2361	PRORP
cg09685568	chr22	19418439	0.0587214	-5.01158	0.0945538	0.998329	2362	MRPL40
cg22464570	chr5	157161695	-0.0180835	-5.012	0.0946041	0.998329	2363	THG1L
cg10336108	chr15	101419262	-0.0555116	-5.01218	0.0946263	0.998329	2364	ALDH1A3
cg15373257	chr7	132682535	-0.0222079	-5.01223	0.0946326	0.998329	2365	CHCHD3
cg26216876	chr20	57617083	-0.064542	-5.01264	0.0946819	0.998329	2366	PRELID3B
cg27148665	chr15	40697782	-0.0317311	-5.01337	0.0947715	0.998329	2367	IVD
cg15878300	chr17	73008137	-0.10569	-5.01385	0.094829	0.998329	2368	MRPL58
cg18632254	chr5	44809789	0.033067	-5.01387	0.0948311	0.998329	2369	MRPS30
cg09020341	chr4	71704808	0.0260496	-5.01424	0.0948762	0.998329	2370	GRSF1
cg25797568	chr21	27106535	0.0380792	-5.01484	0.0949501	0.998329	2371	ATP5PF
cg06763588	chr16	81040697	0.0368874	-5.01516	0.0949891	0.998329	2372	CMC2
cg26418790	chrX	48754982	-0.0285424	-5.01533	0.0950091	0.998329	2373	TIMM17B
cg21998466	chr10	13344919	0.0196455	-5.01568	0.0950521	0.998329	2374	PHYH
cg17779664	chr8	38244033	-0.0414131	-5.01572	0.0950564	0.998329	2375	LETM2
cg25566900	chr10	3184119	-0.0208154	-5.01581	0.0950683	0.998329	2376	PITRM1
cg19806933	chr11	63742453	0.0388116	-5.01583	0.0950704	0.998329	2377	COX8A
cg20889685	chr14	24763224	-0.0252649	-5.01622	0.0951182	0.998329	2378	DHRS1
cg00296080	chr6	44096081	-0.0464645	-5.01645	0.0951465	0.998329	2379	MRPL14
cg17395064	chr12	104609476	-0.0239026	-5.01652	0.0951546	0.998329	2380	TXNRD1
cg27233834	chr14	100764164	0.022345	-5.01693	0.0952042	0.998329	2381	SLC25A29
cg12223258	chr17	43117026	-0.0284365	-5.01694	0.0952055	0.998329	2382	DCAKD
cg15169833	chr3	49460514	0.0202611	-5.01735	0.0952555	0.998329	2383	AMT
cg10619248	chr4	23891798	0.0434368	-5.01777	0.0953067	0.998329	2384	PPARGC1A
cg00610211	chr6	160183491	-0.0334943	-5.01782	0.0953136	0.998329	2385	ACAT2,SOD2
cg18048542	chr6	30619113	0.0299062	-5.0179	0.0953233	0.998329	2386	C6orf136
cg01716445	chr11	119045320	-0.0227125	-5.01814	0.0953531	0.998329	2387	NLRX1
cg13346625	chr20	25016913	0.0587564	-5.01905	0.0954636	0.998329	2388	ACSS1
cg02115904	chr11	82997380	-0.0228202	-5.01923	0.0954858	0.998329	2389	CCDC90B
cg06422139	chr5	218073	-0.0204619	-5.01945	0.0955129	0.998329	2390	SDHA,CCDC127
cg09997091	chr16	1877860	0.0496465	-5.01964	0.0955367	0.998329	2391	FAHD1,HAGH
cg22839394	chr7	40397500	-0.0282526	-5.02082	0.0957205	0.998329	2394	SUGCT
cg17771474	chr20	25027101	0.0279431	-5.02096	0.0956981	0.998329	2392	ACSS1
cg14036303	chr3	125876217	-0.0264001	-5.02103	0.0957074	0.998329	2393	ALDH1L1
cg25709030	chr10	124768103	-0.019735	-5.02198	0.0958242	0.998329	2395	ACADSB
cg14370709	chr2	170681073	0.0366283	-5.02204	0.0958304	0.998329	2396	METTL5
cg08992189	chr10	71075007	0.0354421	-5.02206	0.095833	0.998329	2397	HK1
cg19280121	chr17	21117780	-0.0341694	-5.02235	0.0958691	0.998329	2398	TMEM11
cg02604290	chr20	52790589	0.0517026	-5.02304	0.0959543	0.998329	2399	CYP24A1
cg03828603	chr17	43128308	-0.0466099	-5.02316	0.0959685	0.998329	2400	DCAKD
cg11542394	chr15	101419011	0.0418939	-5.02331	0.0959874	0.998329	2401	ALDH1A3
cg20964256	chr4	146540759	-0.0332668	-5.02364	0.096028	0.998329	2402	MMAA
cg25226152	chr10	89554130	-0.0433203	-5.0241	0.0960847	0.998329	2403	ATAD1
cg06642187	chr17	36888979	-0.021896	-5.02417	0.096093	0.998329	2404	CISD3
cg13330182	chr3	132377675	0.0186032	-5.02463	0.0961506	0.998329	2405	ACAD11
cg18219490	chr4	89206110	0.0323416	-5.02467	0.0961545	0.998329	2406	PPM1K
cg01559383	chr7	30669411	-0.0200522	-5.02521	0.0962217	0.998329	2407	GARS1
cg02944032	chr18	60867269	-0.0465614	-5.02553	0.0962614	0.998329	2408	BCL2
cg15170230	chr17	48550090	-0.0454292	-5.02592	0.09631	0.998329	2409	ACSF2
cg26548542	chr16	89177266	0.0410224	-5.02603	0.0963228	0.998329	2410	ACSF3
cg12821663	chr22	38459051	-0.0343416	-5.02605	0.0963251	0.998329	2411	PICK1
cg04139102	chr11	799447	0.0307479	-5.02633	0.0963606	0.998329	2412	SLC25A22
cg11658594	chr1	54648974	-0.0186209	-5.02655	0.096388	0.998329	2413	MRPL37
cg15181676	chr15	52406371	-0.0283998	-5.02686	0.0964259	0.998329	2414	BCL2L10
cg10421214	chr6	80891364	-0.0233024	-5.02736	0.0964884	0.998329	2415	BCKDHB
cg02057469	chr7	95951623	-0.0401689	-5.02739	0.0964912	0.998329	2416	SLC25A13
cg12857456	chr7	99035314	-0.0323171	-5.02824	0.0965969	0.998329	2417	PTCD1,ATP5MF-PTCD1
cg01931867	chr6	108615511	0.0388743	-5.02901	0.0966923	0.998329	2418	AFG1L
cg18582362	chr7	89975159	0.0473161	-5.02977	0.0967873	0.998329	2419	GTPBP10
cg08850169	chr1	161171469	0.0289513	-5.02997	0.0968116	0.998329	2420	NDUFS2
cg07192047	chr10	3185704	-0.0338028	-5.03073	0.0969065	0.998329	2421	PITRM1
cg05833095	chr12	111015746	0.0424506	-5.03151	0.097003	0.998329	2422	PPTC7
cg11064833	chr7	134361658	0.0320304	-5.03165	0.0970205	0.998329	2423	BPGM
cg18999649	chr19	34854452	0.0275851	-5.03186	0.0970467	0.998329	2424	GPI
cg11730691	chr11	119039440	-0.0325705	-5.03211	0.097079	0.998329	2425	NLRX1
cg26831148	chr20	57607406	-0.0439917	-5.0325	0.0971275	0.998329	2426	ATP5F1E
cg12860620	chr11	791310	-0.0301465	-5.03261	0.0971413	0.998329	2427	SLC25A22
cg10704545	chr1	193075590	0.0229388	-5.03289	0.0971756	0.998329	2428	GLRX2
cg16404281	chr6	151258909	-0.0175934	-5.03316	0.097209	0.998329	2429	MTHFD1L
cg23141183	chr17	80185318	0.0613677	-5.0334	0.097239	0.998329	2430	SLC16A3
cg08100419	chr12	112144086	-0.0267769	-5.03413	0.0973307	0.998329	2431	ACAD10
cg00846511	chr8	107439257	0.025815	-5.03416	0.0973339	0.998329	2432	OXR1
cg04724489	chr7	127725176	0.0246114	-5.03448	0.0973742	0.998329	2433	SND1
cg08049553	chr17	73257843	-0.0261789	-5.03462	0.0973922	0.998329	2434	MRPS7
cg14296049	chr22	24108140	-0.0459838	-5.03532	0.0974795	0.998329	2435	CHCHD10
cg25502018	chr2	172645480	-0.0235502	-5.03547	0.0974985	0.998329	2436	SLC25A12
cg27454842	chr22	32027588	0.0269773	-5.03585	0.097546	0.998329	2437	PISD
cg14554618	chr9	130829035	0.031717	-5.03591	0.0975532	0.998329	2438	SLC25A25
cg25736986	chr2	99797489	0.0347678	-5.03592	0.0975548	0.998329	2439	MRPL30
cg03010684	chr16	81040053	0.0231468	-5.0369	0.0976784	0.998329	2440	CMC2
cg00137416	chr8	104427247	0.0328043	-5.03693	0.0976823	0.998329	2441	SLC25A32
cg10688481	chr19	51858229	-0.0387902	-5.03703	0.0976938	0.998329	2442	ETFB
cg04815626	chr8	9912509	0.0296346	-5.03707	0.0976992	0.998329	2443	MSRA
cg22222922	chr6	161791922	-0.0335205	-5.03744	0.0977462	0.998329	2444	PRKN
cg15176213	chr19	36643572	0.0667538	-5.03859	0.0978908	0.998329	2445	COX7A1
cg09611287	chr13	48612267	-0.0344038	-5.03925	0.0979736	0.998329	2446	SUCLA2
cg10805676	chr16	421990	0.0359224	-5.04036	0.0981134	0.998329	2447	MRPL28
cg07521668	chr11	63799381	0.0311289	-5.04057	0.0981401	0.998329	2448	MACROD1
cg13848848	chr12	6603150	-0.0407656	-5.04082	0.0981713	0.998329	2449	MRPL51
cg17637280	chr5	125930948	0.0405472	-5.04084	0.0981745	0.998329	2450	ALDH7A1
cg25944898	chr11	64085532	-0.0540733	-5.04102	0.098197	0.998329	2451	PRDX5
cg07527324	chr14	91591619	0.0350111	-5.04162	0.0982726	0.998329	2452	DGLUCY
cg00542261	chr10	71121415	-0.022071	-5.04185	0.098302	0.998329	2453	HK1
cg11726580	chr7	102715191	0.0338512	-5.04236	0.0983669	0.998329	2454	ARMC10
cg02304092	chr5	126409227	-0.188508	-5.04251	0.0983848	0.998329	2455	C5orf63
cg15723641	chr1	78245331	-0.0276968	-5.04275	0.0984158	0.998329	2456	MIGA1
cg11281249	chr2	198570061	-0.0163328	-5.04295	0.0984416	0.998329	2457	MARS2
cg18971092	chr4	185706182	0.0247198	-5.04326	0.0984804	0.998329	2458	ACSL1
cg06734027	chrX	129474007	-0.0292308	-5.0434	0.0984983	0.998329	2459	SLC25A14
cg05263838	chr2	227659406	-0.0239266	-5.04454	0.0986429	0.998329	2460	IRS1
cg07920040	chr17	15902361	0.0557678	-5.045	0.0987014	0.998329	2461	TTC19
cg25499573	chr17	79682636	-0.0155441	-5.04505	0.0987068	0.998329	2462	SLC25A10
cg13576217	chr5	157159820	0.0290582	-5.0453	0.0987387	0.998329	2463	THG1L
cg12252833	chr4	48899298	0.0291762	-5.04539	0.0987503	0.998329	2464	OCIAD2
cg23172293	chr6	44084379	-0.0363147	-5.04547	0.0987606	0.998329	2465	MRPL14
cg10654803	chr5	41809936	0.0252476	-5.04572	0.0987931	0.998329	2466	OXCT1
cg12106492	chr12	32859561	0.0192606	-5.04617	0.0988497	0.998329	2467	DNM1L
cg19290902	chr6	99396345	-0.0307121	-5.04624	0.0988585	0.998329	2468	FBXL4
cg16521403	chr17	34891184	-0.0324014	-5.04649	0.098891	0.998329	2469	MYO19
cg16950519	chr9	130829748	-0.0376767	-5.04664	0.09891	0.998329	2470	SLC25A25
cg13484341	chr10	70232027	0.047304	-5.04672	0.0989201	0.998329	2471	DNA2
cg02333380	chr2	172778368	-0.0178488	-5.04749	0.0990175	0.998329	2472	SLC25A12
cg04416734	chr16	30075192	-0.0416419	-5.04779	0.0990559	0.998329	2473	ALDOA
cg13446863	chr9	139259726	0.0227833	-5.04796	0.0990784	0.998329	2474	DNLZ
cg01197891	chr4	57843787	0.0248062	-5.04838	0.0991316	0.998329	2475	NOA1
cg22168480	chr1	89458595	0.0226775	-5.04882	0.0991874	0.998329	2476	KYAT3
cg20536660	chr1	8931689	0.0335564	-5.0493	0.0992489	0.998329	2477	ENO1
cg19508957	chr12	32908905	0.0299919	-5.04932	0.0992517	0.998329	2478	YARS2
cg02444508	chr16	717950	-0.0210915	-5.05	0.0993387	0.998329	2479	RHOT2
cg06230247	chr22	37420730	0.0413741	-5.05003	0.0993421	0.998329	2480	MPST
cg10436301	chr5	132202906	0.0400608	-5.05024	0.0993695	0.998329	2481	UQCRQ
cg11062287	chr3	60176037	-0.0244963	-5.05026	0.0993723	0.998329	2482	FHIT
cg18791923	chr2	27994500	-0.0287388	-5.05049	0.0994006	0.998329	2483	MRPL33
cg24631360	chr3	111698088	-0.0183264	-5.05078	0.099438	0.998329	2484	ABHD10
cg08310519	chr11	86305199	-0.0505622	-5.05098	0.100692	0.998329	2521	ME3
cg03177876	chr4	71701931	0.0297992	-5.05201	0.0995955	0.998329	2485	GRSF1
cg07550662	chr14	35760178	0.0217975	-5.05233	0.0996369	0.998329	2486	PRORP
cg08692828	chr7	99055790	0.0306426	-5.05262	0.0996739	0.998329	2487	ATP5MF
cg00551847	chr2	170681586	0.0295499	-5.05284	0.0997025	0.998329	2488	METTL5
cg20181254	chr12	53693359	0.0481302	-5.05297	0.0997186	0.998329	2489	MYG1
cg11235697	chr1	46774670	0.0415222	-5.05344	0.0997801	0.998329	2490	UQCRH
cg15236907	chr6	5214971	0.0303032	-5.05368	0.0998097	0.998329	2491	LYRM4
cg10468862	chr9	35103350	0.0366238	-5.05425	0.0998835	0.998329	2492	STOML2
cg21850175	chr8	10223360	0.0506395	-5.05435	0.0998959	0.998329	2493	MSRA
cg01170124	chr12	108962900	-0.0460736	-5.055	0.0999798	0.998329	2494	ISCU
cg05965693	chr14	24760368	-0.0235324	-5.05513	0.0999971	0.998329	2495	DHRS1
cg26925343	chr16	28857904	-0.03532	-5.05515	0.0999996	0.998329	2496	TUFM
cg16426148	chr12	6976631	-0.0256681	-5.05521	0.100007	0.998329	2497	TPI1
cg18048975	chr5	141303231	-0.0370255	-5.05562	0.100061	0.998329	2498	DELE1
cg15957959	chr14	105239457	-0.0298916	-5.05571	0.100072	0.998329	2499	AKT1
cg23254346	chr17	12899395	-0.0241385	-5.05572	0.100073	0.998329	2500	ELAC2
cg27505260	chr21	45564049	-0.0496477	-5.05576	0.100078	0.998329	2501	GATD3A
cg09581791	chr11	64780701	0.0386907	-5.0558	0.100083	0.998329	2502	ARL2
cg21814238	chr11	72343473	-0.045611	-5.05586	0.100091	0.998329	2503	PDE2A
cg05824432	chr16	2301222	-0.0342043	-5.05599	0.100108	0.998329	2504	ECI1
cg10965377	chr7	110998260	0.0328971	-5.05622	0.100137	0.998329	2505	IMMP2L
cg21504064	chr17	41363502	-0.0490563	-5.05624	0.10014	0.998329	2506	NBR1
cg24081443	chr1	108695445	0.0407289	-5.05678	0.10021	0.998329	2507	SLC25A24
cg19056791	chr3	9792670	-0.0275993	-5.05685	0.100219	0.998329	2508	OGG1
cg14699616	chr12	120884190	-0.0231448	-5.05805	0.100375	0.998329	2509	TRIAP1,GATC
cg25865387	chr22	41257776	0.0265114	-5.05809	0.10038	0.998329	2510	XPNPEP3
cg01852007	chr16	691500	-0.0418776	-5.05811	0.100381	0.998329	2511	MCRIP2
cg26909237	chr18	71814861	0.0426358	-5.05823	0.100397	0.998329	2512	TIMM21
cg23471067	chr10	133793477	0.0675404	-5.05823	0.100398	0.998329	2513	BNIP3
cg21142495	chr19	5680456	0.0230883	-5.05867	0.100454	0.998329	2514	MICOS13
cg18363721	chr3	39424765	-0.0426623	-5.05923	0.100527	0.998329	2515	SLC25A38
cg12487202	chr3	179072104	0.0287725	-5.05935	0.100543	0.998329	2516	MFN1
cg15571782	chr5	140071675	-0.044047	-5.05968	0.100585	0.998329	2517	HARS2
cg06744823	chr3	60568009	-0.0190773	-5.05979	0.100599	0.998329	2518	FHIT
cg24821610	chr9	131873800	-0.0278988	-5.06015	0.100646	0.998329	2519	CRAT
cg09487570	chr6	42185763	-0.0349555	-5.06039	0.100677	0.998329	2520	MRPS10
cg19406040	chr1	110527169	-0.0403075	-5.06063	0.100708	0.998329	2522	AHCYL1
cg05363872	chr21	33036272	-0.0283386	-5.06126	0.100791	0.998329	2523	SOD1
cg05148093	chr5	140027274	0.0446005	-5.06141	0.100809	0.998329	2524	NDUFA2
cg13495574	chr1	173793781	-0.0406686	-5.06241	0.10094	0.998329	2525	DARS2
cg00955513	chr12	104202431	-0.0355937	-5.06266	0.100973	0.998329	2526	NT5DC3
cg03183877	chr10	27444699	0.039416	-5.06296	0.101012	0.998329	2527	YME1L1
cg11906777	chr4	73935531	0.0222786	-5.06318	0.10104	0.998329	2528	COX18
cg06676733	chr7	79998174	0.0180756	-5.0637	0.101108	0.998329	2529	CD36
cg16523471	chr12	56862146	0.0310742	-5.06377	0.101117	0.998329	2530	SPRYD4
cg23199601	chr12	48513437	0.0329209	-5.06428	0.101184	0.998329	2531	PFKM
cg12323089	chr15	89011145	-0.0199275	-5.06441	0.101201	0.998329	2532	MRPS11,MRPL46
cg21424664	chr7	56174299	0.0185182	-5.06472	0.101241	0.998329	2533	CHCHD2
cg02712555	chr20	52790733	-0.0172418	-5.06483	0.101256	0.998329	2534	CYP24A1
cg22469897	chr19	51858276	-0.0403932	-5.06513	0.101295	0.998329	2535	ETFB
cg23916626	chr7	40586852	-0.0191078	-5.06584	0.101388	0.998329	2536	SUGCT
cg03053427	chr7	75649626	-0.029068	-5.06597	0.101404	0.998329	2537	STYXL1
cg15932554	chr10	50946320	-0.0378672	-5.06648	0.101471	0.998329	2538	OGDHL
cg26601286	chr1	46806355	-0.0360593	-5.0679	0.101658	0.998329	2539	NSUN4
cg18695543	chr13	100538120	-0.0365951	-5.06835	0.101716	0.998329	2540	CLYBL
cg00112251	chr1	19924203	0.0313246	-5.06842	0.101726	0.998329	2541	MICOS10
cg25748226	chr6	151390748	-0.0187111	-5.06877	0.101772	0.998329	2542	MTHFD1L
cg06032735	chr6	84227227	-0.0429442	-5.06884	0.101851	0.998329	2546	PRSS35
cg03615953	chr7	27702850	0.0415346	-5.06916	0.101974	0.998329	2556	HIBADH
cg11802172	chr6	36953962	0.0219761	-5.06919	0.101827	0.998329	2543	MTCH1
cg25569514	chr22	46549404	-0.0209881	-5.06926	0.101836	0.998329	2544	PPARA
cg12596163	chr1	220310462	0.0211229	-5.06935	0.101848	0.998329	2545	IARS2
cg01513611	chr19	5904233	-0.0315954	-5.06954	0.101872	0.998329	2547	NDUFA11
cg01569664	chr13	110434016	0.0399389	-5.06973	0.101898	0.998329	2548	IRS2
cg03875330	chr19	11455923	0.0213848	-5.06974	0.101899	0.998329	2549	TMEM205
cg18054578	chr19	47735960	0.0418841	-5.06992	0.101923	0.998329	2550	BBC3
cg08546229	chr10	71080735	0.0272163	-5.07007	0.101942	0.998329	2551	HK1
cg22080115	chr16	69365868	-0.0237545	-5.07007	0.101943	0.998329	2552	PDF
cg27443666	chr19	45394427	0.0288189	-5.07011	0.101948	0.998329	2553	TOMM40
cg25179313	chrX	100878309	0.0264303	-5.07016	0.101955	0.998329	2554	ARMCX3
cg11849105	chr7	142960368	0.0293358	-5.07026	0.101967	0.998329	2555	GSTK1
cg10568944	chr6	49430788	-0.0335328	-5.07045	0.101993	0.998329	2557	MMUT
cg08918020	chr20	30225706	0.0399036	-5.07065	0.102018	0.998329	2558	COX4I2
cg05319697	chr12	110007320	-0.034948	-5.07091	0.102054	0.998329	2559	MMAB
cg22874219	chr16	2097377	-0.0259306	-5.07174	0.102162	0.998329	2560	NTHL1
cg19074903	chr1	110542075	-0.0359887	-5.07219	0.102222	0.998329	2561	AHCYL1
cg12598007	chr11	68607069	-0.0280999	-5.07228	0.102234	0.998329	2562	CPT1A
cg13580735	chr3	197282616	0.0287009	-5.07256	0.10227	0.998329	2563	BDH1
cg19305293	chr2	228190660	-0.030524	-5.07272	0.102292	0.998329	2564	MFF
cg17914364	chr5	210587	-0.0245104	-5.07339	0.10238	0.998329	2565	CCDC127
cg02935298	chr22	43036734	0.0326652	-5.07364	0.102414	0.998329	2566	CYB5R3
cg05864111	chr1	228296012	-0.0359172	-5.07551	0.102661	0.998329	2567	MRPL55
cg03612357	chr1	227162127	-0.0410863	-5.07562	0.102676	0.998329	2568	COQ8A
cg09801375	chr15	65118059	0.0256338	-5.07578	0.102696	0.998329	2569	PIF1
cg18106933	chr16	89600003	0.0248216	-5.07589	0.102711	0.998329	2570	SPG7
cg03148927	chr3	45558093	0.0325225	-5.07594	0.102718	0.998329	2571	LARS2
cg23542518	chr4	17578564	0.024468	-5.07634	0.102772	0.998329	2572	LAP3
cg13610930	chr21	44313323	-0.0330639	-5.07717	0.102881	0.998329	2573	NDUFV3
cg20154084	chr8	91013454	0.0297264	-5.0775	0.102926	0.998329	2574	DECR1
cg24366211	chr11	68610706	-0.0319843	-5.07777	0.102961	0.998329	2575	CPT1A
cg09533740	chr1	6351416	0.0227042	-5.07801	0.102993	0.998329	2576	ACOT7
cg26923611	chr9	140446258	-0.0261714	-5.07889	0.103111	0.998329	2577	MRPL41
cg05597008	chr22	24110129	-0.0217218	-5.0789	0.103112	0.998329	2578	CHCHD10
cg21038223	chr3	49058986	-0.0153971	-5.079	0.103124	0.998329	2579	NDUFAF3
cg24133836	chr7	121784386	-0.0244466	-5.07922	0.103155	0.998329	2580	AASS
cg03322749	chr9	125026979	0.036331	-5.07942	0.103181	0.998329	2581	MRRF
cg26693262	chr13	77522490	0.0544639	-5.07994	0.10325	0.998329	2582	ACOD1
cg05181322	chr16	19078982	0.0368128	-5.08051	0.103326	0.998329	2583	COQ7
cg04190475	chr6	5145071	0.0350002	-5.08074	0.103357	0.998329	2584	LYRM4
cg00901704	chr17	73285325	0.0376582	-5.08078	0.103362	0.998329	2585	SLC25A19
cg24411043	chr1	161008297	0.0684019	-5.08125	0.103425	0.998329	2586	TSTD1
cg06919956	chr9	140445760	0.0320523	-5.08177	0.103495	0.998329	2587	MRPL41
cg07967176	chr1	113486135	0.0251983	-5.08185	0.103505	0.998329	2588	SLC16A1
cg14365564	chr9	124133079	0.0473828	-5.08364	0.103746	0.998329	2589	STOM
cg11312613	chr22	46610390	-0.0240837	-5.08405	0.1038	0.998329	2590	PPARA
cg05085682	chr11	799221	-0.0558015	-5.08422	0.103824	0.998329	2591	SLC25A22
cg12431977	chr14	24769227	-0.032071	-5.08536	0.103976	0.998329	2592	DHRS1
cg22239167	chr2	224822509	0.0252591	-5.08561	0.10401	0.998329	2593	MRPL44
cg23970523	chr19	18654267	0.0360608	-5.08607	0.104072	0.998329	2594	FKBP8
cg18538253	chr11	64072693	-0.0197795	-5.08649	0.104128	0.998329	2595	ESRRA
cg05232016	chr5	71604469	0.0441721	-5.0865	0.104129	0.998329	2596	MRPS27
cg08546335	chr16	1877338	-0.0170416	-5.08659	0.104142	0.998329	2597	HAGH,FAHD1
cg02697607	chr1	161136260	0.0257931	-5.08674	0.104162	0.998329	2598	PPOX
cg05955282	chr8	80845110	0.0168671	-5.08703	0.104202	0.998329	2599	MRPS28
cg17010664	chr1	12374269	-0.0376669	-5.08721	0.104226	0.998329	2600	VPS13D
cg12309479	chr3	48647426	0.0473533	-5.08724	0.104229	0.998329	2601	UQCRC1
cg06137672	chrX	153060026	-0.0382596	-5.08759	0.104277	0.998329	2602	IDH3G
cg00521899	chr3	182749158	-0.0202862	-5.08769	0.10429	0.998329	2603	MCCC1
cg04297581	chr14	105239665	0.0363204	-5.08809	0.104345	0.998329	2604	AKT1
cg10949319	chr10	105154064	-0.0578887	-5.08867	0.104449	0.998329	2605	ATP5MD
cg27478651	chr1	76190428	-0.0171691	-5.08937	0.104517	0.998329	2606	ACADM
cg12206246	chr18	12520639	-0.0190797	-5.08968	0.104559	0.998329	2607	SPIRE1
cg15601182	chrX	152992776	-0.0288072	-5.0897	0.104562	0.998329	2608	ABCD1
cg15006866	chr22	17640468	-0.0716869	-5.09002	0.104605	0.998329	2609	HDHD5
cg05709923	chr22	44351079	-0.0217767	-5.09016	0.104624	0.998329	2610	SAMM50
cg25452854	chr1	217311234	0.0404374	-5.09048	0.104667	0.998329	2611	ESRRG
cg24107142	chr2	75060355	0.0390501	-5.09052	0.104672	0.998329	2612	HK2
cg20514998	chr3	66430767	-0.0293439	-5.09068	0.104694	0.998329	2613	SLC25A26
cg16799714	chr19	46087410	0.0312113	-5.09069	0.104696	0.998329	2614	OPA3
cg14673233	chr12	40015182	-0.0351798	-5.09143	0.104795	0.998329	2615	ABCD2
cg25672027	chr22	43556095	-0.0312786	-5.09157	0.104815	0.998329	2616	TSPO
cg22397944	chr11	237014	-0.0422921	-5.09158	0.104816	0.998329	2617	SIRT3
cg25572919	chr19	39971349	0.0336059	-5.0916	0.104818	0.998329	2618	TIMM50
cg19132496	chr17	30469339	-0.0329173	-5.09198	0.104871	0.998329	2619	RHOT1
cg11736940	chr1	155265026	0.0219962	-5.09244	0.104934	0.998329	2620	PKLR
cg02325290	chr2	120124806	0.0216631	-5.0926	0.104955	0.998329	2621	DBI
cg21626848	chr17	39969267	-0.0304146	-5.09261	0.104957	0.998329	2622	FKBP10
cg02200519	chr1	150277456	0.0365096	-5.0927	0.104968	0.998329	2623	MRPS21
cg09905789	chr19	49132858	0.0367272	-5.09313	0.105027	0.998329	2624	SPHK2
cg03830198	chr7	111030944	-0.0293028	-5.09317	0.105033	0.998329	2625	IMMP2L
cg14068496	chr4	8368786	0.0223382	-5.09364	0.105097	0.998329	2626	ACOX3
cg08621846	chr8	125383532	0.0355873	-5.09389	0.10513	0.998329	2627	TMEM65
cg06901492	chr3	16307448	-0.0264342	-5.09445	0.105207	0.998329	2628	OXNAD1
cg13262310	chr17	56609582	-0.0244954	-5.09463	0.105231	0.998329	2629	SEPTIN4
cg04843964	chr9	37428900	0.0294291	-5.09504	0.105287	0.998329	2630	GRHPR
cg01745692	chr17	12921509	0.0289525	-5.09544	0.105341	0.998329	2631	ELAC2
cg04775764	chr1	55017012	-0.0416452	-5.0956	0.105364	0.998329	2632	ACOT11
cg09394261	chr9	5437886	0.0241876	-5.09587	0.1054	0.998329	2633	PLGRKT
cg07033643	chr14	74420178	0.0191607	-5.09596	0.105413	0.998329	2634	COQ6
cg27591920	chr2	111918681	0.0273624	-5.09616	0.105439	0.998329	2635	BCL2L11
cg18715873	chr9	37593975	0.0242692	-5.09718	0.105579	0.998329	2636	TOMM5
cg08708081	chr4	108947812	0.0299131	-5.09721	0.105583	0.998329	2637	HADH
cg03205208	chr10	7830848	0.0421998	-5.09724	0.105588	0.998329	2638	ATP5F1C
cg02008951	chr19	5703619	-0.0230424	-5.09739	0.105608	0.998329	2639	LONP1
cg13626907	chr16	58767867	0.0355222	-5.09742	0.105612	0.998329	2640	GOT2
cg05660372	chr15	65312941	-0.0178558	-5.09783	0.105668	0.998329	2641	MTFMT
cg15192009	chr17	35467087	0.0204593	-5.09823	0.105722	0.998329	2642	ACACA
cg09108797	chr6	24403136	0.0210356	-5.09864	0.105779	0.998329	2643	MRS2
cg27268110	chr10	82167764	0.101026	-5.09917	0.105852	0.998329	2644	PRXL2A
cg02289168	chr17	80041654	0.0356384	-5.09944	0.105888	0.998329	2645	FASN
cg23220695	chr17	4843175	-0.0303395	-5.09963	0.105915	0.998329	2646	SLC25A11
cg24008892	chr1	156182246	-0.0357636	-5.09994	0.105958	0.998329	2647	SLC25A44
cg08202343	chr7	99020413	-0.0236252	-5.10006	0.105974	0.998329	2648	PTCD1,ATP5MF-PTCD1
cg15939920	chr17	35457385	0.0247353	-5.10024	0.105998	0.998329	2649	ACACA
cg08680693	chr17	21077675	-0.0278658	-5.10083	0.10608	0.998329	2650	DHRS7B
cg12396051	chr3	52231311	0.0285234	-5.10139	0.106157	0.998329	2651	ALAS1
cg02402091	chr10	114135092	-0.0301682	-5.10238	0.106293	0.998329	2652	ACSL5
cg20096614	chr12	95397429	-0.0185414	-5.10256	0.106317	0.998329	2653	NDUFA12
cg02457461	chr8	9913680	0.0499684	-5.10257	0.106318	0.998329	2654	MSRA
cg07049680	chr1	226112373	-0.0387652	-5.1027	0.106337	0.998329	2655	PYCR2
cg03398383	chr2	172941943	-0.0227622	-5.10276	0.106345	0.998329	2656	METAP1D
cg20656751	chr4	2061512	-0.024976	-5.10339	0.106431	0.998329	2657	NAT8L
cg13289809	chr2	198317568	0.0553292	-5.10345	0.106441	0.998329	2658	COQ10B
cg23918577	chr9	94124297	-0.0286529	-5.10347	0.106444	0.998329	2659	AUH
cg01542226	chr13	100800904	-0.0133102	-5.10409	0.106529	0.998329	2660	PCCA
cg12621765	chr11	73714003	-0.0446582	-5.10428	0.106555	0.998329	2661	UCP3
cg16064518	chr18	72920985	-0.0284798	-5.10439	0.10657	0.998329	2662	ZADH2
cg00656412	chr2	55921875	0.0449401	-5.10446	0.10658	0.998329	2663	PNPT1
cg10611516	chr10	6245102	0.0239756	-5.10481	0.106628	0.998329	2664	PFKFB3
cg03379706	chr16	3740882	0.0237708	-5.10507	0.106664	0.998329	2665	TRAP1
cg10967178	chr1	6454278	-0.0429743	-5.10542	0.106712	0.998329	2666	ACOT7
cg24711299	chr7	80004817	-0.0395255	-5.10571	0.106753	0.998329	2667	CD36
cg23478279	chr11	126142788	-0.0205676	-5.10626	0.106829	0.998329	2668	FOXRED1
cg24988264	chr11	47599466	-0.0367753	-5.10676	0.106898	0.998329	2669	NDUFS3
cg22227583	chr10	74385959	0.023782	-5.10737	0.106982	0.998329	2670	MICU1
cg11044788	chr5	74062729	0.0244313	-5.10774	0.107034	0.998329	2671	GFM2
cg13299931	chr1	54665711	0.034277	-5.10825	0.107104	0.998329	2672	MRPL37
cg07906688	chr1	219347887	0.0407512	-5.10825	0.107105	0.998329	2673	LYPLAL1
cg20133314	chr12	122710501	-0.0176634	-5.10832	0.107115	0.998329	2674	DIABLO
cg26522639	chr2	191790846	0.0241913	-5.10847	0.107135	0.998329	2675	GLS
cg22439777	chr2	200776285	0.0220061	-5.10869	0.107166	0.998329	2676	C2orf69
cg27375012	chr13	45993749	0.0234479	-5.10873	0.107171	0.998329	2677	SLC25A30
cg08595223	chr17	48449955	-0.0373841	-5.10898	0.107206	0.998329	2678	MRPL27
cg21702516	chr12	112162057	0.0273135	-5.10911	0.107224	0.998329	2679	ACAD10
cg11906176	chr10	76970489	0.0220203	-5.10923	0.107241	0.998329	2680	VDAC2
cg04009887	chr5	148724516	0.0232825	-5.10951	0.107279	0.998329	2681	GRPEL2
cg19508107	chr22	21335080	-0.0239406	-5.10964	0.107299	0.998329	2682	AIFM3
cg20087134	chr12	57625174	0.0208642	-5.10968	0.107303	0.998329	2683	SHMT2
cg24705676	chr17	40717664	0.0391763	-5.10983	0.107324	0.998329	2684	COASY
cg23557002	chr5	140072516	0.0182142	-5.11031	0.107392	0.998329	2685	HARS2
cg27394093	chr12	13153276	0.0245809	-5.11039	0.107402	0.998329	2686	HEBP1
cg14453704	chr2	75062130	0.0351745	-5.11178	0.107596	0.998329	2687	HK2
cg27564043	chr22	19868739	-0.0346374	-5.11192	0.107616	0.998329	2688	TXNRD2
cg02012442	chr19	39322657	0.0356733	-5.11201	0.107628	0.998329	2689	ECH1
cg19185686	chr6	24402120	-0.0242107	-5.11231	0.107671	0.998329	2690	MRS2
cg18705301	chr15	41695430	0.215125	-5.11271	0.107727	0.998329	2691	NDUFAF1
cg01201151	chr2	198573107	-0.0209277	-5.11298	0.107764	0.998329	2692	MARS2
cg03814686	chr5	78533319	0.0337736	-5.11304	0.107773	0.998329	2693	DMGDH
cg06669598	chr6	127622363	0.0701538	-5.1131	0.107781	0.998329	2694	ECHDC1
cg03924111	chr17	45908985	0.0186395	-5.11327	0.107804	0.998329	2695	MRPL10
cg04980504	chr12	111021265	0.0324599	-5.11346	0.107832	0.998329	2696	PPTC7
cg19104519	chr7	127629674	-0.0317897	-5.11402	0.10791	0.998329	2697	SND1
cg26293423	chr5	71613149	0.0446074	-5.11404	0.107912	0.998329	2698	MRPS27
cg08622517	chr1	54665944	-0.0240844	-5.11422	0.107938	0.998329	2699	MRPL37
cg18450378	chr4	78783746	0.0244645	-5.1148	0.108018	0.998329	2700	MRPL1
cg27362439	chr11	66234280	0.0276695	-5.11561	0.108133	0.998329	2701	MRPL11
cg19137608	chr5	68513446	0.0259922	-5.11592	0.108175	0.998329	2702	MRPS36
cg04059835	chr3	128598095	0.0387558	-5.11593	0.108177	0.998329	2703	ACAD9
cg11719412	chr8	125551441	-0.0399459	-5.11647	0.108253	0.998329	2704	NDUFB9
cg09750474	chr17	26211390	-0.0435048	-5.11678	0.108297	0.998329	2705	LYRM9
cg07788351	chr18	60851234	0.033504	-5.11695	0.108321	0.998329	2706	BCL2
cg21717257	chr3	12330476	0.0307192	-5.11718	0.108353	0.998329	2707	PPARG
cg26138637	chr7	80236112	-0.0390458	-5.11732	0.108373	0.998329	2708	CD36
cg10268548	chr6	160184041	0.0300438	-5.11738	0.108381	0.998329	2709	SOD2,ACAT2
cg13571985	chr1	154955639	-0.0286987	-5.11817	0.108493	0.998329	2710	FLAD1
cg15037126	chr15	75221364	0.0414302	-5.11853	0.108543	0.998329	2711	COX5A
cg17852081	chr8	75262272	-0.0305182	-5.11856	0.108548	0.998329	2712	GDAP1
cg25718604	chr20	57601474	0.0365776	-5.11924	0.108644	0.998329	2713	ATP5F1E
cg13687695	chr16	68056688	-0.0209486	-5.11956	0.108689	0.998329	2714	DUS2,DDX28
cg22671547	chr4	185719764	-0.0181519	-5.1196	0.108694	0.998329	2715	ACSL1
cg01865519	chr2	209104892	-0.0216089	-5.11963	0.108699	0.998329	2716	IDH1
cg03019224	chr18	47341307	0.0367608	-5.11965	0.108702	0.998329	2717	ACAA2
cg08001458	chr14	78160679	0.0185316	-5.11967	0.108704	0.998329	2718	ALKBH1
cg03037366	chr10	75012760	0.0301517	-5.12006	0.10876	0.998329	2719	MRPS16
cg18004314	chr1	36924392	0.0376436	-5.12031	0.108795	0.998329	2720	MRPS15
cg04514983	chr2	201935987	-0.0289839	-5.12106	0.1089	0.998329	2721	NDUFB3
cg02230085	chr17	900491	-0.0344614	-5.12113	0.10891	0.998329	2722	TIMM22
cg24936500	chr2	233499637	-0.0444618	-5.12113	0.108911	0.998329	2723	EFHD1
cg00611751	chr3	100119298	-0.0338663	-5.12128	0.108931	0.998329	2724	TOMM70
cg12094663	chr3	60643635	0.0311291	-5.12155	0.10897	0.998329	2725	FHIT
cg24729559	chr5	52856343	0.0390876	-5.12219	0.10906	0.998329	2726	NDUFS4
cg12479151	chr2	170397258	-0.0661812	-5.12231	0.109077	0.998329	2727	FASTKD1
cg22998145	chr19	49122829	-0.0318919	-5.12239	0.109089	0.998329	2728	SPHK2
cg11911498	chr11	72353424	0.0262083	-5.12251	0.109106	0.998329	2729	PDE2A
cg05784386	chr16	83945881	-0.017993	-5.123	0.109175	0.998329	2730	MLYCD
cg05767788	chr2	198364585	0.0209394	-5.1232	0.109204	0.998329	2731	HSPD1,HSPE1
cg06709365	chr4	23770352	-0.044107	-5.12359	0.109259	0.998329	2732	PPARGC1A
cg14001893	chr9	136562840	-0.0293281	-5.12395	0.10931	0.998329	2733	SARDH
cg17335725	chr17	4844613	-0.0399802	-5.12395	0.10931	0.998329	2734	SLC25A11
cg10058591	chr7	44674851	0.0355048	-5.12413	0.109336	0.998329	2735	OGDH
cg02146453	chr8	37620111	-0.0209559	-5.1242	0.109345	0.998329	2736	PLPBP
cg14722716	chr4	48833041	0.0418919	-5.12434	0.109366	0.998329	2737	OCIAD1
cg00477061	chr18	77794585	0.0353063	-5.12477	0.109426	0.998329	2738	RBFA
cg26255649	chr14	50778895	0.0187141	-5.1251	0.109473	0.998329	2739	L2HGDH,DMAC2L
cg11101967	chr11	82997624	0.0356569	-5.12514	0.10948	0.998329	2740	CCDC90B
cg06412210	chr1	65612487	-0.029643	-5.12534	0.109508	0.998329	2741	AK4
cg23441937	chrX	100880026	-0.0510028	-5.12538	0.109513	0.998329	2742	ARMCX3
cg24482350	chr1	120310021	-0.0330579	-5.12555	0.109537	0.998329	2743	HMGCS2
cg01231797	chr10	6186477	0.02978	-5.12571	0.10956	0.998329	2744	PFKFB3
cg17087808	chr10	60040663	-0.0365104	-5.12593	0.109592	0.998329	2745	CISD1
cg18409845	chr10	94050143	-0.0261294	-5.12659	0.109686	0.998329	2746	MARCHF5
cg02752934	chr1	155658142	0.0371891	-5.1268	0.109716	0.998329	2747	DAP3
cg08970761	chr10	7829997	-0.0227679	-5.12684	0.109722	0.998329	2748	ATP5F1C
cg12228229	chr17	7122261	0.0294929	-5.12715	0.109766	0.998329	2749	ACADVL
cg03293513	chr16	1821253	0.0239173	-5.1274	0.109801	0.998329	2750	NME3
cg20847749	chr18	55253950	0.0208616	-5.12759	0.109829	0.998329	2751	FECH
cg07335376	chr8	55047225	0.0343842	-5.12821	0.109916	0.998329	2752	MRPL15
cg14446709	chr11	72315744	-0.026704	-5.12838	0.109941	0.998329	2753	PDE2A
cg18181936	chr3	42846182	0.0189641	-5.12885	0.110009	0.998329	2754	HIGD1A
cg15152945	chr1	161283898	0.0391757	-5.12905	0.110038	0.998329	2755	SDHC
cg02043749	chr8	54983604	0.0769313	-5.12914	0.11005	0.998329	2756	LYPLA1
cg21139772	chrX	19362100	0.0336754	-5.12922	0.110062	0.998329	2757	PDHA1
cg14500375	chr3	193310851	-0.0200547	-5.12968	0.110128	0.998329	2758	OPA1
cg07703372	chr3	67704629	0.0419117	-5.12994	0.110165	0.998329	2759	SUCLG2
cg09054533	chr12	122710647	0.0398157	-5.13105	0.110324	0.998329	2760	DIABLO
cg01684233	chr3	125896282	-0.0526128	-5.13115	0.110338	0.998329	2761	ALDH1L1
cg01025762	chr7	107531363	-0.0330653	-5.13156	0.110398	0.998329	2762	DLD
cg04798796	chr10	88855483	-0.0330435	-5.13157	0.110399	0.998329	2763	GLUD1
cg21788100	chr14	24112113	-0.0376499	-5.13173	0.110422	0.998329	2764	DHRS2
cg03714367	chr9	131084212	-0.0471907	-5.13212	0.110478	0.998329	2765	COQ4,TRUB2
cg10724984	chr8	37635737	-0.0227684	-5.13303	0.110608	0.998329	2766	PLPBP
cg09568774	chr6	24695835	-0.0463264	-5.13314	0.110624	0.998329	2767	ACOT13
cg02496808	chr1	167905687	0.0348526	-5.13325	0.11064	0.998329	2768	MPC2
cg19560014	chr12	31799118	0.0451532	-5.1339	0.110733	0.998329	2769	ETFBKMT
cg01574381	chr7	102715204	0.0319182	-5.13397	0.110744	0.998329	2770	ARMC10
cg21164355	chr20	31989502	-0.0284163	-5.13406	0.110757	0.998329	2771	CDK5RAP1
cg21456320	chr3	121264201	-0.0581791	-5.13424	0.110782	0.998329	2772	POLQ
cg09371608	chr4	171011673	-0.0267392	-5.13434	0.110797	0.998329	2773	AADAT
cg13349030	chr9	102668649	-0.035529	-5.13474	0.110855	0.998329	2774	STX17
cg06041068	chrX	152990341	0.0239302	-5.13496	0.110886	0.998329	2775	ABCD1
cg01185278	chr5	131347979	0.0319582	-5.13549	0.110964	0.998329	2776	ACSL6
cg19008610	chr9	136222570	0.0329178	-5.13561	0.110981	0.998329	2777	SURF1
cg21930399	chr1	94883754	0.016059	-5.13572	0.110996	0.998329	2778	ABCD3
cg04587428	chr5	1814728	-0.0383803	-5.1358	0.111008	0.998329	2779	NDUFS6
cg07537836	chr11	72028071	0.0187075	-5.1362	0.111066	0.998329	2780	CLPB
cg16730603	chr8	27372801	-0.0442185	-5.13636	0.111089	0.998329	2781	EPHX2
cg22209098	chr4	1831677	-0.0317265	-5.13663	0.111127	0.998329	2782	LETM1
cg15037583	chr11	63767176	0.0544994	-5.13665	0.111131	0.998329	2783	MACROD1
cg13038851	chr19	6434544	-0.019409	-5.13695	0.111174	0.998329	2784	SLC25A41
cg17518171	chr19	14205761	-0.0261829	-5.13719	0.111209	0.998329	2785	PRKACA
cg07027075	chr4	39461721	-0.0326008	-5.13731	0.111227	0.998329	2786	LIAS
cg09261019	chr4	185697535	0.0328434	-5.13768	0.11128	0.998329	2787	ACSL1
cg12416033	chr19	36484731	0.0738145	-5.13787	0.111308	0.998329	2788	SDHAF1
cg02190353	chr8	23405296	0.0385021	-5.1381	0.11134	0.998329	2789	SLC25A37
cg07308943	chr2	29093510	-0.0333268	-5.13835	0.111377	0.998329	2790	TRMT61B
cg22365225	chr2	200819867	0.0272608	-5.13854	0.111405	0.998329	2791	MAIP1,C2orf69
cg08894685	chr12	123718369	0.0301245	-5.13856	0.111407	0.998329	2792	C12orf65
cg09134409	chr9	4726430	-0.030388	-5.13856	0.111407	0.998329	2793	AK3
cg04376617	chr18	43685360	-0.0577398	-5.1394	0.111529	0.998329	2794	ATP5F1A
cg21117668	chr2	242498349	-0.0775153	-5.13944	0.111535	0.998329	2795	BOK
cg16613973	chr14	91580368	0.0371091	-5.13952	0.111547	0.998329	2796	DGLUCY
cg08663733	chr6	161792028	-0.037357	-5.13954	0.11155	0.998329	2797	PRKN
cg13381718	chr12	108955348	0.0397453	-5.13966	0.111567	0.998329	2798	ISCU
cg10548963	chr16	68099036	0.028407	-5.13987	0.111597	0.998329	2799	DUS2
cg07072927	chr22	18257464	-0.0209254	-5.14004	0.111622	0.998329	2800	BID
cg03670158	chr17	41323431	-0.0232527	-5.14008	0.111629	0.998329	2801	NBR1
cg17621803	chr19	48844393	0.030602	-5.14022	0.111648	0.998329	2802	TMEM143
cg07605135	chr2	26413715	-0.0336095	-5.14035	0.111667	0.998329	2803	HADHA
cg26312839	chr6	107780312	-0.0163157	-5.14049	0.111687	0.998329	2804	PDSS2
cg21906638	chr17	48545571	-0.0399411	-5.14066	0.111712	0.998329	2805	ACSF2
cg02205962	chrX	152989807	0.0316866	-5.1407	0.111718	0.998329	2806	ABCD1
cg02053171	chr7	74489585	-0.0319116	-5.14133	0.111811	0.998329	2807	RCC1L
cg05258139	chr11	64889535	-0.0288219	-5.14152	0.111838	0.998329	2808	MRPL49
cg02792538	chr22	38477085	0.0281958	-5.14161	0.111851	0.998329	2809	SLC16A8
cg04228998	chr6	44277819	-0.0236807	-5.14193	0.111897	0.998329	2810	AARS2
cg12459491	chr1	154955793	0.0262734	-5.14206	0.111916	0.998329	2811	FLAD1
cg14083017	chr16	66914211	-0.0208733	-5.14232	0.111955	0.998329	2812	PDP2
cg16379480	chr2	211404463	-0.0423388	-5.14281	0.112025	0.998329	2813	CPS1
cg03861029	chr3	49058423	-0.0179147	-5.14287	0.112034	0.998329	2814	NDUFAF3
cg15403149	chr10	135179670	-0.0294556	-5.14295	0.112045	0.998329	2815	ECHS1
cg05847233	chr18	12374049	-0.0164874	-5.1432	0.112082	0.998329	2816	AFG3L2
cg24083756	chr21	35514908	-0.0158655	-5.14324	0.112089	0.998329	2817	MRPS6
cg15089025	chr1	161147190	-0.0150807	-5.14338	0.112109	0.998329	2818	PPOX
cg05426624	chr5	65097417	-0.042621	-5.1435	0.112127	0.998329	2819	NLN
cg00944541	chr22	43045525	-0.0321752	-5.14379	0.112168	0.998329	2820	CYB5R3
cg20676693	chr17	18203063	-0.0187468	-5.14403	0.112204	0.998329	2821	TOP3A
cg04285399	chr19	13225784	0.0511323	-5.14419	0.112228	0.998329	2822	TRMT1
cg14654324	chr9	137299436	-0.0267435	-5.14453	0.112277	0.998329	2823	RXRA
cg10856072	chr17	48517741	0.0222281	-5.14499	0.112344	0.998329	2824	ACSF2
cg26781150	chr1	45792542	0.0261578	-5.14501	0.112347	0.998329	2825	HPDL
cg16477324	chr19	41223331	0.033108	-5.1458	0.112463	0.998329	2826	COQ8B
cg23646894	chr1	94978879	-0.0422775	-5.14615	0.112515	0.998329	2827	ABCD3
cg04835284	chr10	102279758	0.0359908	-5.14616	0.112516	0.998329	2828	NDUFB8
cg23923462	chr10	99186006	0.0357851	-5.14619	0.11252	0.998329	2829	PGAM1
cg00711132	chr7	87506492	0.0327185	-5.14624	0.112527	0.998329	2830	SLC25A40
cg00171161	chr4	88343636	0.0289677	-5.14649	0.112623	0.998329	2833	NUDT9
cg10146146	chr2	223785440	-0.018287	-5.14663	0.112585	0.998329	2831	ACSL3
cg15980905	chr3	139283321	-0.0236327	-5.14675	0.112602	0.998329	2832	NMNAT3
cg11240908	chr20	57617230	-0.0796165	-5.14707	0.11265	0.998329	2834	PRELID3B
cg06646796	chr14	24104741	0.0259235	-5.14786	0.112766	0.998329	2835	DHRS2
cg09800519	chr9	137218286	-0.0379432	-5.14813	0.112805	0.998329	2836	RXRA
cg21348515	chr1	161195545	0.0312001	-5.14832	0.112833	0.998329	2837	TOMM40L
cg12838546	chr17	40713978	-0.0304179	-5.14844	0.112851	0.998329	2838	COASY
cg23467902	chr19	41214906	0.0266037	-5.14857	0.11287	0.998329	2839	COQ8B
cg23643493	chrX	153059764	-0.0319023	-5.14925	0.11297	0.998329	2840	IDH3G
cg24403968	chr22	36877706	0.0207595	-5.14961	0.113023	0.998329	2841	TXN2
cg27028227	chr1	234509722	-0.0344636	-5.14963	0.113026	0.998329	2842	COA6
cg19468028	chr22	17639712	0.0303343	-5.14971	0.113038	0.998329	2843	HDHD5
cg07338698	chr17	79895532	0.0309331	-5.1505	0.113154	0.998329	2844	PYCR1
cg08120389	chr17	19881268	-0.0397031	-5.15062	0.113171	0.998329	2845	AKAP10
cg07643355	chr3	66139795	0.0819888	-5.15069	0.113183	0.998329	2846	SLC25A26
cg03282633	chr6	158540137	0.0259135	-5.15091	0.113215	0.998329	2847	SERAC1
cg12959121	chr14	58895652	0.0219048	-5.15148	0.113299	0.998329	2848	TIMM9
cg27306873	chr2	99771984	0.0318224	-5.15157	0.113312	0.998329	2849	MRPL30,LIPT1
cg02727845	chr1	46807480	-0.0212568	-5.15185	0.113354	0.998329	2850	NSUN4
cg12850099	chr17	55186659	0.0270512	-5.15196	0.11337	0.998329	2851	AKAP1
cg26768406	chr17	35446112	0.0238819	-5.15211	0.113393	0.998329	2852	ACACA
cg12830022	chrX	154843228	0.0421291	-5.15233	0.113424	0.998329	2853	TMLHE
cg18958126	chr13	100547367	0.0443878	-5.15235	0.113427	0.998329	2854	CLYBL
cg13687497	chr9	137249839	-0.0195198	-5.15252	0.113453	0.998329	2855	RXRA
cg02368089	chr8	80880022	-0.0174102	-5.15303	0.113529	0.998329	2856	MRPS28
cg09822001	chr1	156561334	-0.0224777	-5.15331	0.11357	0.998329	2857	NAXE
cg09656274	chr10	133786923	-0.0394823	-5.15353	0.113602	0.998329	2858	BNIP3
cg23542455	chr13	24340650	-0.0387881	-5.1537	0.113628	0.998329	2859	MIPEP
cg01643203	chr1	161171336	0.0217927	-5.15388	0.113655	0.998329	2860	NDUFS2
cg23114746	chr17	47492438	0.0196774	-5.15391	0.113658	0.998329	2861	PHB
cg20884636	chr2	172290779	-0.0388747	-5.15396	0.113666	0.998329	2862	METTL8
cg01770362	chr8	23385913	0.032619	-5.15413	0.113692	0.998329	2863	SLC25A37
cg08550626	chr1	155658929	-0.0216107	-5.15448	0.113743	0.998329	2864	DAP3
cg06615659	chr7	102716002	0.0364319	-5.15477	0.113786	0.998329	2865	ARMC10
cg06632829	chr19	45394476	0.0280337	-5.15499	0.113818	0.998329	2866	TOMM40
cg10639933	chr3	39426101	0.0556334	-5.15502	0.113823	0.998329	2867	SLC25A38
cg17162218	chr5	35048430	-0.0278913	-5.15564	0.113916	0.998329	2868	AGXT2
cg19666256	chr6	30614422	0.0448447	-5.15567	0.113921	0.998329	2869	C6orf136
cg12416067	chr10	70231662	-0.0341143	-5.15573	0.113928	0.998329	2870	DNA2
cg05206051	chr1	6741774	0.0239574	-5.15579	0.113938	0.998329	2871	DNAJC11
cg02543147	chr22	46593404	-0.0154271	-5.15594	0.11396	0.998329	2872	PPARA
cg19547610	chr21	27106707	-0.0368623	-5.15622	0.114002	0.998329	2873	ATP5PF
cg07542043	chr14	50775548	-0.0259667	-5.15648	0.114041	0.998329	2874	L2HGDH
cg22146737	chr14	104028677	0.0200503	-5.15678	0.114085	0.998329	2875	COA8
cg16778853	chr1	55075279	0.031229	-5.15687	0.114099	0.998329	2876	ACOT11
cg09283223	chr16	30066971	0.0289585	-5.15696	0.114112	0.998329	2877	ALDOA
cg00824333	chr16	8813486	-0.0204992	-5.15807	0.114278	0.998329	2878	ABAT
cg03145199	chr7	102954408	-0.0279684	-5.15808	0.114279	0.998329	2879	PMPCB
cg14209296	chr7	110969662	-0.0340557	-5.15827	0.114307	0.998329	2880	IMMP2L
cg26523670	chr10	71078506	-0.0155169	-5.15862	0.11436	0.998329	2881	HK1
cg26664455	chr2	73298989	-0.0148122	-5.15899	0.114415	0.998329	2882	SFXN5
cg15378686	chr17	62492736	0.026135	-5.15959	0.114504	0.998329	2883	POLG2
cg00349772	chr16	89175026	0.0234004	-5.15961	0.114507	0.998329	2884	ACSF3
cg03796360	chr7	99063782	0.027972	-5.15963	0.11451	0.998329	2885	ATP5MF,ATP5MF-PTCD1PTCD1
cg11978823	chr17	35767270	-0.0400215	-5.16049	0.114639	0.998329	2886	ACACA
cg27112570	chr19	11457043	0.0385053	-5.16049	0.11464	0.998329	2887	TMEM205
cg17597195	chr11	85339608	-0.0367521	-5.16065	0.114662	0.998329	2888	TMEM126B
cg09371063	chr17	35716620	0.0617959	-5.16071	0.114672	0.998329	2889	ACACA
cg11754370	chr16	1883142	-0.0256062	-5.16082	0.114688	0.998329	2890	FAHD1
cg09192942	chr16	75682004	-0.0427212	-5.161	0.114716	0.998329	2891	KARS1
cg17479357	chr7	43769596	0.0435507	-5.16119	0.114744	0.998329	2892	COA1
cg07153772	chr11	134123985	0.0296362	-5.16157	0.1148	0.998329	2893	ACAD8
cg12125691	chr8	100906062	-0.0308739	-5.16162	0.114808	0.998329	2894	COX6C
cg24168378	chr8	100905427	0.0225547	-5.16166	0.114814	0.998329	2895	COX6C
cg13820134	chr14	70827442	-0.0223359	-5.16172	0.115006	0.998329	2900	COX16
cg23956760	chr19	19178708	0.0371002	-5.16214	0.114887	0.998329	2896	SLC25A42
cg02109283	chr14	61447567	-0.0293059	-5.16248	0.114937	0.998329	2897	TRMT5
cg03443887	chr11	126138300	0.0331007	-5.1625	0.114941	0.998329	2898	FOXRED1
cg08416694	chr8	26240623	-0.0296949	-5.16264	0.114962	0.998329	2899	BNIP3L
cg04825044	chr12	104609402	0.0486179	-5.16319	0.115043	0.998329	2901	TXNRD1
cg09895187	chr8	55047972	0.021242	-5.16339	0.115074	0.998329	2902	MRPL15
cg23668093	chr22	46547674	0.0233507	-5.16359	0.115103	0.998329	2903	PPARA
cg13860040	chrX	118602021	0.0371889	-5.16408	0.115178	0.998329	2904	SLC25A5
cg14730299	chr15	43894673	-0.0343354	-5.16431	0.115212	0.998329	2905	CKMT1A
cg17584576	chr5	52856678	-0.0266499	-5.16436	0.11522	0.998329	2906	NDUFS4
cg08388822	chr17	15902541	0.0281154	-5.16559	0.115405	0.998329	2907	TTC19
cg09117588	chr8	23396373	0.0220436	-5.1656	0.115406	0.998329	2908	SLC25A37
cg02725153	chr7	40369718	-0.0305948	-5.16587	0.115448	0.998329	2909	SUGCT
cg16627087	chr1	8933118	0.0354589	-5.16722	0.115651	0.998329	2910	ENO1
cg07349006	chrX	100808047	-0.0234534	-5.16732	0.115666	0.998329	2911	ARMCX1
cg09300914	chr3	25831095	0.0362335	-5.16763	0.115713	0.998329	2912	OXSM
cg26296642	chr3	16368202	0.0424695	-5.16796	0.115763	0.998329	2913	OXNAD1
cg08283874	chr11	126080562	-0.0794976	-5.16854	0.115851	0.998329	2914	RPUSD4
cg26366347	chr17	73008860	-0.0173711	-5.16881	0.115892	0.998329	2915	MRPL58
cg25944700	chr8	23386623	-0.0305875	-5.16902	0.115924	0.998329	2916	SLC25A37
cg21793948	chr18	60988096	0.0170483	-5.16945	0.115989	0.998329	2917	BCL2
cg00122334	chr11	66617702	-0.0321524	-5.16965	0.116019	0.998329	2918	PC
cg17079352	chr2	201936157	0.0255336	-5.16993	0.116061	0.998329	2919	NDUFB3
cg19518465	chr9	136574704	-0.025744	-5.17009	0.116086	0.998329	2920	SARDH
cg11712473	chr1	173446315	-0.0417633	-5.17064	0.116169	0.998329	2921	PRDX6
cg16267784	chr13	24449046	-0.0202807	-5.17068	0.116175	0.998329	2922	MIPEP
cg22202154	chr17	79895100	-0.014802	-5.17077	0.116189	0.998329	2923	PYCR1
cg19062557	chr17	48539855	0.0201775	-5.17103	0.116228	0.998329	2924	ACSF2
cg08016483	chr9	131858847	0.0357581	-5.1714	0.116284	0.998329	2925	CRAT
cg20340141	chr7	75677497	-0.0358542	-5.17185	0.116354	0.998329	2926	MDH2,STYXL1
cg24331563	chr13	42143199	-0.0482007	-5.17188	0.116359	0.998329	2927	VWA8
cg24436906	chr2	242498081	-0.0313714	-5.17191	0.116362	0.998329	2928	BOK
cg18994254	chr10	104495290	-0.0343698	-5.17232	0.116425	0.998329	2929	SFXN2
cg22547559	chr5	125929611	-0.0591098	-5.17242	0.116441	0.998329	2930	ALDH7A1
cg17092598	chr17	45908474	-0.0381666	-5.17267	0.116478	0.998329	2931	MRPL10
cg09644986	chr12	6644356	0.0290612	-5.17276	0.116492	0.998329	2932	GAPDH
cg06181205	chr7	22862404	-0.0299126	-5.17304	0.11659	0.998329	2934	TOMM7
cg01196388	chr7	99063916	-0.0301433	-5.17339	0.116588	0.998329	2933	ATP5MF,PTCD1
cg07645393	chr12	112123605	0.0230625	-5.17345	0.116597	0.998329	2935	ACAD10
cg09990723	chr2	242691868	-0.0328635	-5.1737	0.116636	0.998329	2936	D2HGDH
cg21785281	chr5	34008663	-0.0302034	-5.17443	0.116747	0.998329	2937	AMACR
cg14235244	chr10	74452347	-0.0273851	-5.17446	0.116751	0.998329	2938	MCU
cg11660531	chr3	184972171	-0.0368732	-5.17461	0.116774	0.998329	2939	EHHADH
cg03532422	chr3	47844653	-0.0152533	-5.17525	0.116872	0.998329	2940	DHX30
cg04023936	chr7	56066988	0.0283867	-5.17556	0.11692	0.998329	2941	NIPSNAP2
cg15191021	chr17	41321218	-0.0833069	-5.17557	0.116921	0.998329	2942	NBR1
cg05541125	chr21	35288408	0.0277196	-5.1757	0.116941	0.998329	2943	ATP5PO
cg12633968	chr18	12492303	0.0456869	-5.1762	0.117017	0.998329	2944	SPIRE1
cg09062970	chr11	67373652	-0.0264062	-5.17628	0.11703	0.998329	2945	NDUFV1
cg01113012	chr14	75347245	-0.0241937	-5.17647	0.117058	0.998329	2946	DLST
cg22603947	chr2	3606049	0.0351976	-5.17669	0.117093	0.998329	2947	RNASEH1
cg05141711	chr1	15912213	-0.0210433	-5.17701	0.117141	0.998329	2948	AGMAT
cg21255097	chr1	45792306	-0.0441167	-5.17767	0.117242	0.998329	2949	HPDL
cg13575798	chr7	127641221	0.0649472	-5.17841	0.117357	0.998329	2950	SND1
cg26058226	chr16	8813098	-0.0253105	-5.17857	0.117381	0.998329	2951	ABAT
cg13583925	chr5	135219693	-0.0359254	-5.17889	0.11743	0.998329	2952	SLC25A48
cg20348374	chr17	26220592	-0.0326299	-5.17912	0.117466	0.998329	2953	LYRM9
cg17107193	chr6	5261438	-0.0200298	-5.17924	0.117484	0.998329	2954	LYRM4,FARS2
cg05133721	chr3	47887678	-0.0190398	-5.17956	0.117534	0.998329	2955	DHX30
cg03697693	chr3	125898802	0.0340458	-5.17959	0.117537	0.998329	2956	ALDH1L1
cg19948014	chr21	33032656	-0.0286152	-5.17964	0.117545	0.998329	2957	SOD1
cg08734660	chr7	30634111	0.0258406	-5.18012	0.117619	0.998329	2958	GARS1
cg27131953	chr7	150778881	-0.0305253	-5.18045	0.11767	0.998329	2959	FASTK
cg20435334	chr1	1312097	-0.0327565	-5.18049	0.117676	0.998329	2960	AURKAIP1
cg15809571	chr12	4757759	-0.021858	-5.1805	0.117678	0.998329	2961	NDUFA9
cg16406345	chr16	58768254	-0.0268799	-5.18069	0.117708	0.998329	2962	GOT2
cg13005840	chr7	95943943	0.04419	-5.18079	0.117722	0.998329	2963	SLC25A13
cg09702600	chr19	13228908	0.0206649	-5.18119	0.117784	0.998329	2964	TRMT1
cg05125693	chr10	94051830	-0.0390594	-5.18148	0.11783	0.998329	2965	MARCHF5
cg06798451	chr3	126654167	-0.0203021	-5.18193	0.117898	0.998329	2966	CHCHD6
cg25976804	chr22	21335632	0.0675292	-5.18201	0.11791	0.998329	2967	AIFM3
cg15750178	chr14	68112986	0.016618	-5.18212	0.117928	0.998329	2968	ARG2
cg16671360	chr16	2300569	-0.0343354	-5.18234	0.117962	0.998329	2969	ECI1
cg04582186	chr8	9954880	-0.0283516	-5.18243	0.117975	0.998329	2970	MSRA
cg27005980	chr1	151764503	0.0404257	-5.18403	0.118224	0.998329	2971	TDRKH
cg22955177	chr6	161903729	-0.023739	-5.18418	0.118247	0.998329	2972	PRKN
cg09365942	chr7	40345722	-0.0245284	-5.18456	0.118306	0.998329	2973	SUGCT
cg18433146	chr7	80231599	-0.0245144	-5.1854	0.118435	0.998329	2974	CD36
cg10356277	chr4	44680152	0.0300545	-5.18546	0.118445	0.998329	2975	GUF1
cg21869913	chr1	12289560	0.0291131	-5.18558	0.118463	0.998329	2976	VPS13D
cg02621540	chr17	48625679	0.0304612	-5.18569	0.11848	0.998329	2977	SPATA20
cg11588001	chr19	29704240	-0.0409002	-5.18571	0.118483	0.998329	2978	UQCRFS1
cg18499060	chr19	17611586	-0.0326855	-5.1858	0.118498	0.998329	2979	SLC27A1
cg13210344	chr19	7997535	0.0278612	-5.18597	0.118524	0.998329	2980	TIMM44
cg17054031	chr12	109703028	0.0361229	-5.18626	0.118569	0.998329	2981	ACACB
cg23799515	chr4	8439105	-0.0602036	-5.18631	0.118578	0.998329	2982	ACOX3
cg22467129	chr15	76604101	0.111576	-5.18658	0.118619	0.998329	2983	ETFA
cg08726692	chr16	23568929	0.0325894	-5.18672	0.11864	0.998329	2984	EARS2
cg16329772	chr8	144406463	-0.0372387	-5.18688	0.118666	0.998329	2985	TOP1MT
cg01339810	chr22	21330683	-0.0254842	-5.18724	0.118722	0.998329	2986	AIFM3
cg18075758	chr14	78173313	0.0729328	-5.18784	0.118815	0.998329	2987	SLIRP,ALKBH1
cg03783599	chr11	1975229	-0.0228821	-5.18834	0.118893	0.998329	2988	MRPL23
cg26671554	chr17	57784674	0.0325384	-5.18844	0.118908	0.998329	2989	PTRH2
cg05281116	chr5	131347975	0.0404721	-5.18878	0.118961	0.998329	2990	ACSL6
cg11372337	chr13	101134229	0.0199027	-5.18892	0.118983	0.998329	2991	PCCA
cg27514933	chr14	24565765	0.0206634	-5.18947	0.119069	0.998329	2992	PCK2
cg16416653	chr2	27544173	-0.0196181	-5.18971	0.119106	0.998329	2993	MPV17
cg21967368	chr2	211422328	-0.0651955	-5.1899	0.119135	0.998329	2994	CPS1
cg18791730	chr1	119910205	-0.0247351	-5.19003	0.119156	0.998329	2995	HAO2
cg08774802	chr16	691652	-0.0262696	-5.19016	0.119177	0.998329	2996	MCRIP2
cg13627562	chr12	58176519	0.0244067	-5.19029	0.119197	0.998329	2997	TSFM
cg22622425	chr17	80037106	0.0412343	-5.19058	0.119242	0.998329	2998	FASN
cg14999291	chr3	39424712	0.0289583	-5.19137	0.119366	0.998329	2999	SLC25A38
cg24153889	chr5	43603340	-0.0355587	-5.19146	0.119381	0.998329	3000	NNT
cg13845952	chr15	89047486	-0.023781	-5.19155	0.119395	0.998329	3001	MRPL46
cg20950843	chr22	43044387	0.0453378	-5.19188	0.119445	0.998329	3002	CYB5R3
cg09356813	chr14	91683487	-0.0207528	-5.19214	0.119487	0.998329	3003	DGLUCY
cg25345603	chr1	6450174	-0.0394402	-5.19216	0.11949	0.998329	3004	ACOT7
cg21843258	chr8	145597415	0.0217742	-5.19269	0.119572	0.998329	3005	ADCK5
cg16090192	chr5	74063324	0.0384559	-5.19279	0.119588	0.998329	3006	GFM2
cg02231066	chr3	52567130	-0.0462962	-5.19286	0.1196	0.998329	3007	NT5DC2
cg03338071	chr16	89608196	-0.0272568	-5.19295	0.119614	0.998329	3008	SPG7
cg09282316	chr12	133266560	0.0200202	-5.19355	0.119707	0.998329	3009	PXMP2
cg19543453	chr20	43589127	-0.0491727	-5.19427	0.119821	0.998329	3010	TOMM34
cg26544277	chr2	220083865	-0.0372587	-5.1945	0.119857	0.998329	3011	ABCB6
cg13279858	chr6	4135753	0.0167284	-5.19485	0.119912	0.998329	3012	ECI2
cg01205021	chr16	84179027	-0.0205914	-5.19495	0.119927	0.998329	3013	HSDL1
cg09321133	chr11	86189207	0.0225144	-5.19506	0.119945	0.998329	3014	ME3
cg22729310	chrX	129272178	-0.0296137	-5.19585	0.12007	0.998329	3015	AIFM1
cg20547295	chr2	69664869	0.026415	-5.19596	0.120087	0.998329	3016	NFU1
cg08178356	chr11	64051212	-0.0335414	-5.19701	0.120252	0.998329	3017	BAD
cg13758331	chr2	111893676	-0.0287474	-5.19733	0.120303	0.998329	3018	BCL2L11
cg10471609	chr4	146540404	0.0160746	-5.19751	0.120331	0.998329	3019	MMAA
cg27640302	chr11	57296133	-0.0201415	-5.19762	0.120348	0.998329	3020	TIMM10
cg16828657	chr17	19551535	-0.0300986	-5.19773	0.120367	0.998329	3021	ALDH3A2
cg04534732	chr7	127599807	-0.020165	-5.19806	0.120418	0.998329	3022	SND1
cg09323247	chr10	135208072	-0.0339169	-5.1983	0.120456	0.998329	3023	MTG1
cg16025468	chr1	119682959	0.0221838	-5.19831	0.120458	0.998329	3024	WARS2
cg27222368	chr8	107666942	0.0264214	-5.19854	0.120493	0.998329	3025	OXR1
cg19590310	chr4	89196647	0.0278178	-5.19854	0.120495	0.998329	3026	PPM1K
cg15931870	chr14	37225623	-0.031636	-5.19862	0.120506	0.998329	3027	SLC25A21
cg18587614	chr1	78291148	-0.0329855	-5.19867	0.120515	0.998329	3028	MIGA1
cg02358689	chr4	140224148	0.0421978	-5.19876	0.120528	0.998329	3029	NDUFC1
cg25966412	chr4	140217383	-0.0448054	-5.19899	0.120565	0.998329	3030	NDUFC1
cg17241935	chr19	46104568	-0.0222939	-5.19918	0.120595	0.998329	3031	OPA3
cg00948664	chr3	48935316	0.0528185	-5.19956	0.120655	0.998329	3032	SLC25A20
cg10625092	chr22	18121415	-0.0347105	-5.19959	0.120661	0.998329	3033	BCL2L13
cg25487118	chr7	95933652	-0.0373466	-5.19983	0.120699	0.998329	3034	SLC25A13
cg12497728	chrX	38214382	-0.0271593	-5.19998	0.120723	0.998329	3035	OTC
cg21469314	chr6	13582059	-0.0415928	-5.20005	0.120734	0.998329	3036	SIRT5
cg26540943	chrX	154842296	0.0288847	-5.20017	0.120752	0.998329	3037	TMLHE
cg05102794	chr16	89167481	0.0368343	-5.20025	0.120765	0.998329	3038	ACSF3
cg11837215	chr10	13344517	-0.0312918	-5.20059	0.120818	0.998329	3039	PHYH
cg13035437	chr7	30634158	0.0168201	-5.20091	0.120869	0.998329	3040	GARS1
cg25024633	chr16	66584201	0.0553979	-5.20093	0.120873	0.998329	3041	TK2
cg14961636	chr7	108167197	-0.0433772	-5.20099	0.12099	0.998329	3044	PNPLA8
cg12853981	chr14	58862714	-0.0395867	-5.20121	0.120917	0.998329	3042	TOMM20L
cg20971145	chr12	32903677	-0.018021	-5.20133	0.120937	0.998329	3043	YARS2
cg24446454	chr4	100064966	-0.0281457	-5.20242	0.12111	0.998329	3045	ADH4
cg04803764	chr2	26467049	0.0330219	-5.20246	0.121116	0.998329	3046	HADHB,HADHA
cg02902730	chr7	123205662	-0.0198392	-5.20251	0.121125	0.998329	3047	NDUFA5
cg01199603	chr12	65718113	-0.0214124	-5.20259	0.121137	0.998329	3048	MSRB3
cg27620670	chr7	111031732	-0.0218317	-5.20265	0.121398	0.998329	3053	IMMP2L
cg19339848	chr6	74170937	-0.0374154	-5.20292	0.12119	0.998329	3049	MTO1
cg20218041	chr6	41755013	-0.0258985	-5.20342	0.121269	0.998329	3050	TOMM6
cg07896678	chr16	81042224	0.0288837	-5.2037	0.121313	0.998329	3051	CMC2
cg09421347	chr12	65673222	0.0355051	-5.20383	0.121334	0.998329	3052	MSRB3
cg02516288	chr1	155177783	-0.0446779	-5.20452	0.121443	0.998329	3054	MTX1
cg08276983	chr9	131102881	0.0176295	-5.20478	0.121486	0.998329	3055	SLC27A4
cg13295878	chr17	19649293	0.0306222	-5.20497	0.121515	0.998329	3056	ALDH3A1
cg02787709	chr8	87498831	-0.0187133	-5.20508	0.121838	0.998329	3071	RMDN1
cg10594818	chr3	132378605	-0.0176275	-5.20509	0.121535	0.998329	3057	ACAD11
cg03773681	chr2	63815918	-0.0299044	-5.20509	0.121535	0.998329	3058	MDH1
cg07742718	chr16	30064149	-0.0541118	-5.20535	0.121576	0.998329	3059	ALDOA
cg18776287	chr9	138393270	-0.0517247	-5.20541	0.121586	0.998329	3060	MRPS2
cg00093058	chr16	717932	0.0333559	-5.2059	0.121664	0.998329	3061	RHOT2
cg00771688	chr2	120124593	-0.0287664	-5.20598	0.121678	0.998329	3062	DBI
cg00291234	chr1	12336171	-0.0161919	-5.2061	0.121696	0.998329	3063	VPS13D
cg00958311	chr22	32021249	0.0265154	-5.20623	0.121718	0.998329	3064	PISD
cg19934500	chr19	17597507	0.0501354	-5.20626	0.121723	0.998329	3065	SLC27A1
cg17906523	chr1	94883536	-0.0434915	-5.20636	0.121738	0.998329	3066	ABCD3
cg20697630	chr1	20960374	-0.0420373	-5.20652	0.121763	0.998329	3067	PINK1
cg07400246	chr11	64083702	-0.0196833	-5.2066	0.121777	0.998329	3068	ESRRA
cg21220336	chr9	79008793	-0.021203	-5.20669	0.121791	0.998329	3069	RFK
cg03047946	chr22	41258266	-0.0185154	-5.20698	0.121838	0.998329	3070	XPNPEP3
cg11272200	chr2	198317968	0.0275096	-5.2075	0.121921	0.998329	3072	COQ10B
cg07114271	chr2	228192606	0.0193828	-5.20784	0.121975	0.998329	3073	MFF
cg00951522	chr17	48537489	0.0336884	-5.20828	0.122046	0.998329	3074	ACSF2
cg09721739	chr3	139396924	0.0294647	-5.20841	0.122066	0.998329	3075	NMNAT3
cg25145979	chr2	211081577	-0.0241328	-5.2085	0.12208	0.998329	3076	ACADL
cg12087197	chr16	693114	0.0300687	-5.2089	0.122145	0.998329	3077	MCRIP2
cg12102151	chr20	57617922	-0.0189254	-5.20933	0.122214	0.998329	3078	PRELID3B
cg06349364	chr19	10420263	0.0258164	-5.20948	0.122239	0.998329	3079	FDX2
cg01906998	chr17	73974972	0.0202598	-5.20956	0.122252	0.998329	3080	ACOX1
cg26833883	chr1	154965572	0.0166279	-5.21001	0.122324	0.998329	3081	FLAD1
cg17824928	chr8	26252751	0.0189046	-5.21035	0.122378	0.998329	3082	BNIP3L
cg15979839	chr5	79287127	-0.0248324	-5.21061	0.12242	0.998329	3083	MTX3
cg22559881	chr12	65700713	0.0381634	-5.21062	0.122422	0.998329	3084	MSRB3
cg10007211	chr1	120311587	-0.0348334	-5.21079	0.122448	0.998329	3085	HMGCS2
cg07293993	chr15	80188894	0.0416408	-5.21099	0.122481	0.998329	3086	MTHFS
cg15155801	chr2	150444134	0.0370608	-5.21168	0.122592	0.998329	3087	MMADHC
cg00021350	chr7	107531384	0.0244387	-5.21201	0.122645	0.998329	3088	DLD
cg05145314	chr7	140714351	0.0558315	-5.21201	0.122646	0.998329	3089	MRPS33
cg17484155	chr9	125069030	-0.0285566	-5.21364	0.122909	0.998329	3090	MRRF
cg01586670	chr9	37888620	0.0307096	-5.214	0.122968	0.998329	3091	SLC25A51
cg13430225	chr1	53662423	0.0221997	-5.21412	0.122986	0.998329	3092	CPT2
cg26131049	chr22	43547434	-0.0179835	-5.2149	0.123113	0.998329	3093	TSPO
cg24575499	chr14	78176940	-0.0172406	-5.21495	0.12312	0.998329	3094	SLIRP
cg09796800	chr4	128651518	0.0224755	-5.21516	0.123156	0.998329	3095	SLC25A31
cg11062809	chr22	17622771	-0.0315545	-5.21529	0.123176	0.998329	3096	HDHD5
cg07550611	chr2	150444475	0.0235981	-5.21553	0.123215	0.998329	3097	MMADHC
cg24504300	chrX	100604063	0.0399713	-5.21563	0.123232	0.998329	3098	TIMM8A
cg09147131	chr17	80189225	0.033963	-5.21588	0.123271	0.998329	3099	SLC16A3
cg05452887	chrX	119005413	0.0374104	-5.21594	0.123281	0.998329	3100	NDUFA1
cg11659663	chr11	63768794	0.0430125	-5.21626	0.123334	0.998329	3101	MACROD1
cg06868247	chr14	74960515	-0.0193473	-5.2166	0.123388	0.998329	3102	ISCA2
cg01529770	chr19	39421614	0.0382563	-5.2166	0.123389	0.998329	3103	MRPS12,SARS2
cg24392473	chr16	69497645	-0.0209568	-5.21667	0.1234	0.998329	3104	CYB5B
cg12968294	chr7	127726415	0.030153	-5.21676	0.123414	0.998329	3105	SND1
cg18341054	chr11	78285295	0.0357682	-5.21706	0.123463	0.998329	3106	NARS2
cg13216267	chr18	77793342	0.0290708	-5.21715	0.123477	0.998329	3107	RBFA
cg06042828	chr16	68058281	-0.0211894	-5.21728	0.123499	0.998329	3108	DDX28
cg13805698	chr20	34287057	0.0216268	-5.21736	0.123512	0.998329	3109	NFS1,ROMO1
cg21898631	chr11	64085494	-0.0178475	-5.21758	0.123548	0.998329	3110	PRDX5
cg08176989	chr1	36926285	0.016252	-5.21769	0.123566	0.998329	3111	MRPS15
cg23174550	chr22	21327000	-0.0406828	-5.21773	0.123572	0.998329	3112	AIFM3
cg05746288	chr18	48405273	-0.0598384	-5.21793	0.123605	0.998329	3113	ME2
cg03807032	chr9	102682331	-0.040733	-5.21797	0.123612	0.998329	3114	STX17
cg01456990	chr6	4135291	0.0301038	-5.2182	0.123648	0.998329	3115	ECI2
cg08162284	chr8	10174536	-0.0344235	-5.21831	0.123666	0.998329	3116	MSRA
cg02009395	chr16	20702744	-0.0444039	-5.21878	0.123743	0.998329	3117	ACSM1
cg15136410	chr2	96873066	-0.0377416	-5.21903	0.123783	0.998329	3118	STARD7
cg15297799	chr18	77794239	-0.0403312	-5.2193	0.123828	0.998329	3119	RBFA
cg15862406	chr17	80188816	0.0332076	-5.21947	0.123856	0.998329	3120	SLC16A3
cg06719628	chr11	119040084	0.0350847	-5.21962	0.12388	0.998329	3121	NLRX1
cg01661567	chr4	1843351	0.0301453	-5.21977	0.123904	0.998329	3122	LETM1
cg18963985	chr18	72922735	-0.0343864	-5.21995	0.123933	0.998329	3123	ZADH2
cg26134090	chr4	48909057	-0.0186606	-5.21996	0.123936	0.998329	3124	OCIAD2
cg13452386	chr11	67398435	-0.0250808	-5.22075	0.124064	0.998329	3125	NUDT8
cg27326661	chr8	80922579	-0.0309644	-5.22132	0.124157	0.998329	3126	MRPS28
cg12890447	chr19	36296641	-0.0355708	-5.2214	0.124171	0.998329	3127	PRODH2
cg15116802	chr20	30267423	0.0593224	-5.22142	0.124174	0.998329	3128	BCL2L1
cg05360233	chr9	32573936	0.0223607	-5.22149	0.124186	0.998329	3129	NDUFB6
cg04704631	chr10	75541698	-0.0247353	-5.22171	0.124221	0.998329	3130	CHCHD1
cg17346231	chr9	136565601	-0.0293671	-5.22261	0.124368	0.998329	3131	SARDH
cg02119927	chr10	71078141	-0.02147	-5.22298	0.124429	0.998329	3132	HK1
cg22124673	chr4	71705677	0.0334467	-5.22306	0.124442	0.998329	3133	GRSF1
cg08439494	chr1	53367282	-0.0209515	-5.22314	0.124455	0.998329	3134	ECHDC2
cg24987590	chr17	8191300	0.0540343	-5.22354	0.12452	0.998329	3135	SLC25A35
cg03857553	chr22	29976613	-0.0210168	-5.22358	0.124528	0.998329	3136	NIPSNAP1
cg02175657	chr7	132767299	0.0181741	-5.22405	0.124604	0.998329	3137	CHCHD3
cg15045949	chr1	6362892	-0.0248868	-5.22409	0.124611	0.998329	3138	ACOT7
cg25465064	chr13	24346078	-0.0262325	-5.2241	0.124613	0.998329	3139	MIPEP
cg24164157	chr22	19929710	-0.0317644	-5.22425	0.124638	0.998329	3140	COMT,TXNRD2
cg15668982	chr15	59497960	0.02577	-5.22463	0.1247	0.998329	3141	LDHAL6B
cg21085625	chr2	120124643	-0.0335596	-5.22476	0.124721	0.998329	3142	DBI
cg14549577	chr14	105245497	0.029271	-5.22486	0.124737	0.998329	3143	AKT1
cg27650678	chr11	66636318	-0.0440727	-5.22511	0.124778	0.998329	3144	PC
cg17504399	chr6	161584875	0.0244675	-5.22525	0.124803	0.998329	3145	AGPAT4
cg26862247	chr13	100497665	0.0189748	-5.22534	0.124817	0.998329	3146	CLYBL
cg18430394	chr19	5680739	0.0203251	-5.2255	0.124843	0.998329	3147	MICOS13
cg16150605	chr12	57037148	-0.0254189	-5.22552	0.124846	0.998329	3148	ATP5F1B
cg10846762	chr5	131338284	-0.0165927	-5.22564	0.124866	0.998329	3149	ACSL6
cg07478335	chr11	119044743	0.0142582	-5.22573	0.124881	0.998329	3150	NLRX1
cg12740577	chr2	86371316	0.0184825	-5.22697	0.125085	0.998329	3151	IMMT
cg23050784	chr1	108743478	0.0237165	-5.22711	0.125108	0.998329	3152	SLC25A24
cg07505589	chr1	216895737	-0.0463884	-5.22746	0.125165	0.998329	3153	ESRRG
cg00261647	chr11	34955871	0.01729	-5.22773	0.12521	0.998329	3154	PDHX
cg18882404	chr11	85358950	0.0272471	-5.22784	0.125229	0.998329	3155	TMEM126A
cg08574758	chr4	666278	-0.0322386	-5.22844	0.125328	0.998329	3156	ATP5ME
cg02178898	chr13	41837525	0.0266932	-5.22893	0.125409	0.998329	3157	MTRF1
cg13831459	chr10	101380774	0.0354298	-5.22896	0.125414	0.998329	3158	SLC25A28
cg21902821	chr20	52774008	-0.0196956	-5.22917	0.125449	0.998329	3159	CYP24A1
cg26326607	chr11	1976270	-0.0414394	-5.22927	0.125464	0.998329	3160	MRPL23
cg07911842	chr1	167789635	0.0455934	-5.22941	0.125488	0.998329	3161	ADCY10
cg02997812	chr19	17447891	0.0258202	-5.2296	0.12552	0.998329	3162	GTPBP3
cg21814292	chr4	128654142	0.0820921	-5.23045	0.12566	0.998329	3163	SLC25A31
cg19798735	chr7	110730805	-0.0374125	-5.2306	0.125685	0.998329	3164	IMMP2L
cg26438635	chr4	84206362	0.0415845	-5.23087	0.12573	0.998329	3165	COQ2
cg10288850	chr22	43539588	0.0280601	-5.23099	0.125749	0.998329	3166	MCAT
cg10255441	chr9	102728612	-0.0190225	-5.23138	0.125815	0.998329	3167	STX17
cg20548043	chr8	104426639	0.040688	-5.23139	0.125817	0.998329	3168	SLC25A32
cg16273041	chr11	47600972	0.0308415	-5.23141	0.125819	0.998329	3169	NDUFS3
cg16719077	chr10	7849111	-0.034579	-5.23144	0.125825	0.998329	3170	ATP5F1C
cg06058431	chr16	23607755	0.0344008	-5.23169	0.125866	0.998329	3171	NDUFAB1
cg15002478	chrX	152990345	-0.0254937	-5.23188	0.125897	0.998329	3172	ABCD1
cg09777856	chr10	71871633	-0.0273938	-5.2322	0.125951	0.998329	3173	AIFM2
cg13853046	chr17	56603735	0.06304	-5.23234	0.125975	0.998329	3174	SEPTIN4
cg01941282	chr12	133277685	-0.0256969	-5.23302	0.126087	0.998329	3175	PXMP2
cg19090468	chr2	201936478	0.0246475	-5.23318	0.126113	0.998329	3176	NDUFB3
cg11755245	chr3	184969918	0.021695	-5.23377	0.126213	0.998329	3177	EHHADH
cg04880063	chr10	102790718	-0.0716134	-5.23389	0.126231	0.998329	3178	SFXN3
cg24160660	chr22	18121281	0.029702	-5.23403	0.126254	0.998329	3179	BCL2L13
cg01990874	chr19	36644277	-0.0165367	-5.23437	0.126311	0.998329	3180	COX7A1
cg24127869	chr21	37506839	0.0310384	-5.23471	0.126368	0.998329	3181	CBR3
cg11431291	chr1	1341862	0.0783161	-5.23474	0.126373	0.998329	3182	MRPL20
cg19632026	chr7	132766999	-0.0299718	-5.23549	0.126499	0.998329	3183	CHCHD3
cg19768034	chr18	60837972	-0.0234585	-5.23572	0.126536	0.998329	3184	BCL2
cg08464305	chrX	100872602	0.0414089	-5.23595	0.126576	0.998329	3185	ARMCX6
cg14592034	chr11	66717739	-0.0235866	-5.2363	0.126633	0.998329	3186	PC
cg19964470	chr22	19920697	-0.0160619	-5.23633	0.126638	0.998329	3187	TXNRD2
cg24060102	chr11	119044487	0.0315289	-5.23635	0.126642	0.998329	3188	NLRX1
cg16894841	chr10	12126673	-0.0383237	-5.23759	0.126859	0.998329	3189	DHTKD1
cg02183811	chr17	55162584	-0.0200164	-5.23861	0.127021	0.998329	3190	AKAP1
cg21687300	chr1	52284363	0.0149049	-5.23864	0.127025	0.998329	3191	NRDC
cg05831553	chr11	236776	-0.0294484	-5.23871	0.127037	0.998329	3192	SIRT3
cg10801015	chr8	94928998	-0.0214864	-5.23883	0.127058	0.998329	3193	PDP1
cg27529930	chr15	40697959	0.048073	-5.23912	0.127107	0.998329	3194	IVD
cg26137430	chr15	63413968	0.017958	-5.23923	0.127124	0.998329	3195	LACTB
cg05563347	chrX	84257832	0.0735119	-5.23943	0.127158	0.998329	3196	APOOL
cg22499925	chr16	20775119	0.0391837	-5.23962	0.12719	0.998329	3197	ACSM3
cg05351087	chr6	151773080	0.0230173	-5.23986	0.12723	0.998329	3198	RMND1
cg05103923	chr11	74204165	0.0428	-5.23995	0.127246	0.998329	3199	LIPT2
cg05637694	chr10	74525051	0.0278488	-5.24013	0.127276	0.998329	3200	MCU
cg00322942	chr4	84377076	-0.0198358	-5.24022	0.127292	0.998329	3201	MRPS18C
cg09037777	chr1	155265378	0.0278823	-5.24034	0.12731	0.998329	3202	PKLR
cg10078415	chr16	20775011	0.041217	-5.24086	0.127398	0.998329	3203	ACSM3
cg23882545	chr2	202122653	0.0277512	-5.24117	0.127451	0.998329	3204	CASP8
cg01409421	chr22	17637143	-0.0313619	-5.24151	0.127508	0.998329	3205	HDHD5
cg16140913	chr4	8430389	0.0244701	-5.242	0.127591	0.998329	3206	ACOX3
cg05953751	chr17	80054291	-0.0250729	-5.24244	0.127664	0.998329	3207	FASN
cg19906044	chr12	50551467	0.0180264	-5.24262	0.127695	0.998329	3208	COX14
cg11072201	chrX	108976163	0.0367187	-5.24265	0.1277	0.998329	3209	ACSL4
cg05434977	chr12	109535279	0.0260713	-5.243	0.127759	0.998329	3210	UNG
cg17142723	chr17	41324085	-0.01921	-5.24388	0.127909	0.998329	3211	NBR1
cg19224278	chr15	101419017	0.0393375	-5.24389	0.12791	0.998329	3212	ALDH1A3
cg05468654	chrX	15762261	0.031494	-5.24407	0.127941	0.998329	3213	CA5B
cg04349455	chr6	161971555	-0.0473478	-5.24409	0.127944	0.998329	3214	PRKN
cg23398323	chr19	49122587	0.0189089	-5.24419	0.12796	0.998329	3215	SPHK2
cg06512974	chr16	31120226	-0.0491256	-5.24421	0.127963	0.998329	3216	BCKDK
cg00728876	chr13	22114607	-0.0271919	-5.24449	0.128011	0.998329	3217	MICU2
cg23081513	chr2	242498549	0.0249192	-5.2445	0.128013	0.998329	3218	BOK
cg16301176	chr7	123198337	-0.060072	-5.24491	0.128082	0.998329	3219	NDUFA5
cg18163973	chr3	182833979	-0.0312168	-5.24492	0.128084	0.998329	3220	MCCC1
cg18912645	chr12	7023906	0.0187972	-5.24515	0.128123	0.998329	3221	ENO2
cg22752208	chr9	131873519	-0.0323656	-5.2456	0.128199	0.998329	3222	CRAT
cg00748426	chr7	141438341	0.0282748	-5.24592	0.128253	0.998329	3223	SSBP1
cg19328333	chr11	31530778	-0.0342015	-5.24619	0.128299	0.998329	3224	IMMP1L
cg16320199	chr5	70883065	0.0301473	-5.24625	0.12831	0.998329	3225	MCCC2
cg16306654	chr1	6419767	-0.0225199	-5.24627	0.128312	0.998329	3226	ACOT7
cg10739554	chr1	165601345	0.0293872	-5.24653	0.128357	0.998329	3227	MGST3
cg26865478	chr1	1312144	0.0292495	-5.24667	0.128381	0.998329	3228	AURKAIP1
cg11133410	chr2	29093369	-0.0322301	-5.24692	0.128422	0.998329	3229	TRMT61B
cg17046766	chr2	73279695	-0.0360643	-5.24741	0.128506	0.998329	3230	SFXN5
cg26004759	chr4	141489018	-0.0655915	-5.24779	0.12857	0.998329	3231	UCP1
cg06600287	chr1	53387719	0.0690346	-5.24781	0.128574	0.998329	3232	ECHDC2
cg10235884	chr3	9791527	0.0182104	-5.2479	0.128589	0.998329	3233	OGG1
cg26886599	chr12	56395439	-0.0604413	-5.24814	0.12863	0.998329	3234	SUOX
cg01342692	chr12	32832968	0.025068	-5.24841	0.128676	0.998329	3235	DNM1L
cg12578791	chr1	94884189	0.0183093	-5.24853	0.128697	0.998329	3236	ABCD3
cg19346645	chr4	141490153	-0.0951265	-5.24867	0.128721	0.998329	3237	UCP1
cg01256440	chr11	63886459	0.0187242	-5.249	0.128777	0.998329	3238	MACROD1
cg07661882	chr2	44211862	0.039328	-5.24912	0.128797	0.998329	3239	LRPPRC
cg02203460	chr15	43941224	-0.0228968	-5.24945	0.128854	0.998329	3240	CKMT1A
cg25596917	chr3	66343644	-0.020194	-5.24963	0.128883	0.998329	3241	SLC25A26
cg03082860	chr20	25021282	-0.0321927	-5.24979	0.128912	0.998329	3242	ACSS1
cg23411876	chr7	140396886	0.0267558	-5.24992	0.128933	0.998329	3243	NDUFB2
cg12599174	chr14	74421947	-0.0209838	-5.25005	0.128956	0.998329	3244	COQ6
cg03963900	chr1	19229322	0.0309177	-5.25029	0.128997	0.998329	3245	ALDH4A1
cg17457440	chr11	64086001	-0.0221959	-5.25107	0.12913	0.998329	3246	PRDX5
cg16269943	chr1	110548562	-0.0199986	-5.25176	0.129248	0.998329	3247	AHCYL1
cg09010748	chr1	235293032	-0.0233127	-5.25185	0.129263	0.998329	3248	TOMM20
cg26605889	chr20	60776748	0.0211742	-5.25214	0.129313	0.998329	3249	MTG2
cg08848438	chr19	46106056	0.0440757	-5.25318	0.129491	0.998329	3250	OPA3
cg23168512	chr7	107531798	0.030763	-5.25344	0.129534	0.998329	3251	DLD
cg10355708	chr8	145618298	-0.0298507	-5.25391	0.129616	0.998329	3252	ADCK5
cg09753696	chr7	80167830	-0.0331575	-5.25436	0.129693	0.998329	3253	CD36
cg06226785	chr3	125900801	-0.0255305	-5.25448	0.129714	0.998329	3254	ALDH1L1
cg06373233	chr10	6217427	0.0395113	-5.25492	0.129788	0.998329	3255	PFKFB3
cg08950470	chr2	7007959	0.016181	-5.25523	0.129842	0.998329	3256	CMPK2
cg02564522	chr22	39895671	-0.0231674	-5.25536	0.129865	0.998329	3257	MIEF1
cg04119880	chr2	74757529	0.0201368	-5.25558	0.129903	0.998329	3258	HTRA2
cg13588954	chr19	46056784	0.0381926	-5.25566	0.129917	0.998329	3259	OPA3
cg16158296	chr21	45559077	-0.0225871	-5.25575	0.129932	0.998329	3260	GATD3A
cg03399867	chr7	30671433	0.0280229	-5.25593	0.129962	0.998329	3261	GARS1
cg20070323	chr15	72520350	-0.0544071	-5.25617	0.130004	0.998329	3262	PKM
cg20548175	chr14	74552097	-0.032461	-5.25622	0.130013	0.998329	3263	ALDH6A1
cg02161655	chr2	219210053	-0.0285669	-5.25646	0.130053	0.998329	3264	PNKD
cg17458107	chr11	72064120	-0.0250948	-5.2566	0.130078	0.998329	3265	CLPB
cg26818187	chr11	110300471	0.0265764	-5.2568	0.130113	0.998329	3266	FDX1
cg04029738	chr17	80049290	0.0354732	-5.25715	0.130172	0.998329	3267	FASN
cg08846053	chr22	46565809	-0.0255707	-5.25726	0.130192	0.998329	3268	PPARA
cg19875106	chr18	60859903	0.0301711	-5.25799	0.130318	0.998329	3269	BCL2
cg15147841	chr19	46033285	-0.0234684	-5.25825	0.130363	0.998329	3270	OPA3
cg04625862	chr3	48341880	0.0506311	-5.25859	0.130421	0.998329	3271	NME6
cg08741214	chr2	74426422	-0.031429	-5.25907	0.130504	0.998329	3272	MTHFD2
cg00058626	chr6	36955582	0.0426353	-5.25991	0.13065	0.998329	3273	MTCH1
cg20231576	chr14	68110618	-0.0421335	-5.26057	0.130764	0.998329	3274	ARG2
cg14116162	chr11	64052260	-0.0542575	-5.26108	0.130852	0.998329	3275	BAD
cg26880777	chr1	20835335	0.0527737	-5.26118	0.130869	0.998329	3276	MUL1
cg21066028	chr17	43102540	-0.0156727	-5.26122	0.130876	0.998329	3277	DCAKD
cg00500917	chr7	99041279	-0.0353822	-5.26167	0.130954	0.998329	3278	ATP5MF-PTCD1
cg16277144	chr1	8021327	0.0243914	-5.262	0.131012	0.998329	3279	PARK7
cg13381753	chr1	213189256	-0.0257096	-5.26208	0.131025	0.998329	3280	ANGEL2
cg07706067	chr17	21030370	-0.0276034	-5.26227	0.131058	0.998329	3281	DHRS7B
cg11097651	chr5	134240233	-0.0266248	-5.26267	0.131129	0.998329	3282	PCBD2
cg02184183	chr3	67705187	0.0379795	-5.2629	0.131168	0.998329	3283	SUCLG2
cg24676534	chr5	132201913	-0.0379183	-5.26315	0.131211	0.998329	3284	UQCRQ
cg26792755	chr7	140714919	-0.0252193	-5.26317	0.131214	0.998329	3285	MRPS33
cg18328477	chr17	76374570	0.0283882	-5.26328	0.131233	0.998329	3286	PGS1
cg19626872	chr17	8199089	-0.0295827	-5.26352	0.131275	0.998329	3287	SLC25A35
cg12774432	chr7	141438008	-0.0318567	-5.26395	0.13135	0.998329	3288	SSBP1
cg26664037	chr3	59954503	-0.0232049	-5.26406	0.131369	0.998329	3289	FHIT
cg12100463	chr14	105259826	0.0296238	-5.26418	0.131391	0.998329	3290	AKT1
cg07156296	chr4	108911347	0.027483	-5.2643	0.131411	0.998329	3291	HADH
cg18036873	chr19	10362545	-0.0303273	-5.26432	0.131415	0.998329	3292	MRPL4
cg10375645	chr16	20687193	0.0486189	-5.26434	0.131419	0.998329	3293	ACSM1
cg15156754	chr7	140420066	-0.0252104	-5.26447	0.131441	0.998329	3294	NDUFB2
cg05751979	chr8	74883978	0.033026	-5.2645	0.131447	0.998329	3295	TMEM70
cg18221533	chr3	52321832	0.0232067	-5.2646	0.131463	0.998329	3296	GLYCTK
cg22533245	chr7	75689510	0.0451612	-5.26476	0.131492	0.998329	3297	MDH2
cg18057762	chr7	121784586	0.0362497	-5.26489	0.131514	0.998329	3298	AASS
cg12027870	chr11	63786756	-0.0399554	-5.26499	0.131532	0.998329	3299	MACROD1
cg21675030	chr3	111697974	0.0316081	-5.26526	0.131579	0.998329	3300	ABHD10
cg02467012	chr13	24368042	-0.0372248	-5.26537	0.131597	0.998329	3301	MIPEP
cg00576972	chr12	109623300	0.0165814	-5.26597	0.131702	0.998329	3302	ACACB
cg22636799	chr2	44589021	0.0171106	-5.26604	0.131716	0.998329	3303	PREPL
cg04350237	chr2	211341519	-0.0328307	-5.2661	0.131725	0.998329	3304	CPS1
cg06804431	chr1	145516254	0.0220564	-5.26654	0.131802	0.998329	3305	PEX11B
cg16889936	chr19	33462942	-0.0271635	-5.26667	0.131826	0.998329	3306	CEP89
cg05816914	chr22	39080524	-0.0242737	-5.26683	0.131853	0.998329	3307	TOMM22
cg23137597	chr2	96874816	-0.0296762	-5.267	0.131882	0.998329	3308	STARD7
cg21549639	chr19	45394156	-0.034592	-5.26705	0.131891	0.998329	3309	TOMM40
cg08310728	chr12	104681078	0.0300658	-5.26745	0.131961	0.998329	3310	TXNRD1
cg11925103	chr19	1393208	0.015195	-5.26758	0.131983	0.998329	3311	NDUFS7
cg09690040	chr3	126569599	-0.0383905	-5.26779	0.13202	0.998329	3312	CHCHD6
cg02637302	chr17	79670369	-0.0142022	-5.26786	0.132033	0.998329	3313	SLC25A10,MRPL12
cg24201033	chr19	50204707	-0.0918843	-5.26791	0.132041	0.998329	3314	CPT1C
cg11222933	chr2	228881614	-0.0593602	-5.26823	0.132098	0.998329	3315	SPHKAP
cg12222095	chr1	12040222	-0.021063	-5.26827	0.132106	0.998329	3316	MFN2
cg25614218	chr16	85833773	-0.0337676	-5.26844	0.132135	0.998329	3317	COX4I1
cg16507354	chr20	3869575	0.0154772	-5.26849	0.132143	0.998329	3318	PANK2
cg12199070	chr14	58864030	0.0265437	-5.26902	0.132236	0.998329	3319	TOMM20L
cg23501196	chr3	12358936	-0.0319172	-5.26905	0.132242	0.998329	3320	PPARG
cg18394533	chr6	39902356	-0.0476619	-5.26912	0.132254	0.998329	3321	MOCS1
cg02971779	chr4	8370386	-0.0182731	-5.26934	0.132292	0.998329	3322	ACOX3
cg05375497	chr11	66616874	0.0272703	-5.26953	0.132326	0.998329	3323	PC
cg21905167	chr22	19949585	0.0268427	-5.26963	0.132343	0.998329	3324	COMT
cg21202295	chr1	47138301	-0.0219468	-5.26969	0.132354	0.998329	3325	ATPAF1
cg23927974	chr2	170682238	0.0280587	-5.26982	0.132377	0.998329	3326	METTL5
cg15452244	chr6	24525041	-0.0406363	-5.27069	0.13253	0.998329	3327	ALDH5A1
cg21972557	chr6	161940503	-0.0472388	-5.27079	0.132547	0.998329	3328	PRKN
cg20701461	chr1	45801852	0.021783	-5.27121	0.132622	0.998329	3329	MUTYH
cg08658750	chr4	23884142	0.0191545	-5.27122	0.132623	0.998329	3330	PPARGC1A
cg23200503	chr9	37428636	-0.026486	-5.2714	0.132655	0.998329	3331	GRHPR
cg19448109	chr4	57301998	-0.0197523	-5.27142	0.132657	0.998329	3332	PAICS
cg10252086	chr19	5719823	-0.0145446	-5.27158	0.132685	0.998329	3333	LONP1
cg20709110	chr22	19946873	0.0887449	-5.27184	0.132731	0.998329	3334	COMT
cg15063798	chr21	26979963	-0.035039	-5.27198	0.132757	0.998329	3335	MRPL39
cg00191629	chr13	110439004	-0.0682564	-5.27255	0.132857	0.998329	3336	IRS2
cg17662197	chr18	2554623	0.0232682	-5.27256	0.132859	0.998329	3337	METTL4
cg25232669	chr1	216894195	-0.0304381	-5.27323	0.132978	0.998329	3338	ESRRG
cg26174928	chr4	169929084	0.0309802	-5.27333	0.132994	0.998329	3339	CBR4
cg20941237	chr14	91686100	0.0298162	-5.27374	0.133068	0.998329	3340	DGLUCY
cg04863982	chr17	19553163	0.0218755	-5.27438	0.133181	0.998329	3341	ALDH3A2
cg21405039	chr11	67375423	-0.0247014	-5.27446	0.133195	0.998329	3342	NDUFV1
cg16676300	chr1	155658576	0.0172045	-5.27479	0.133253	0.998329	3343	DAP3
cg22828804	chr20	3140466	0.0201126	-5.27491	0.133274	0.998329	3344	FASTKD5
cg16834011	chr22	19931790	-0.0391108	-5.27493	0.133278	0.998329	3345	COMT
cg01841523	chr17	17925109	0.0304933	-5.27576	0.133424	0.998329	3346	ATPAF2
cg25649203	chr7	42971699	-0.0410435	-5.27586	0.133442	0.998329	3347	MRPL32
cg17406204	chr12	120750311	-0.0339864	-5.27593	0.133454	0.998329	3348	SIRT4
cg08970330	chr11	62432645	-0.0147457	-5.27598	0.133464	0.998329	3349	CSKMT
cg17724331	chr3	138760221	-0.0295786	-5.27636	0.133532	0.998329	3350	MRPS22
cg17186373	chr8	74884456	-0.0160925	-5.27661	0.133575	0.998329	3351	TMEM70
cg10937494	chr17	80195101	0.0205465	-5.277	0.133644	0.998329	3352	SLC16A3
cg01468717	chr1	165600297	0.0319818	-5.27714	0.13367	0.998329	3353	MGST3
cg19696680	chr11	78236879	-0.0276549	-5.2774	0.133716	0.998329	3354	NARS2
cg10406751	chr3	100053950	-0.0277916	-5.27766	0.133762	0.998329	3355	NIT2
cg00909953	chr17	19574966	0.0269094	-5.27791	0.133806	0.998329	3356	ALDH3A2
cg14494745	chr11	72291035	-0.0149259	-5.27792	0.133809	0.998329	3357	PDE2A
cg21312657	chr2	220079434	-0.0303979	-5.27817	0.133852	0.998329	3358	ABCB6
cg00499599	chr21	47706392	-0.0270618	-5.27863	0.133935	0.998329	3359	YBEY
cg11351983	chr1	217250516	-0.0672534	-5.27875	0.133956	0.998329	3360	ESRRG
cg05755837	chr7	102937659	0.0558988	-5.27901	0.134002	0.998329	3361	PMPCB
cg20106459	chr19	55866087	-0.0771837	-5.27938	0.134067	0.998329	3362	COX6B2
cg21920570	chr11	63766787	0.0295871	-5.27941	0.134074	0.998329	3363	MACROD1
cg12580801	chr8	67379873	-0.022935	-5.27952	0.134092	0.998329	3364	ADHFE1
cg06607384	chr14	91579859	-0.0313517	-5.27958	0.134103	0.998329	3365	DGLUCY
cg15896207	chr1	227151807	0.02684	-5.28029	0.13423	0.998329	3366	COQ8A
cg20400361	chr8	55014040	0.0337841	-5.28064	0.134292	0.998329	3367	LYPLA1
cg24365117	chr15	89879190	-0.0524521	-5.28079	0.13432	0.998329	3368	POLG
cg27577143	chr5	131347647	0.0186596	-5.2808	0.13432	0.998329	3369	ACSL6
cg25037394	chr1	24152592	-0.0378423	-5.2809	0.134338	0.998329	3370	HMGCL
cg07343613	chr1	155667721	0.0177544	-5.28094	0.134345	0.998329	3371	DAP3
cg11226480	chr12	51442072	-0.0172411	-5.28096	0.134348	0.998329	3372	LETMD1
cg13647601	chr19	48837598	0.0406616	-5.28098	0.134352	0.998329	3373	TMEM143
cg07873443	chr8	107709762	-0.0291811	-5.28142	0.134432	0.998329	3374	OXR1
cg09223705	chr6	3139101	0.0340907	-5.28181	0.134502	0.998329	3375	BPHL
cg18760916	chr13	48611517	0.0270956	-5.28213	0.134558	0.998329	3376	SUCLA2
cg13744304	chr2	99224764	0.0314952	-5.28309	0.134731	0.998329	3377	COA5
cg17682704	chr4	75023746	0.0322548	-5.28312	0.134736	0.998329	3378	MTHFD2L
cg21009226	chr2	201753787	-0.0338775	-5.28314	0.13474	0.998329	3379	NIF3L1
cg11237362	chr1	94888188	0.0193317	-5.28327	0.134762	0.998329	3380	ABCD3
cg16034168	chr1	6336711	-0.0307082	-5.28353	0.134809	0.998329	3381	ACOT7
cg05038396	chr2	86363010	0.0172894	-5.28375	0.134849	0.998329	3382	PTCD3
cg15338313	chr12	50551189	-0.0346464	-5.28382	0.134861	0.998329	3383	COX14
cg17672639	chr8	23399008	0.0169333	-5.28386	0.134869	0.998329	3384	SLC25A37
cg24490039	chr12	120967180	-0.0282585	-5.28392	0.13488	0.998329	3385	COQ5
cg25533556	chr11	20385280	-0.0248798	-5.28407	0.134905	0.998329	3386	HTATIP2
cg18039373	chr19	19174071	-0.0321249	-5.28415	0.13492	0.998329	3387	SLC25A42
cg27027206	chr13	42151743	0.0232164	-5.28436	0.134959	0.998329	3388	VWA8
cg15372290	chr15	45725074	-0.018116	-5.28503	0.135078	0.998329	3389	C15orf48
cg13497187	chr1	155271149	0.0318527	-5.28507	0.135086	0.998329	3390	PKLR
cg17444298	chr5	211954	0.0291932	-5.28507	0.135086	0.998329	3391	CCDC127
cg25812375	chr20	30288035	-0.0222276	-5.28522	0.135112	0.998329	3392	BCL2L1
cg16956232	chr7	127292550	0.0268652	-5.2854	0.135145	0.998329	3393	SND1
cg08264089	chr12	32909605	-0.0264185	-5.2855	0.135162	0.998329	3394	YARS2
cg09412390	chr20	34287216	-0.0228086	-5.28556	0.135172	0.998329	3395	ROMO1,NFS1
cg03342113	chr11	61197477	0.0219283	-5.28561	0.135181	0.998329	3396	SDHAF2
cg05061208	chr7	2281363	0.0322707	-5.28577	0.135211	0.998329	3397	MRM2
cg09223850	chr17	34891479	0.0188161	-5.28589	0.135233	0.998329	3398	MYO19
cg23051792	chr19	55973234	-0.0587525	-5.28589	0.135233	0.998329	3399	ISOC2
cg10909375	chr17	10602034	0.0781186	-5.28598	0.135249	0.998329	3400	SCO1
cg10420015	chr17	43116171	0.0270341	-5.28628	0.135303	0.998329	3401	DCAKD
cg19159602	chr1	29557611	0.0202543	-5.28697	0.135428	0.998329	3402	MECR
cg15670020	chr13	24316209	-0.0391679	-5.28737	0.135498	0.998329	3403	MIPEP
cg12077754	chr2	75089669	0.0551642	-5.28749	0.135521	0.998329	3404	HK2
cg24851837	chr10	94050913	-0.0186329	-5.2876	0.135541	0.998329	3405	MARCHF5
cg06752595	chr6	24494082	0.0909935	-5.28797	0.135608	0.998329	3406	ALDH5A1
cg21036165	chr22	18912215	0.0202503	-5.288	0.135613	0.998329	3407	PRODH
cg01756063	chr2	18742450	0.0265589	-5.28809	0.135628	0.998329	3408	RDH14
cg09355190	chr16	723016	0.0140218	-5.2882	0.135649	0.998329	3409	RHOT2
cg02170010	chr3	183602738	-0.0281453	-5.28841	0.135686	0.998329	3410	PARL
cg18658947	chr12	21910766	-0.0495764	-5.28871	0.135741	0.998329	3411	LDHB
cg16145825	chr1	228363521	0.0260573	-5.28883	0.135763	0.998329	3412	IBA57
cg20284025	chr1	119683198	0.0214998	-5.28918	0.135825	0.998329	3413	WARS2
cg19035718	chr12	31812016	0.0350839	-5.28961	0.135904	0.998329	3414	ETFBKMT
cg07466433	chr2	7005728	-0.0529624	-5.28984	0.135945	0.998329	3415	CMPK2
cg14997715	chr10	70940229	-0.029556	-5.29011	0.135993	0.998329	3416	SUPV3L1
cg17240499	chr1	213189078	0.0211333	-5.29043	0.136051	0.998329	3417	ANGEL2
cg22865560	chr17	14079529	-0.0294401	-5.29115	0.136183	0.998329	3418	COX10
cg07111678	chr18	60987770	0.0225887	-5.29178	0.136296	0.998329	3419	BCL2
cg21781979	chr13	100547292	0.0408988	-5.29187	0.136312	0.998329	3420	CLYBL
cg23169266	chr19	49314301	0.0166866	-5.29193	0.136324	0.998329	3421	BCAT2
cg24831427	chr6	99842353	0.0418426	-5.29203	0.136341	0.998329	3422	COQ3
cg15226715	chr17	73257618	-0.0323811	-5.29302	0.136522	0.998329	3423	MRPS7
cg12854656	chr5	131347999	-0.0301658	-5.2934	0.136591	0.998329	3424	ACSL6
cg14510688	chr12	132423726	-0.0253802	-5.29346	0.136602	0.998329	3425	PUS1
cg03227148	chr3	125899770	-0.0442406	-5.29352	0.136613	0.998329	3426	ALDH1L1
cg08451035	chr17	13972676	0.0197197	-5.29392	0.136686	0.998329	3427	COX10
cg02744760	chr3	3186788	-0.0234906	-5.2942	0.136736	0.998329	3428	TRNT1
cg13523072	chr17	40714979	0.0318415	-5.29428	0.136751	0.998329	3429	COASY
cg12189851	chr19	36486603	0.0254814	-5.29487	0.136859	0.998329	3430	SDHAF1
cg01130978	chr16	69362644	0.0323824	-5.29491	0.136866	0.998329	3431	PDF
cg19807656	chr20	54933810	0.0404268	-5.29508	0.136897	0.998329	3432	FAM210B
cg23397542	chr1	174993103	0.0308909	-5.29519	0.136917	0.998329	3433	MRPS14
cg21310499	chr21	34863825	0.0284065	-5.29527	0.136932	0.998329	3434	DNAJC28
cg23618595	chr11	61213555	0.0323903	-5.29589	0.137045	0.998329	3435	SDHAF2
cg02218394	chr12	53694018	-0.0246722	-5.29624	0.137108	0.998329	3436	MYG1
cg17122425	chr12	40015170	-0.0330666	-5.29635	0.137128	0.998329	3437	ABCD2
cg11999875	chr8	104415504	-0.0311547	-5.29648	0.137152	0.998329	3438	SLC25A32
cg02620784	chr4	140216277	0.0595565	-5.29657	0.137169	0.998329	3439	NDUFC1
cg02973416	chr11	796069	-0.0323974	-5.29755	0.137348	0.998329	3440	SLC25A22
cg16097041	chr1	154965544	0.0220925	-5.29763	0.137363	0.998329	3441	FLAD1
cg07783684	chr16	66914778	-0.0285954	-5.29796	0.137423	0.998329	3442	PDP2
cg11191451	chr5	68514223	-0.0327653	-5.29801	0.137432	0.998329	3443	MRPS36
cg07769507	chr4	57844949	-0.0304404	-5.29985	0.137769	0.998329	3444	NOA1
cg23742078	chr2	211528718	-0.0219682	-5.30028	0.137849	0.998329	3445	CPS1
cg11998205	chr19	48840527	0.018853	-5.30068	0.137921	0.998329	3446	TMEM143
cg14930642	chr15	45927921	0.0366077	-5.30111	0.138	0.998329	3447	SQOR
cg06187301	chr16	89202887	-0.0327694	-5.30154	0.138081	0.998329	3448	ACSF3
cg04657639	chr6	108616039	0.0241629	-5.30163	0.138097	0.998329	3449	AFG1L
cg15685954	chr6	74175812	-0.0246077	-5.3024	0.138239	0.998329	3450	MTO1
cg12386879	chr12	120875837	-0.030428	-5.30243	0.138243	0.998329	3451	GATC,COX6A1
cg20703320	chr12	111021296	0.0249081	-5.30243	0.138244	0.998329	3452	PPTC7
cg24105314	chr17	42082924	0.0472867	-5.30245	0.138247	0.998329	3453	NAGS
cg09900875	chr22	32021941	-0.031355	-5.30259	0.138274	0.998329	3454	PISD
cg19801868	chr10	6186542	0.0349598	-5.30291	0.138333	0.998329	3455	PFKFB3
cg26269644	chr1	173793817	0.0273292	-5.30317	0.138381	0.998329	3456	DARS2
cg24849517	chr15	74661541	-0.0163985	-5.30341	0.138425	0.998329	3457	CYP11A1
cg06943491	chr11	68583134	-0.0341951	-5.30375	0.138488	0.998329	3458	CPT1A
cg06015746	chr6	5302418	-0.0316785	-5.30411	0.138554	0.998329	3459	FARS2
cg08933311	chr12	133265841	-0.0827992	-5.3042	0.138571	0.998329	3460	PXMP2
cg00837765	chr8	74884459	-0.015056	-5.30427	0.138584	0.998329	3461	TMEM70
cg24646359	chr10	102288877	-0.0338726	-5.30433	0.138595	0.998329	3462	NDUFB8
cg26276120	chr12	6977747	-0.038507	-5.30469	0.138662	0.998329	3463	TPI1
cg04431788	chr3	132317811	-0.0286531	-5.3047	0.138664	0.998329	3464	ACAD11
cg20686201	chr17	19553092	0.0368591	-5.30472	0.138667	0.998329	3465	ALDH3A2
cg24713529	chr22	50965126	-0.0234166	-5.30473	0.138668	0.998329	3466	SCO2
cg26748758	chr11	77792715	-0.0243117	-5.30507	0.138732	0.998329	3467	NDUFC2
cg06656689	chr12	108956189	0.0163125	-5.30509	0.138735	0.998329	3468	ISCU
cg01914107	chr4	169842735	0.0195407	-5.30526	0.138767	0.998329	3469	CBR4
cg01899937	chr4	185723505	0.033727	-5.30562	0.138834	0.998329	3470	ACSL1
cg17580613	chr7	23338304	-0.0195319	-5.30576	0.13886	0.998329	3471	MALSU1
cg06872887	chr5	145215445	0.0521304	-5.30585	0.138876	0.998329	3472	PRELID2
cg11803838	chr1	173446516	0.017971	-5.30604	0.138911	0.998329	3473	PRDX6
cg14319893	chr8	107284222	0.04483	-5.3072	0.139127	0.998329	3474	OXR1
cg04799588	chr10	6263484	0.0127442	-5.30751	0.139184	0.998329	3475	PFKFB3
cg10938393	chr5	32171158	0.0246144	-5.30756	0.139194	0.998329	3476	GOLPH3
cg02639931	chr19	1387894	-0.0910508	-5.30796	0.139268	0.998329	3477	NDUFS7
cg17315967	chr11	119038852	-0.0315384	-5.30816	0.139306	0.998329	3478	NLRX1
cg23640832	chr19	41962858	0.0634154	-5.30817	0.139307	0.998329	3479	DMAC2
cg13092901	chr22	50965373	-0.0450144	-5.30823	0.139318	0.998329	3480	SCO2
cg17464271	chr1	1447047	0.0240232	-5.30833	0.139412	0.998329	3482	ATAD3A
cg26423539	chr22	41864790	-0.0332629	-5.30842	0.139353	0.998329	3481	ACO2
cg15957615	chr7	43909224	0.0183998	-5.30886	0.139435	0.998329	3483	MRPS24
cg13934236	chr22	43507609	-0.0289938	-5.30898	0.139457	0.998329	3484	BIK
cg23098517	chr21	37507061	0.035089	-5.30904	0.139469	0.998329	3485	CBR3
cg04787786	chr20	34286964	-0.027585	-5.30905	0.13947	0.998329	3486	NFS1,ROMO1
cg06180882	chr8	107718491	-0.0275886	-5.30945	0.139545	0.998329	3487	OXR1
cg16706374	chr14	100793650	0.0131687	-5.30948	0.139551	0.998329	3488	SLC25A47
cg16445708	chr16	1822320	-0.0328329	-5.30972	0.139596	0.998329	3489	NME3,MRPS34
cg02930207	chr17	33307518	-0.0222522	-5.31014	0.139673	0.998329	3490	LIG3
cg10618159	chr16	20912071	0.0283131	-5.31015	0.139675	0.998329	3491	LYRM1
cg01016533	chr16	31123892	0.0262377	-5.31021	0.139687	0.998329	3492	BCKDK
cg15142353	chr5	157161686	-0.0184336	-5.31065	0.139769	0.998329	3493	THG1L
cg11935638	chr3	184972145	-0.0454198	-5.31066	0.139771	0.998329	3494	EHHADH
cg05182555	chr9	6645736	-0.0391993	-5.31123	0.139876	0.998329	3495	GLDC
cg17042892	chr1	213188297	0.07982	-5.31125	0.139882	0.998329	3496	ANGEL2
cg22899163	chr14	70826046	0.0335324	-5.31126	0.139882	0.998329	3497	COX16
cg24921901	chr2	173458560	-0.0425151	-5.3119	0.140002	0.998329	3498	PDK1
cg00577668	chr8	96060712	0.0421279	-5.31195	0.140011	0.998329	3499	NDUFAF6
cg21122725	chr4	123843781	-0.0316966	-5.31221	0.14006	0.998329	3500	NUDT6
cg05009619	chr7	140397007	-0.0204515	-5.31233	0.140082	0.998329	3501	NDUFB2
cg26535484	chr1	150266313	0.0205082	-5.31262	0.140138	0.998329	3502	MRPS21
cg09917394	chr9	137221113	-0.0339826	-5.31263	0.140139	0.998329	3503	RXRA
cg13015872	chr14	58894188	-0.0242521	-5.31298	0.140204	0.998329	3504	TIMM9
cg14583225	chr17	40074010	0.0329885	-5.31299	0.140206	0.998329	3505	ACLY
cg02280038	chr9	94124655	-0.0223652	-5.31321	0.140247	0.998329	3506	AUH
cg03247675	chr19	10812111	-0.0159535	-5.31362	0.140325	0.998329	3507	QTRT1
cg18026197	chr3	126422536	0.0930693	-5.31364	0.140329	0.998329	3508	CHCHD6
cg10829120	chr2	86333483	0.0176837	-5.31373	0.140345	0.998329	3509	PTCD3
cg23491124	chr18	57567007	0.0221393	-5.31382	0.140362	0.998329	3510	PMAIP1
cg13766096	chr13	111365492	-0.0316775	-5.31386	0.140369	0.998329	3511	CARS2
cg20307448	chr11	134132814	-0.0287986	-5.31396	0.140387	0.998329	3512	ACAD8
cg06847021	chr16	89165406	0.0297545	-5.31424	0.14044	0.998329	3513	ACSF3
cg03000455	chr12	113765123	0.0272317	-5.31448	0.140486	0.998329	3514	SLC8B1
cg00177142	chr5	176729012	0.0220726	-5.3147	0.140526	0.998329	3515	RAB24
cg10188592	chr2	198364785	0.0176922	-5.31485	0.140555	0.998329	3516	HSPE1,HSPD1
cg10580941	chr11	66234018	0.023449	-5.31525	0.14063	0.998329	3517	MRPL11
cg18600899	chr11	34999346	0.0358355	-5.31536	0.14065	0.998329	3518	PDHX
cg05593780	chr22	41864983	0.0272149	-5.31551	0.140679	0.998329	3519	ACO2
cg07807709	chr1	149860026	0.0319543	-5.31632	0.140831	0.998329	3520	BOLA1
cg09390344	chr13	100808980	0.0258253	-5.31665	0.140894	0.998329	3521	PCCA
cg07312504	chr3	59784326	0.0197176	-5.3167	0.140903	0.998329	3522	FHIT
cg01048752	chr8	10001523	0.0329084	-5.3169	0.14094	0.998329	3523	MSRA
cg14446844	chr2	240916225	-0.0175482	-5.31719	0.140996	0.998329	3524	NDUFA10
cg17859081	chr1	173446963	0.035092	-5.31722	0.141	0.998329	3525	PRDX6
cg18177178	chr3	9791898	0.0276987	-5.31727	0.141011	0.998329	3526	OGG1
cg02847098	chr1	111991921	0.020458	-5.31735	0.141026	0.998329	3527	ATP5PB
cg09019002	chr7	102715232	-0.0483452	-5.31753	0.141059	0.998329	3528	ARMC10
cg25788983	chr15	74657584	-0.0336078	-5.31769	0.141089	0.998329	3529	CYP11A1
cg15959319	chr5	32174494	-0.0495902	-5.31805	0.141158	0.998329	3530	GOLPH3
cg23668028	chr22	38479708	-0.0410786	-5.31811	0.141169	0.998329	3531	SLC16A8
cg15311812	chr14	58893467	0.0292174	-5.31813	0.141172	0.998329	3532	TIMM9
cg23005814	chr6	71295801	-0.0205242	-5.31838	0.141219	0.998329	3533	SDHAF4
cg24429037	chr2	242749925	0.0690569	-5.31866	0.141272	0.998329	3534	NEU4
cg15839435	chr17	35767057	-0.0174982	-5.31938	0.141408	0.998329	3535	ACACA
cg10490227	chr1	40348903	-0.0410723	-5.31941	0.141414	0.998329	3536	TRIT1
cg26923754	chr1	16063122	0.0188905	-5.31949	0.141429	0.998329	3537	SLC25A34
cg20102010	chr3	39424144	-0.0228978	-5.32028	0.141579	0.998329	3538	SLC25A38
cg01803717	chr1	8939106	-0.0141811	-5.32071	0.14166	0.998329	3539	ENO1
cg09618028	chr17	53045955	0.0284406	-5.32092	0.141701	0.998329	3540	COX11
cg03520103	chr2	74757144	0.0156743	-5.32096	0.141707	0.998329	3541	HTRA2
cg15534020	chr5	154320467	0.0263584	-5.32108	0.14173	0.998329	3542	MRPL22
cg21696208	chr8	66556075	0.0530673	-5.32191	0.141888	0.998329	3543	MTFR1
cg21579556	chr7	127668506	-0.025994	-5.32199	0.141903	0.998329	3544	SND1
cg22017573	chr19	39322265	0.0297203	-5.32234	0.14197	0.998329	3545	ECH1
cg08044269	chr1	217113456	-0.0389187	-5.32235	0.141971	0.998329	3546	ESRRG
cg08805661	chr13	111361529	-0.0439162	-5.32258	0.142015	0.998329	3547	CARS2
cg07293353	chr16	1470935	-0.0155845	-5.32268	0.142033	0.998329	3548	C16orf91
cg06760651	chr11	72099100	0.0326215	-5.32269	0.142035	0.998329	3549	CLPB
cg26118326	chr1	150547677	-0.0312585	-5.32365	0.142219	0.998329	3550	MCL1
cg02038468	chr17	39968310	0.0177711	-5.32404	0.142294	0.998329	3551	FKBP10
cg15818577	chr17	80040107	0.0404019	-5.32426	0.142336	0.998329	3552	FASN
cg24052772	chr17	35444118	0.0231105	-5.32427	0.142337	0.998329	3553	ACACA
cg08590731	chr1	6730820	0.0193114	-5.3244	0.142362	0.998329	3554	DNAJC11
cg26655044	chr2	99797741	-0.0322968	-5.32445	0.142372	0.998329	3555	MRPL30
cg26860970	chr6	30881658	-0.0710914	-5.32453	0.142387	0.998329	3556	VARS2
cg21203438	chr14	50778592	0.035897	-5.3249	0.142457	0.998329	3557	DMAC2L,L2HGDH
cg04727522	chr18	77793182	0.066114	-5.32518	0.142509	0.998329	3558	RBFA
cg01896926	chr17	685509	-0.0230989	-5.32541	0.142554	0.998329	3559	MRM3,GLOD4
cg08507139	chr13	41324526	0.0236684	-5.32549	0.142569	0.998329	3560	MRPS31
cg15796595	chr1	55069723	0.038157	-5.32551	0.142572	0.998329	3561	ACOT11
cg23645931	chr10	135233032	-0.013045	-5.32552	0.142574	0.998329	3562	MTG1
cg03119752	chr17	41322915	0.023793	-5.32595	0.142656	0.998329	3563	NBR1
cg27168438	chr3	28283068	-0.0257689	-5.326	0.142666	0.998329	3564	CMC1
cg14996143	chr2	172945328	-0.044367	-5.32611	0.142687	0.998329	3565	METAP1D
cg18825119	chr6	163149453	0.0732108	-5.32617	0.142699	0.998329	3566	PRKN
cg21472184	chr17	43114265	-0.0177118	-5.3263	0.142723	0.998329	3567	DCAKD
cg08420415	chr22	38477802	-0.0392394	-5.32644	0.14275	0.998329	3568	SLC16A8
cg21639410	chr21	37507598	-0.0352897	-5.32672	0.142804	0.998329	3569	CBR3
cg12270214	chr16	2009360	0.0187058	-5.32678	0.142815	0.998329	3570	NDUFB10
cg20179907	chr11	72336908	-0.0238844	-5.32754	0.142961	0.998329	3571	PDE2A
cg22277972	chr12	108960008	-0.0307993	-5.32756	0.142965	0.998329	3572	ISCU
cg27263894	chrX	154254814	0.0391734	-5.32758	0.142969	0.998329	3573	FUNDC2
cg10487316	chr14	74416466	0.0256274	-5.32783	0.143017	0.998329	3574	COQ6
cg02283114	chr16	718660	-0.0336745	-5.32801	0.143051	0.998329	3575	RHOT2
cg14930775	chr10	114133657	0.0370301	-5.32843	0.143131	0.998329	3576	ACSL5
cg00985472	chr10	101491630	-0.0205162	-5.32849	0.143144	0.998329	3577	COX15
cg22252265	chr5	135214177	-0.032177	-5.32849	0.143144	0.998329	3578	SLC25A48
cg01129314	chr1	229685674	0.03112	-5.32882	0.143205	0.998329	3579	ABCB10
cg06345525	chr16	87923606	-0.0327342	-5.32898	0.143238	0.998329	3580	CA5A
cg00124708	chrX	100877463	0.0440251	-5.32912	0.143263	0.998329	3581	ARMCX3
cg20632537	chr1	19218839	0.0225418	-5.32925	0.143288	0.998329	3582	ALDH4A1
cg09686707	chr3	139017890	-0.0461548	-5.32976	0.143386	0.998329	3583	MRPS22
cg19471376	chr17	900228	0.0264221	-5.32991	0.143416	0.998329	3584	TIMM22
cg10619733	chr12	31821808	0.0237387	-5.33011	0.143455	0.998329	3585	ETFBKMT
cg14235674	chr3	131222076	0.0623372	-5.33045	0.143519	0.998329	3586	MRPL3
cg17823561	chr1	55045839	0.0407864	-5.33086	0.143599	0.998329	3587	ACOT11
cg07837729	chr11	63933778	0.0247349	-5.3311	0.143644	0.998329	3588	MACROD1
cg06406661	chr10	74486966	-0.0223612	-5.3316	0.143741	0.998329	3589	MCU
cg21098323	chr19	54605642	0.0637896	-5.33194	0.143805	0.998329	3590	NDUFA3
cg09070492	chr10	101492601	0.0279281	-5.33196	0.14381	0.998329	3591	COX15
cg24126144	chr6	41755030	0.0296374	-5.33197	0.143811	0.998329	3592	TOMM6
cg16413076	chr1	9621736	-0.0326237	-5.33204	0.143824	0.998329	3593	SLC25A33
cg17118435	chr16	8806660	0.0473861	-5.33221	0.143858	0.998329	3594	ABAT
cg26913058	chr16	419975	0.171775	-5.33244	0.143902	0.998329	3595	MRPL28
cg08116238	chr12	53693322	-0.0309638	-5.33287	0.143985	0.998329	3596	MYG1
cg01414460	chr7	56175459	0.0366931	-5.33289	0.143989	0.998329	3597	CHCHD2
cg17274916	chr17	26685433	0.0669403	-5.33297	0.144004	0.998329	3598	POLDIP2
cg06103367	chr10	81107507	-0.015702	-5.33352	0.14411	0.998329	3599	PPIF
cg24814288	chr5	52891543	0.0162569	-5.33357	0.14412	0.998329	3600	NDUFS4
cg23617067	chr1	220292508	-0.0208426	-5.33435	0.14427	0.998329	3601	IARS2
cg26689483	chr4	17513197	-0.0823723	-5.33442	0.144284	0.998329	3602	QDPR
cg14405300	chr2	88427027	0.0319932	-5.33445	0.144291	0.998329	3603	FABP1
cg25153266	chrX	84258452	0.0720437	-5.33472	0.144344	0.998329	3604	APOOL
cg05544413	chr6	127663627	0.0429315	-5.3349	0.144378	0.998329	3605	ECHDC1
cg06724594	chr10	114143641	0.0190011	-5.33498	0.144394	0.998329	3606	ACSL5
cg12993139	chr17	30469144	0.0340413	-5.33517	0.14443	0.998329	3607	RHOT1
cg04566900	chr12	54069773	0.0192468	-5.33534	0.144462	0.998329	3608	ATP5MC2
cg21634100	chr18	55254527	0.0296317	-5.33558	0.14451	0.998329	3609	FECH
cg06351364	chr2	75874066	0.0197634	-5.33576	0.144543	0.998329	3610	MRPL19
cg10097813	chr12	98987358	0.0158878	-5.33585	0.144562	0.998329	3611	SLC25A3
cg03708129	chr2	211414780	-0.0376927	-5.336	0.144591	0.998329	3612	CPS1
cg19062174	chr2	157323390	0.0473021	-5.33601	0.144592	0.998329	3613	GPD2
cg02602915	chr4	171011615	-0.0301943	-5.3362	0.144629	0.998329	3614	AADAT
cg05611719	chr17	73902048	0.0376887	-5.3363	0.144649	0.998329	3615	MRPL38
cg11980791	chr9	131084797	-0.0344681	-5.3363	0.144649	0.998329	3616	TRUB2,COQ4
cg03514381	chr6	99842368	0.039806	-5.33664	0.144715	0.998329	3617	COQ3
cg10591636	chr3	52559151	-0.034267	-5.33665	0.144716	0.998329	3618	NT5DC2
cg26813794	chr6	30584952	0.037064	-5.33669	0.144816	0.998329	3622	MRPS18B
cg26570804	chr1	6352357	-0.0317193	-5.33692	0.144769	0.998329	3619	ACOT7
cg11418663	chr1	15910166	0.0164975	-5.337	0.144784	0.998329	3620	AGMAT
cg25574787	chr5	35049258	-0.0340985	-5.33705	0.144794	0.998329	3621	AGXT2
cg03080965	chr16	1821577	0.023209	-5.33752	0.144885	0.998329	3623	NME3
cg21467433	chr11	107992535	0.0350087	-5.33762	0.144905	0.998329	3624	ACAT1
cg16349333	chr8	9915238	0.0398815	-5.33777	0.144934	0.998329	3625	MSRA
cg24626426	chr4	8376013	0.0283889	-5.33787	0.144953	0.998329	3626	ACOX3
cg26934034	chr12	113861110	-0.0217417	-5.33807	0.144992	0.998329	3627	SDSL
cg04241572	chrX	53461213	-0.0304277	-5.33807	0.144993	0.998329	3628	HSD17B10
cg04296805	chr12	65672409	0.0408495	-5.33858	0.145092	0.998329	3629	MSRB3
cg15454856	chr7	108168130	-0.0176708	-5.33874	0.145123	0.998329	3630	PNPLA8
cg11373746	chr1	165668181	0.0240967	-5.33899	0.145171	0.998329	3631	ALDH9A1
cg19846318	chr17	79893060	0.0262086	-5.33903	0.14518	0.998329	3632	PYCR1
cg14573839	chr10	94257668	0.0374913	-5.33905	0.145182	0.998329	3633	IDE
cg27594337	chr1	53662520	-0.0286601	-5.33919	0.14521	0.998329	3634	CPT2
cg23281307	chr2	202142817	-0.0172077	-5.33927	0.145227	0.998329	3635	CASP8
cg18787420	chr20	30309466	-0.0398507	-5.33928	0.145228	0.998329	3636	BCL2L1
cg05846730	chr8	27348475	0.0333249	-5.3394	0.145252	0.998329	3637	EPHX2
cg21767135	chr3	3169141	-0.035718	-5.33987	0.145343	0.998329	3638	TRNT1
cg18289844	chr8	125385114	-0.0255188	-5.33993	0.145354	0.998329	3639	TMEM65
cg19938920	chr18	21757108	0.0377161	-5.34021	0.14541	0.998329	3640	OSBPL1A
cg08711845	chr5	36220611	-0.0186991	-5.34049	0.145463	0.998329	3641	NADK2
cg18773129	chr22	19938916	0.0180325	-5.3408	0.145525	0.998329	3642	COMT
cg09008187	chr17	8198627	0.0304694	-5.341	0.145563	0.998329	3643	SLC25A35
cg22266072	chr11	86171022	-0.0236191	-5.34119	0.1456	0.998329	3644	ME3
cg01398016	chr1	216922120	0.0226674	-5.34141	0.145645	0.998329	3645	ESRRG
cg24195686	chr21	47705639	0.0226767	-5.34196	0.145752	0.998329	3646	YBEY
cg24879452	chr22	21213145	-0.0171227	-5.34197	0.145752	0.998329	3647	SNAP29
cg12513221	chr7	150744599	-0.034863	-5.34201	0.145761	0.998329	3648	ABCB8
cg12124973	chr12	120740010	-0.032412	-5.34243	0.145843	0.998329	3649	SIRT4
cg11566307	chr1	216939897	-0.0210851	-5.34267	0.14589	0.998329	3650	ESRRG
cg17687519	chr9	104161818	0.0324157	-5.34288	0.145932	0.998329	3651	MRPL50
cg02238268	chr3	45552498	-0.0419167	-5.34302	0.145958	0.998329	3652	LARS2
cg13407241	chr3	197282939	0.0211829	-5.34325	0.146004	0.998329	3653	BDH1
cg10858568	chr6	127664850	-0.0220748	-5.34334	0.146021	0.998329	3654	ECHDC1
cg22663117	chr17	79670454	-0.0206928	-5.34341	0.146035	0.998329	3655	SLC25A10,MRPL12
cg04971812	chr14	105236654	0.034939	-5.34346	0.146045	0.998329	3656	AKT1
cg08356153	chr16	85838593	0.0249742	-5.34368	0.146088	0.998329	3657	COX4I1
cg01372605	chr12	50505957	0.0277517	-5.34393	0.146137	0.998329	3658	COX14
cg23400639	chr18	2540792	-0.0225852	-5.34414	0.146178	0.998329	3659	METTL4
cg08980109	chr4	140223892	0.0414658	-5.34418	0.146186	0.998329	3660	NDUFC1
cg02368606	chr16	31119484	0.0449851	-5.34419	0.146189	0.998329	3661	BCKDK
cg27616751	chr7	100883077	0.0238859	-5.34429	0.146207	0.998329	3662	FIS1
cg15070945	chr15	80170860	0.0383632	-5.34454	0.146256	0.998329	3663	MTHFS
cg18337363	chr3	52569053	-0.0250118	-5.34456	0.146261	0.998329	3664	NT5DC2
cg27106802	chr6	99395315	-0.0257073	-5.34527	0.146399	0.998329	3665	FBXL4
cg14107807	chr6	84221849	0.0417038	-5.34527	0.146401	0.998329	3666	PRSS35
cg27097034	chr5	131309814	0.0158301	-5.34557	0.14646	0.998329	3667	ACSL6
cg26630530	chr7	123197872	0.0225962	-5.34578	0.146501	0.998329	3668	NDUFA5
cg26408888	chr13	111291316	-0.0260781	-5.34592	0.146529	0.998329	3669	NAXD
cg06837499	chr15	74656895	-0.0200516	-5.34601	0.146546	0.998329	3670	CYP11A1
cg22958459	chr11	61735136	-0.0201229	-5.34641	0.146625	0.998329	3671	FTH1
cg18911260	chr5	65118244	0.0169141	-5.3465	0.146642	0.998329	3672	NLN
cg02853268	chr11	1969721	-0.0331962	-5.34731	0.146803	0.998329	3673	MRPL23
cg24352736	chr19	11040012	-0.0161595	-5.34735	0.146811	0.998329	3674	TIMM29
cg20383654	chr1	39490535	-0.0353175	-5.34758	0.146856	0.998329	3675	NDUFS5
cg06326493	chr16	1820312	-0.0228936	-5.34789	0.146917	0.998329	3676	NME3
cg20773929	chr3	15100395	0.0170344	-5.3484	0.147016	0.998329	3677	MRPS25
cg01810926	chr1	53663981	0.0168789	-5.34845	0.147027	0.998329	3678	CPT2
cg06959746	chr2	7005738	-0.0294328	-5.34868	0.147072	0.998329	3679	CMPK2
cg14216201	chr7	95883422	-0.0186287	-5.34879	0.147094	0.998329	3680	SLC25A13
cg01531388	chr1	161136547	0.037863	-5.34882	0.1471	0.998329	3681	PPOX
cg21947590	chr19	620162	-0.0195552	-5.34896	0.147129	0.998329	3682	POLRMT
cg18338953	chr10	102796290	-0.0179268	-5.34898	0.147131	0.998329	3683	SFXN3
cg20658577	chr20	2642837	-0.0144798	-5.34924	0.147184	0.998329	3684	IDH3B
cg07941711	chr15	63414637	0.0313717	-5.34951	0.147237	0.998329	3685	LACTB
cg18260985	chr10	99346240	-0.0419806	-5.34964	0.147262	0.998329	3686	HOGA1
cg00616650	chr2	240927216	-0.0180381	-5.34964	0.147263	0.998329	3687	NDUFA10
cg10649384	chr7	87505489	-0.0224326	-5.3497	0.147274	0.998329	3688	SLC25A40
cg08714331	chr13	41834180	-0.0167118	-5.34976	0.147286	0.998329	3689	MTRF1
cg00890632	chr10	6257204	0.0544257	-5.35003	0.147339	0.998329	3690	PFKFB3
cg06607620	chr2	120438837	-0.0293892	-5.35003	0.147339	0.998329	3691	TMEM177
cg12137206	chr10	113943397	-0.0289528	-5.35016	0.147365	0.998329	3692	GPAM
cg05774787	chr11	63997720	-0.0194154	-5.35051	0.147435	0.998329	3693	DNAJC4
cg23965278	chr11	77791086	0.014981	-5.35091	0.147514	0.998329	3694	NDUFC2
cg12562500	chr19	6361639	-0.024701	-5.35111	0.147554	0.998329	3695	CLPP
cg24696314	chr2	73113967	-0.0385581	-5.35126	0.147583	0.998329	3696	SPR
cg11136250	chr1	38273056	-0.0320564	-5.35154	0.14764	0.998329	3697	YRDC
cg08530368	chr3	28357013	-0.0168619	-5.35182	0.147694	0.998329	3698	CMC1
cg11356398	chr10	133783182	-0.019257	-5.35245	0.14782	0.998329	3699	BNIP3
cg04923532	chr16	4478627	0.01872	-5.35257	0.147843	0.998329	3700	DNAJA3
cg15059239	chr5	121187571	-0.0237414	-5.35263	0.147855	0.998329	3701	FTMT
cg11852546	chr2	150444443	-0.0317573	-5.35284	0.147898	0.998329	3702	MMADHC
cg03816593	chr20	30311703	0.0318579	-5.35317	0.147963	0.998329	3703	BCL2L1
cg05188549	chr1	151762605	0.0383444	-5.35326	0.14798	0.998329	3704	TDRKH
cg05251389	chr22	43525330	-0.0376233	-5.35374	0.148076	0.998329	3705	BIK
cg15394648	chr14	35761551	-0.0157038	-5.35379	0.148086	0.998329	3706	PRORP
cg20048602	chr1	1310743	-0.0495019	-5.35381	0.14809	0.998329	3707	AURKAIP1
cg02911569	chr14	32030404	0.0317878	-5.35383	0.148094	0.998329	3708	NUBPL
cg22925115	chr3	128598937	0.0454693	-5.35435	0.148197	0.998329	3709	ACAD9
cg20600704	chr10	85899064	0.0335233	-5.35435	0.148198	0.998329	3710	GHITM
cg00815325	chr19	5691899	-0.0210027	-5.35436	0.148199	0.998329	3711	LONP1
cg14836868	chr8	42196054	0.0292428	-5.35458	0.148245	0.998329	3712	POLB
cg15544637	chr10	89513069	0.0229058	-5.3551	0.148348	0.998329	3713	ATAD1
cg05538151	chr15	89878029	-0.0151851	-5.35521	0.14837	0.998329	3714	POLG
cg15109791	chr7	43681770	-0.0340337	-5.35544	0.148416	0.998329	3715	COA1
cg12627901	chr6	151244594	0.0219963	-5.35581	0.14849	0.998329	3716	MTHFD1L
cg21325609	chr15	90645961	0.0281548	-5.35582	0.148491	0.998329	3717	IDH2
cg21488474	chr19	14682866	-0.0357501	-5.35616	0.14856	0.998329	3718	NDUFB7
cg13570169	chr9	139310828	-0.0236735	-5.35624	0.148574	0.998329	3719	PMPCA
cg01309153	chr9	136224666	0.0255807	-5.35627	0.148582	0.998329	3720	SURF1
cg17016380	chr9	107513353	-0.0195918	-5.35642	0.148611	0.998329	3721	NIPSNAP3A
cg05824348	chr16	66551308	0.0418327	-5.35679	0.148684	0.998329	3722	TK2
cg26657260	chr6	161639623	0.0283235	-5.35704	0.148735	0.998329	3723	AGPAT4
cg18343593	chr12	31812492	0.026697	-5.35707	0.148742	0.998329	3724	ETFBKMT
cg00788235	chr11	118270891	0.0167275	-5.35722	0.148771	0.998329	3725	ATP5MG
cg11542469	chr11	111957496	0.0157705	-5.3577	0.148868	0.998329	3726	SDHD,TIMM8B
cg03064968	chr1	94883526	0.0295108	-5.35787	0.148902	0.998329	3727	ABCD3
cg25114580	chr2	198364757	-0.0356575	-5.35802	0.148932	0.998329	3728	HSPD1,HSPE1
cg23367036	chr22	41324934	0.0193453	-5.35847	0.149022	0.998329	3729	XPNPEP3
cg17103702	chr17	73901075	-0.0253769	-5.35864	0.149056	0.998329	3730	MRPL38
cg09896057	chr3	120315127	-0.0308448	-5.35915	0.149158	0.998329	3731	NDUFB4
cg01001791	chr22	41924687	0.0177237	-5.35945	0.149218	0.998329	3732	ACO2
cg18472185	chr4	169931806	0.0342321	-5.35956	0.14924	0.998329	3733	CBR4
cg12213850	chr10	71157272	-0.0227496	-5.35957	0.149243	0.998329	3734	HK1
cg07803108	chr17	42081927	-0.0334378	-5.35958	0.149244	0.998329	3735	NAGS
cg01780701	chr10	1095317	-0.0217488	-5.35958	0.149244	0.998329	3736	IDI1
cg25082862	chrX	40482639	-0.0509415	-5.35975	0.149279	0.998329	3737	MPC1L
cg27005348	chr15	89015630	-0.0235221	-5.35989	0.149307	0.998329	3738	MRPL46,MRPS11
cg17303299	chr12	7023527	0.0182156	-5.36012	0.149352	0.998329	3739	ENO2
cg25728025	chr10	27444140	-0.0275139	-5.3603	0.14939	0.998329	3740	YME1L1
cg14002228	chr20	30300972	-0.0342619	-5.36046	0.149421	0.998329	3741	BCL2L1
cg03438742	chr6	46620708	-0.0333949	-5.36072	0.149473	0.998329	3742	SLC25A27
cg14001567	chr7	86974838	-0.0290575	-5.36086	0.149502	0.998329	3743	CROT
cg10925265	chr7	127681482	-0.0673783	-5.36155	0.149642	0.998329	3744	SND1
cg07971370	chrX	100882700	0.0401483	-5.36158	0.149648	0.998329	3745	ARMCX3
cg10193193	chr12	104226407	0.0255159	-5.36182	0.149696	0.998329	3746	NT5DC3
cg08715923	chr9	130830365	0.0249583	-5.36196	0.149724	0.998329	3747	SLC25A25
cg25468632	chr5	85913588	-0.0327311	-5.36231	0.149795	0.998329	3748	COX7C
cg16696646	chr17	19861616	-0.0257849	-5.36253	0.149838	0.998329	3749	AKAP10
cg20432206	chr11	64081158	0.0250053	-5.36253	0.149839	0.998329	3750	ESRRA
cg18162838	chr10	71074291	-0.0276592	-5.36257	0.149847	0.998329	3751	HK1
cg18288666	chr13	111364929	-0.0224689	-5.36261	0.149854	0.998329	3752	CARS2
cg04367652	chr4	89206104	0.0363302	-5.36267	0.149867	0.998329	3753	PPM1K
cg23507024	chr3	14166481	-0.0234483	-5.36268	0.149868	0.998329	3754	CHCHD4
cg11530289	chr8	67350852	-0.0275611	-5.36296	0.149926	0.998329	3755	ADHFE1
cg23356707	chr9	130841632	0.033542	-5.36305	0.149943	0.998329	3756	SLC25A25
cg04015769	chr3	158402370	-0.0152915	-5.36306	0.149946	0.998329	3757	GFM1
cg08769371	chr5	74057836	-0.0312145	-5.36307	0.149948	0.998329	3758	GFM2
cg25531963	chr5	131312994	-0.0228043	-5.36317	0.149969	0.998329	3759	ACSL6
cg20996312	chr11	63912698	-0.0267727	-5.3632	0.149974	0.998329	3760	MACROD1
cg24516766	chr11	119039400	-0.0310843	-5.36323	0.149979	0.998329	3761	NLRX1
cg05066484	chr10	120917718	0.025931	-5.36325	0.149985	0.998329	3762	SFXN4
cg03404427	chr11	72325426	-0.0298581	-5.36337	0.150009	0.998329	3763	PDE2A
cg06934613	chr18	12377386	0.0207598	-5.36346	0.150027	0.998329	3764	AFG3L2
cg21113900	chr5	126409308	-0.0685193	-5.36355	0.150044	0.998329	3765	C5orf63
cg23839074	chr6	24494793	-0.0445429	-5.36364	0.150064	0.998329	3766	ALDH5A1
cg02028351	chr7	1008720	-0.0165666	-5.36395	0.150126	0.998329	3767	COX19
cg17788938	chr1	241683229	-0.0286018	-5.36437	0.15021	0.998329	3768	FH
cg16861031	chr12	105477526	-0.0428815	-5.3648	0.150297	0.998329	3769	ALDH1L2
cg23684449	chr16	46919194	0.0186241	-5.36504	0.150347	0.998329	3770	GPT2
cg15611037	chr6	35387204	-0.0322203	-5.36523	0.150384	0.998329	3771	PPARD
cg16317052	chr17	61678891	-0.020715	-5.36535	0.15041	0.998329	3772	TACO1
cg18716979	chr4	171011424	-0.0366131	-5.36552	0.150444	0.998329	3773	AADAT
cg16759443	chr16	89200506	-0.0169339	-5.36558	0.150455	0.998329	3774	ACSF3
cg04036977	chr1	241731922	-0.0195867	-5.36588	0.150516	0.998329	3775	KMO
cg05215214	chr2	74153879	0.0208882	-5.36588	0.150517	0.998329	3776	DGUOK
cg22877572	chr2	105655035	-0.0196268	-5.36592	0.150525	0.998329	3777	MRPS9
cg19035575	chr3	139063215	0.0357975	-5.366	0.15054	0.998329	3778	MRPS22
cg08722675	chr4	8412549	-0.0332034	-5.36609	0.150559	0.998329	3779	ACOX3
cg21926782	chr3	49459909	0.0189535	-5.36628	0.150598	0.998329	3780	AMT
cg02313172	chr14	105260146	0.018482	-5.36656	0.150655	0.998329	3781	AKT1
cg18965644	chr1	76215151	0.019439	-5.36666	0.150675	0.998329	3782	ACADM
cg02276944	chr2	157291826	0.0207899	-5.36719	0.150782	0.998329	3783	GPD2
cg04527187	chr6	5191825	0.0257097	-5.36721	0.150786	0.998329	3784	LYRM4
cg22883712	chr20	6015349	0.0227515	-5.36735	0.150816	0.998329	3785	CRLS1
cg02823530	chr15	90643865	0.0209511	-5.3676	0.150867	0.998329	3786	IDH2
cg09756992	chr14	24761958	0.026224	-5.36764	0.150873	0.998329	3787	DHRS1
cg16475925	chr16	89574613	0.0172618	-5.36768	0.150883	0.998329	3788	SPG7
cg18554329	chr1	29549679	-0.0132939	-5.36805	0.150958	0.998329	3789	MECR
cg25932741	chr3	139304701	-0.0319126	-5.36845	0.15104	0.998329	3790	NMNAT3
cg14533732	chr15	76604817	-0.0187127	-5.36893	0.151136	0.998329	3791	ETFA
cg06831038	chr3	193332732	0.0339628	-5.36895	0.151142	0.998329	3792	OPA1
cg24101990	chr22	46594251	0.0218157	-5.36928	0.151207	0.998329	3793	PPARA
cg03228075	chr17	21028953	0.0447302	-5.36935	0.151222	0.998329	3794	DHRS7B
cg01874871	chr20	2644800	-0.0239047	-5.36965	0.151284	0.998329	3795	IDH3B
cg15256539	chr6	80816434	-0.0189072	-5.37027	0.151411	0.998329	3796	BCKDHB
cg09383816	chr8	67344556	0.0270484	-5.37045	0.151447	0.998329	3797	ADHFE1
cg07415354	chr7	40814886	-0.0171062	-5.3705	0.151458	0.998329	3798	SUGCT
cg08147886	chr2	223726576	0.029402	-5.37052	0.151461	0.998329	3799	ACSL3
cg08447368	chr17	21075079	-0.0274852	-5.37052	0.151461	0.998329	3800	DHRS7B
cg21444593	chr1	235292343	0.0362412	-5.37081	0.15152	0.998329	3801	TOMM20
cg11729679	chr2	111877065	0.0337031	-5.37111	0.151581	0.998329	3802	BCL2L11
cg11150901	chr1	241694605	0.0227053	-5.3714	0.151641	0.998329	3803	KMO
cg04221681	chr10	13337496	-0.0379654	-5.37176	0.151714	0.998329	3804	PHYH
cg26863308	chr11	119040090	0.0344738	-5.37184	0.151732	0.998329	3805	NLRX1
cg21037892	chr2	96874728	-0.0295797	-5.37193	0.151749	0.998329	3806	STARD7
cg07441565	chr10	81107090	0.015526	-5.37227	0.151819	0.998329	3807	PPIF
cg00460092	chr10	89578176	0.0253559	-5.37243	0.151851	0.998329	3808	ATAD1
cg02942688	chr12	120738669	0.0180667	-5.37267	0.151901	0.998329	3809	SIRT4
cg03593358	chr1	12039985	0.0362255	-5.37277	0.151922	0.998329	3810	MFN2
cg00615746	chr15	74658981	-0.0335313	-5.37345	0.15206	0.998329	3811	CYP11A1
cg10636821	chr17	79995913	-0.0263566	-5.37366	0.152105	0.998329	3812	DCXR
cg00081799	chr1	6390793	-0.0186962	-5.37416	0.152206	0.998329	3813	ACOT7
cg25248319	chr5	32139112	-0.0313458	-5.37447	0.15227	0.998329	3814	GOLPH3
cg15097085	chr20	60770833	0.026951	-5.37467	0.152311	0.998329	3815	MTG2
cg07874492	chr19	13221354	0.0339664	-5.37517	0.152414	0.998329	3816	TRMT1
cg05950212	chr1	149860711	0.0485688	-5.37575	0.152533	0.998329	3817	BOLA1
cg10421979	chr17	48546321	0.114028	-5.37586	0.152557	0.998329	3818	ACSF2
cg25464078	chr12	111016163	0.0385415	-5.37604	0.152593	0.998329	3819	PPTC7
cg05986680	chr2	55496552	0.0226071	-5.37604	0.152594	0.998329	3820	MTIF2
cg13049326	chrX	153061265	-0.0295768	-5.37623	0.152633	0.998329	3821	IDH3G
cg14636399	chr20	25001184	0.0317165	-5.3766	0.152708	0.998329	3822	ACSS1
cg19046826	chr17	48546297	0.0675783	-5.37698	0.152787	0.998329	3823	ACSF2
cg03576467	chr10	75012392	0.018539	-5.37706	0.152804	0.998329	3824	MRPS16
cg13461336	chr11	133711254	-0.0301907	-5.37737	0.152868	0.998329	3825	SPATA19
cg25786862	chr6	49431288	0.0354318	-5.37739	0.152872	0.998329	3826	MMUT
cg03249590	chr12	57040199	0.12976	-5.37753	0.1529	0.998329	3827	ATP5F1B
cg07547695	chr2	111881075	0.0178891	-5.37753	0.152901	0.998329	3828	BCL2L11
cg08686288	chr16	81040727	-0.0302901	-5.37754	0.152903	0.998329	3829	CMC2
cg02551910	chr10	12110991	-0.0371488	-5.37754	0.152903	0.998329	3830	DHTKD1
cg21854896	chr11	66704070	0.051928	-5.37758	0.152912	0.998329	3831	PC
cg23067108	chr17	48449398	0.0213673	-5.37764	0.152924	0.998329	3832	MRPL27
cg25249558	chr17	80186956	-0.0294311	-5.37782	0.152961	0.998329	3833	SLC16A3
cg24435209	chr22	17640972	-0.0618166	-5.378	0.152999	0.998329	3834	HDHD5
cg05876692	chr1	52302246	-0.0299582	-5.37815	0.153029	0.998329	3835	NRDC
cg14523936	chr5	70898230	-0.0167952	-5.37856	0.153114	0.998329	3836	MCCC2
cg01254857	chr17	53035137	-0.0249993	-5.37864	0.153131	0.998329	3837	COX11
cg23051625	chr7	141438020	0.0238114	-5.37897	0.153198	0.998329	3838	SSBP1
cg14450995	chr6	46619956	-0.0742526	-5.37915	0.153236	0.998329	3839	SLC25A27
cg05593590	chr15	43924747	-0.0637372	-5.37928	0.153263	0.998329	3840	CKMT1A
cg06055123	chr6	99396215	-0.0324932	-5.37937	0.15328	0.998329	3841	FBXL4
cg02230244	chr12	7024319	0.0432654	-5.37951	0.15331	0.998329	3842	ENO2
cg11936362	chr6	163024624	-0.0267541	-5.37959	0.153326	0.998329	3843	PRKN
cg05583681	chr16	84179101	0.0382361	-5.37991	0.153393	0.998329	3844	HSDL1
cg06782493	chr16	1876874	-0.0176702	-5.37995	0.153402	0.998329	3845	FAHD1,HAGH
cg03400060	chr5	78365801	0.0638565	-5.38008	0.153429	0.998329	3846	DMGDH
cg00197692	chr3	122102920	-0.0265665	-5.38026	0.153466	0.998329	3847	FAM162A,CCDC58
cg14913111	chr1	45792733	0.0387722	-5.38065	0.153546	0.998329	3848	HPDL
cg21478921	chr2	242617935	-0.0168605	-5.38086	0.15359	0.998329	3849	DTYMK
cg17067918	chr22	18243402	0.0409905	-5.38165	0.153755	0.998329	3850	BID
cg17825709	chr7	100887364	0.0477749	-5.38197	0.153822	0.998329	3851	FIS1
cg00940212	chr7	30633751	0.0246375	-5.382	0.153828	0.998329	3852	GARS1
cg14130709	chr10	12154928	0.0472288	-5.38222	0.153873	0.998329	3853	DHTKD1
cg10108612	chr1	19203999	-0.036367	-5.38269	0.154311	0.998329	3866	ALDH4A1
cg01731500	chr17	80192237	-0.0361577	-5.3829	0.154015	0.998329	3854	SLC16A3
cg24136937	chr7	1012013	0.0202783	-5.38299	0.154033	0.998329	3855	COX19
cg17516080	chr3	45542003	-0.040053	-5.38305	0.154059	0.998329	3856	LARS2
cg13749939	chr11	796434	0.024681	-5.38327	0.154091	0.998329	3857	SLC25A22
cg10536901	chr1	108735312	-0.0414197	-5.38333	0.159755	0.998329	4010	SLC25A24
cg14418948	chr6	81041392	0.0527189	-5.38337	0.154112	0.998329	3858	BCKDHB
cg12876187	chr3	193341907	-0.0163981	-5.38341	0.154121	0.998329	3859	OPA1
cg01860741	chr6	99968503	-0.068112	-5.38381	0.154205	0.998329	3860	TSTD3
cg11814667	chr10	105156270	-0.0148915	-5.38381	0.154205	0.998329	3861	ATP5MD
cg08397794	chr16	57480110	0.0219223	-5.38402	0.154249	0.998329	3862	COQ9
cg21919766	chr11	119051923	0.0332695	-5.38405	0.154254	0.998329	3863	NLRX1
cg09350536	chr14	23236725	0.0394213	-5.38408	0.154261	0.998329	3864	OXA1L
cg02031769	chr6	161695303	0.0251724	-5.38411	0.154266	0.998329	3865	AGPAT4
cg20304956	chr8	80911458	0.0462844	-5.38443	0.154333	0.998329	3867	MRPS28
cg26902215	chr14	35591341	-0.0306353	-5.38492	0.154436	0.998329	3868	PRORP
cg07974349	chrX	108975142	-0.0373381	-5.38506	0.154464	0.998329	3869	ACSL4
cg27303430	chr2	227663593	0.0265969	-5.38566	0.15459	0.998329	3870	IRS1
cg01055543	chr2	27994702	0.0168764	-5.38599	0.154658	0.998329	3871	MRPL33
cg00085593	chr10	70992353	-0.0381468	-5.38657	0.154781	0.998329	3872	HKDC1
cg26105341	chrX	153060354	0.0455427	-5.38675	0.154819	0.998329	3873	IDH3G
cg27483771	chr1	150552471	0.0331141	-5.38706	0.154884	0.998329	3874	MCL1
cg24011261	chr3	49396226	0.0475031	-5.38715	0.154902	0.998329	3875	GPX1
cg02169705	chr8	107606892	-0.0359119	-5.38733	0.154939	0.998329	3876	OXR1
cg05117898	chr8	87520611	0.02514	-5.38737	0.154949	0.998329	3877	RMDN1
cg21869061	chr6	42186368	0.0141059	-5.38742	0.15496	0.998329	3878	MRPS10
cg01932632	chr18	12657692	-0.0380785	-5.38773	0.155024	0.998329	3879	SPIRE1
cg09979728	chr19	41903455	0.0320307	-5.38798	0.155077	0.998329	3880	BCKDHA
cg09457606	chr9	139305237	-0.0193762	-5.38799	0.155078	0.998329	3881	PMPCA
cg06231882	chr16	81040594	0.0314611	-5.38841	0.155166	0.998329	3882	CMC2
cg05753046	chr11	67801224	0.0191553	-5.38841	0.155166	0.998329	3883	NDUFS8
cg19093875	chr10	99185528	0.0358973	-5.38844	0.155172	0.998329	3884	PGAM1
cg27425511	chr19	11039385	-0.0274225	-5.38862	0.155211	0.998329	3885	TIMM29
cg01519017	chr3	61227050	-0.0290746	-5.38867	0.155221	0.998329	3886	FHIT
cg10300057	chr12	133287198	0.0218759	-5.38898	0.155286	0.998329	3887	PGAM5
cg16436647	chr2	223725049	0.0444945	-5.38945	0.155385	0.998329	3888	ACSL3
cg17634390	chr4	46880132	-0.0310987	-5.38962	0.155421	0.998329	3889	COX7B2
cg12570942	chr2	242626270	-0.0177373	-5.38986	0.15547	0.998329	3890	DTYMK
cg18251697	chr17	15927923	-0.0183071	-5.39001	0.155503	0.998329	3891	TTC19
cg14210875	chr11	72369155	0.0281743	-5.39007	0.155516	0.998329	3892	PDE2A
cg06008299	chr11	64049534	0.0322174	-5.39017	0.155536	0.998329	3893	BAD
cg07874294	chr17	56606019	-0.022338	-5.39031	0.155566	0.998329	3894	SEPTIN4
cg22075414	chr9	131084763	-0.0170296	-5.39064	0.155635	0.998329	3895	TRUB2,COQ4
cg05991184	chr2	219186017	0.02648	-5.39065	0.155638	0.998329	3896	PNKD
cg25653947	chr8	144443217	0.028295	-5.39144	0.155804	0.998329	3897	TOP1MT
cg02988814	chr15	48623549	-0.0174041	-5.39184	0.155889	0.998329	3898	DUT
cg10126931	chr3	197300499	-0.0293104	-5.39186	0.155893	0.998329	3899	BDH1
cg25332523	chr10	74500436	-0.0268517	-5.39193	0.155907	0.998329	3900	MCU
cg09233315	chr22	42949450	0.0562496	-5.39197	0.155916	0.998329	3901	SERHL2
cg24547622	chrX	23761653	0.0286939	-5.3921	0.155943	0.998329	3902	ACOT9
cg09071690	chr1	59012457	-0.024663	-5.39234	0.155994	0.998329	3903	OMA1
cg20364660	chr11	110301606	0.0406774	-5.39242	0.156012	0.998329	3904	FDX1
cg15629134	chr6	43027399	0.017923	-5.39245	0.156018	0.998329	3905	MRPL2
cg13644300	chr9	136577774	-0.044875	-5.3925	0.156028	0.998329	3906	SARDH
cg01505223	chr14	61449241	-0.0172024	-5.39262	0.156053	0.998329	3907	TRMT5
cg27534894	chr19	45393925	-0.0341049	-5.39296	0.156125	0.998329	3908	TOMM40
cg08228578	chr12	57624193	-0.019735	-5.39303	0.15614	0.998329	3909	SHMT2
cg18774048	chr3	50611151	-0.0259748	-5.39336	0.156209	0.998329	3910	HEMK1
cg01637244	chr3	25833304	0.0309388	-5.3934	0.156218	0.998329	3911	OXSM
cg15042440	chr14	75358537	0.0162634	-5.39343	0.156225	0.998329	3912	DLST
cg02408952	chr19	46088885	0.0507776	-5.39367	0.156276	0.998329	3913	OPA3
cg08672677	chr17	55927911	0.0509003	-5.39368	0.156278	0.998329	3914	MRPS23
cg06499166	chr8	97272568	0.0408122	-5.39374	0.15629	0.998329	3915	MTERF3
cg22666049	chr10	60144438	0.0266269	-5.3938	0.156303	0.998329	3916	TFAM
cg14571197	chr11	64000524	-0.0253933	-5.39394	0.156334	0.998329	3917	DNAJC4
cg21463095	chr16	68105354	-0.027789	-5.39401	0.156352	0.998329	3918	DUS2
cg09909877	chr22	38203717	-0.018173	-5.39409	0.156364	0.998329	3919	GCAT
cg02098923	chr1	167789646	0.0397364	-5.39415	0.156378	0.998329	3920	ADCY10
cg14572892	chr19	10424068	0.0184423	-5.39426	0.1564	0.998329	3921	FDX2
cg15012607	chr19	44012195	0.0373314	-5.39443	0.156437	0.998329	3922	ETHE1
cg24707293	chr19	8008868	-0.0144264	-5.39445	0.156441	0.998329	3923	TIMM44
cg02072813	chr14	105246532	0.0391352	-5.3948	0.156515	0.998329	3924	AKT1
cg09290120	chr2	157291759	0.0383982	-5.39507	0.156572	0.998329	3925	GPD2
cg05434809	chr7	96747403	-0.026736	-5.39518	0.156596	0.998329	3926	SDHAF3
cg18733757	chr10	114134878	0.0466801	-5.39519	0.156597	0.998329	3927	ACSL5
cg09451766	chr1	12467995	0.0157728	-5.39533	0.156627	0.998329	3928	VPS13D
cg11249931	chr18	21796096	-0.0224964	-5.39567	0.156698	0.998329	3929	OSBPL1A
cg21681732	chrX	152989773	0.022591	-5.39591	0.15675	0.998329	3930	ABCD1
cg14804469	chr5	133315520	0.0154958	-5.39599	0.156766	0.998329	3931	VDAC1
cg16705185	chr6	43022182	0.0438106	-5.39604	0.156777	0.998329	3932	MRPL2
cg17440077	chr20	18122816	-0.0173004	-5.39621	0.156814	0.998329	3933	PET117
cg00475036	chr12	102091219	0.0164291	-5.39662	0.156902	0.998329	3934	CHPT1
cg16638857	chr10	71018575	0.0188107	-5.39667	0.156912	0.998329	3935	HKDC1
cg17173732	chr18	60986891	0.0305932	-5.39682	0.156944	0.998329	3936	BCL2
cg16546200	chr1	65686440	-0.0172678	-5.39694	0.156969	0.998329	3937	AK4
cg06596719	chr14	74551655	-0.0183944	-5.39706	0.156994	0.998329	3938	ALDH6A1
cg09726469	chr1	150552014	-0.0227736	-5.39723	0.157032	0.998329	3939	MCL1
cg11258327	chr2	157327839	-0.0284343	-5.39736	0.157059	0.998329	3940	GPD2
cg09317674	chr18	12604581	0.0224847	-5.39743	0.157075	0.998329	3941	SPIRE1
cg03474219	chr11	64072691	0.0161913	-5.39744	0.157075	0.998329	3942	ESRRA
cg21408251	chr11	67372865	0.0281525	-5.39777	0.157146	0.998329	3943	NDUFV1
cg10814526	chr3	135999543	0.0245335	-5.39781	0.157154	0.998329	3944	PCCB
cg18575760	chr22	18182706	0.0367616	-5.39819	0.157236	0.998329	3945	BCL2L13
cg20549198	chr12	113741386	-0.0166197	-5.39837	0.157274	0.998329	3946	SLC8B1
cg10253780	chr18	60920306	0.0423215	-5.3987	0.157343	0.998329	3947	BCL2
cg16802842	chr6	126295798	0.0366162	-5.39882	0.157369	0.998329	3948	HINT3
cg13558328	chr12	56109603	0.0391227	-5.39889	0.157385	0.998329	3949	BLOC1S1
cg13193196	chr7	111033064	-0.0266102	-5.39921	0.157453	0.998329	3950	IMMP2L
cg02580722	chr11	114309934	0.0334652	-5.39935	0.157482	0.998329	3951	REXO2
cg27255193	chr8	71554094	0.0477351	-5.39949	0.157513	0.998329	3952	LACTB2
cg04140614	chr2	96068327	-0.029654	-5.39971	0.15756	0.998329	3953	FAHD2A
cg26238245	chr6	24522520	-0.0191254	-5.40016	0.157656	0.998329	3954	ALDH5A1
cg10508817	chr3	25831191	0.0254224	-5.40029	0.157684	0.998329	3955	OXSM
cg13754879	chr4	44680204	0.0258845	-5.40048	0.157725	0.998329	3956	GUF1
cg00461311	chr12	109460299	0.0302914	-5.40052	0.157734	0.998329	3957	USP30
cg15761954	chr17	17250674	-0.0288521	-5.40064	0.157759	0.998329	3958	NT5M
cg14115346	chr6	3118207	-0.0487748	-5.40107	0.15785	0.998329	3959	BPHL
cg04548483	chr8	145597148	-0.0361197	-5.40134	0.157908	0.998329	3960	ADCK5
cg07221885	chr17	17206597	0.0220352	-5.40134	0.157909	0.998329	3961	NT5M
cg24308654	chr4	48908619	0.0333083	-5.40155	0.157953	0.998329	3962	OCIAD2
cg02251567	chr3	49459940	0.0207039	-5.4017	0.157986	0.998329	3963	AMT
cg18121829	chr12	107388741	-0.0172179	-5.402	0.158051	0.998329	3964	CRY1
cg12298872	chr1	228352449	0.0332577	-5.40202	0.158054	0.998329	3965	IBA57
cg00365680	chr7	42972339	0.0398636	-5.40216	0.158085	0.998329	3966	MRPL32
cg22090098	chr12	4777617	0.017856	-5.40267	0.158193	0.998329	3967	NDUFA9
cg18059699	chr3	45467287	-0.0202498	-5.40281	0.158223	0.998329	3968	LARS2
cg12075669	chr13	111316145	0.0238862	-5.40287	0.158236	0.998329	3969	CARS2
cg13987704	chr14	75348524	0.0150502	-5.40316	0.158298	0.998329	3970	DLST
cg13131167	chr14	32029920	-0.0257169	-5.40317	0.158302	0.998329	3971	NUBPL
cg07221526	chr10	99185307	0.0523551	-5.40345	0.15836	0.998329	3972	PGAM1
cg03386556	chr1	113499109	0.0274769	-5.40346	0.158363	0.998329	3973	SLC16A1
cg18780147	chr1	165622987	-0.0313824	-5.40369	0.158412	0.998329	3974	MGST3
cg01909953	chr11	114310032	-0.0175279	-5.40372	0.158419	0.998329	3975	REXO2
cg05265538	chr18	48405966	0.0246128	-5.40376	0.158428	0.998329	3976	ME2
cg10391895	chr11	64781672	-0.0340124	-5.40402	0.158485	0.998329	3977	ARL2
cg26468130	chr11	64053342	-0.0251521	-5.40406	0.158491	0.998329	3978	BAD
cg04582909	chr6	151726551	-0.0234183	-5.4041	0.158502	0.998329	3979	RMND1
cg15827486	chr2	98262568	-0.0194151	-5.40474	0.158639	0.998329	3980	COX5B
cg18307767	chr18	43684181	-0.0317783	-5.40478	0.158647	0.998329	3981	ATP5F1A
cg26114392	chr17	7298594	-0.0254607	-5.40482	0.158657	0.998329	3982	PLSCR3
cg14073390	chr22	19888797	-0.0303806	-5.40494	0.158682	0.998329	3983	TXNRD2
cg04179706	chr10	101379340	-0.0305481	-5.40497	0.158688	0.998329	3984	SLC25A28
cg14146407	chr11	111957628	-0.0293228	-5.40497	0.158689	0.998329	3985	SDHD,TIMM8B
cg23966118	chr5	140072989	0.0197529	-5.40497	0.158689	0.998329	3986	HARS2
cg00413066	chr15	52405464	0.0159115	-5.40518	0.158733	0.998329	3987	BCL2L10
cg09883619	chr7	140711372	-0.0167213	-5.40548	0.158799	0.998329	3988	MRPS33
cg11806836	chr7	100883854	0.0395128	-5.40563	0.15883	0.998329	3989	FIS1
cg24786579	chr12	32832461	-0.0472921	-5.40564	0.158832	0.998329	3990	DNM1L
cg04187236	chr3	132378994	-0.033134	-5.40567	0.158839	0.998329	3991	ACAD11
cg19912283	chr6	30884590	-0.0162814	-5.40574	0.158855	0.998329	3992	VARS2
cg09033405	chr17	48627604	0.0326251	-5.40605	0.158921	0.998329	3993	SPATA20
cg13901433	chr17	73285524	0.0195926	-5.40606	0.158924	0.998329	3994	SLC25A19
cg12634072	chr3	180707482	0.0192959	-5.40606	0.158924	0.998329	3995	DNAJC19
cg13811911	chr16	21963849	-0.0339313	-5.40627	0.158968	0.998329	3996	UQCRC2
cg06777274	chr18	48406251	0.028152	-5.40691	0.159108	0.998329	3997	ME2
cg07558704	chr2	73286489	-0.0232034	-5.407	0.159126	0.998329	3998	SFXN5
cg22386281	chr2	227652132	-0.0231392	-5.40725	0.15918	0.998329	3999	IRS1
cg03380791	chr16	84163824	-0.034349	-5.40759	0.159254	0.998329	4000	HSDL1
cg21431139	chrX	23785294	-0.0915367	-5.4078	0.159298	0.998329	4001	ACOT9
cg18655880	chr14	104037831	-0.0215197	-5.40784	0.159307	0.998329	4002	COA8
cg13084432	chr14	91683458	-0.0208254	-5.40824	0.159395	0.998329	4003	DGLUCY
cg08638939	chr17	900325	0.0245251	-5.40837	0.159423	0.998329	4004	TIMM22
cg16733449	chr11	72367237	0.0242246	-5.40847	0.159445	0.998329	4005	PDE2A
cg00944484	chr10	89577532	-0.0298725	-5.40854	0.15946	0.998329	4006	ATAD1
cg22924724	chr17	26683562	0.0280896	-5.4087	0.159495	0.998329	4007	POLDIP2
cg21965516	chr11	64781475	0.022715	-5.40966	0.159703	0.998329	4008	ARL2
cg12073353	chr17	55927919	0.0676736	-5.40972	0.159715	0.998329	4009	MRPS23
cg10217863	chr10	99188343	0.0546462	-5.41044	0.159872	0.998329	4011	PGAM1
cg20369378	chr7	111203561	0.0238968	-5.41054	0.159894	0.998329	4012	IMMP2L
cg00684142	chr21	45719821	-0.0170219	-5.41055	0.159896	0.998329	4013	PFKL
cg25556325	chr3	139062446	-0.0369462	-5.41068	0.159924	0.998329	4014	MRPS22
cg05065230	chr3	49395807	-0.0221456	-5.41089	0.159969	0.998329	4015	GPX1
cg24966682	chr6	24666810	0.0333637	-5.4109	0.159971	0.998329	4016	ACOT13
cg15743492	chr6	160160584	-0.036564	-5.41096	0.159985	0.998329	4017	SOD2
cg08859206	chr1	53392774	0.0781374	-5.41096	0.159986	0.998329	4018	ECHDC2,SCP2
cg19714134	chr6	44094604	-0.0264897	-5.41102	0.159997	0.998329	4019	MRPL14
cg20258294	chr6	162578406	-0.0385961	-5.41138	0.160077	0.998329	4020	PRKN
cg21993317	chr8	107669869	0.0174086	-5.41151	0.160104	0.998329	4021	OXR1
cg14575602	chr2	177133722	0.0350188	-5.41176	0.160159	0.998329	4022	MTX2
cg07819160	chr22	37420328	0.0318981	-5.4119	0.160189	0.998329	4023	MPST
cg10411339	chr8	125550661	-0.052582	-5.41206	0.160286	0.998329	4026	NDUFB9
cg23103447	chr3	182813504	-0.0141759	-5.41209	0.16023	0.998329	4024	MCCC1
cg04640157	chr9	71650647	-0.0293315	-5.4123	0.160275	0.998329	4025	FXN
cg11890169	chr13	101171681	-0.021953	-5.41235	0.160287	0.998329	4027	PCCA
cg03174332	chr10	30642989	0.0245847	-5.41244	0.160306	0.998329	4028	MTPAP
cg25123825	chr1	119683518	0.026495	-5.41246	0.160312	0.998329	4029	WARS2
cg15996980	chr21	35445631	-0.0358492	-5.41255	0.16033	0.998329	4030	MRPS6
cg08512745	chr11	66659864	0.042887	-5.41297	0.160422	0.998329	4031	PC
cg17530173	chr6	5188164	0.019033	-5.41352	0.160542	0.998329	4032	LYRM4
cg12952341	chr5	140070982	0.0161468	-5.41353	0.160544	0.998329	4033	HARS2
cg05884799	chr12	112222950	0.0222664	-5.41361	0.160562	0.998329	4034	ALDH2
cg01498652	chr8	104427703	0.0249357	-5.41383	0.160609	0.998329	4035	SLC25A32
cg09430060	chr19	49306842	0.0274677	-5.4144	0.160735	0.998329	4036	BCAT2
cg10894626	chr13	101179286	-0.0201147	-5.4144	0.160735	0.998329	4037	PCCA
cg15335915	chr4	39474078	0.0425216	-5.41441	0.160737	0.998329	4038	LIAS
cg01984237	chr9	71682105	-0.0441761	-5.41444	0.160744	0.998329	4039	FXN
cg26264580	chr1	89454503	-0.0228216	-5.41451	0.160758	0.998329	4040	KYAT3
cg02207944	chr16	89603606	-0.0363024	-5.41506	0.16088	0.998329	4041	SPG7
cg11873613	chr14	35592116	-0.0273697	-5.41564	0.161005	0.998329	4042	PRORP
cg22526051	chr8	145743825	0.0235534	-5.41619	0.161126	0.998329	4043	RECQL4
cg12400812	chr3	197236750	-0.0250353	-5.41702	0.161307	0.998329	4044	BDH1
cg18107314	chrX	119005714	-0.0229087	-5.41705	0.161315	0.998329	4045	NDUFA1
cg12755061	chr12	133281274	-0.0242414	-5.4171	0.161326	0.998329	4046	PXMP2
cg06577466	chr10	70220992	-0.0253867	-5.41719	0.161577	0.998329	4054	DNA2
cg24997654	chr16	70186709	-0.0176488	-5.41727	0.161364	0.998329	4047	PDPR
cg03770254	chr14	61447813	-0.0230133	-5.41751	0.161416	0.998329	4048	TRMT5
cg16155449	chr16	75681265	0.0272314	-5.41753	0.161421	0.998329	4049	KARS1
cg06674117	chr17	30488883	-0.032423	-5.41785	0.16149	0.998329	4050	RHOT1
cg27366305	chr5	110075285	0.0239477	-5.41792	0.161506	0.998329	4051	SLC25A46
cg22752506	chr17	79895093	-0.014574	-5.41801	0.161526	0.998329	4052	PYCR1
cg12239750	chr10	97416566	-0.0149013	-5.41809	0.161544	0.998329	4053	ALDH18A1
cg20161996	chr1	150268816	-0.0218086	-5.41868	0.161674	0.998329	4055	MRPS21
cg19777710	chr1	113464716	0.0157795	-5.41935	0.161821	0.998329	4056	SLC16A1
cg00918762	chr6	30585117	-0.0283716	-5.4194	0.161832	0.998329	4057	MRPS18B
cg17319598	chr16	20685898	0.0214378	-5.4195	0.161853	0.998329	4058	ACSM1
cg13668419	chr10	3197757	-0.021138	-5.41966	0.161889	0.998329	4059	PITRM1
cg00466873	chr16	68057094	-0.0200043	-5.41985	0.16193	0.998329	4060	DDX28
cg04682406	chr7	89975856	0.0285589	-5.41989	0.161939	0.998329	4061	GTPBP10
cg26578400	chr12	132413450	-0.0261656	-5.41998	0.16196	0.998329	4062	PUS1
cg06130277	chr17	27182318	0.0311819	-5.41999	0.161961	0.998329	4063	ERAL1
cg05274534	chr17	46018776	0.0264896	-5.42055	0.162085	0.998329	4064	PNPO
cg12096998	chr15	41037422	0.017813	-5.42067	0.162111	0.998329	4065	RMDN3
cg16359406	chr15	41696062	-0.0186785	-5.42115	0.162217	0.998329	4066	NDUFAF1
cg03799957	chr8	42249026	-0.0401538	-5.4212	0.162228	0.998329	4067	VDAC3
cg15247762	chr7	142959801	-0.0389145	-5.42129	0.162248	0.998329	4068	GSTK1
cg04928147	chr19	1104988	-0.0311176	-5.42136	0.162264	0.998329	4069	GPX4
cg10952910	chr12	57623761	0.0235975	-5.42138	0.162268	0.998329	4070	SHMT2
cg24420778	chr1	173445979	-0.0345152	-5.42236	0.162485	0.998329	4071	PRDX6
cg22685009	chr5	71597700	0.0338118	-5.42238	0.16249	0.998329	4072	MRPS27
cg12235988	chr19	1605645	0.0134541	-5.4224	0.162495	0.998329	4073	UQCR11
cg06745957	chr11	74204835	-0.0283614	-5.42269	0.162558	0.998329	4074	LIPT2
cg11663421	chrX	47004739	0.0307479	-5.42336	0.162706	0.998329	4075	NDUFB11
cg24692861	chr3	155524344	0.0212376	-5.42339	0.162714	0.998329	4076	C3orf33
cg13197705	chr14	58894870	0.0246128	-5.42346	0.162729	0.998329	4077	TIMM9
cg14098744	chr6	99395512	0.0258114	-5.42347	0.162732	0.998329	4078	FBXL4
cg13663303	chr5	35046992	-0.0377714	-5.4237	0.162781	0.998329	4079	AGXT2
cg11257981	chr11	134123221	0.031861	-5.4238	0.162804	0.998329	4080	ACAD8
cg07746946	chr2	242756387	-0.0252377	-5.42403	0.162854	0.998329	4081	NEU4
cg16257334	chr6	30881842	-0.0317039	-5.42406	0.162863	0.998329	4082	VARS2
cg18674267	chr14	74039910	-0.0344953	-5.42456	0.162973	0.998329	4083	ACOT2
cg17392909	chr10	135187035	0.0280889	-5.4247	0.163004	0.998329	4084	ECHS1
cg26945559	chr7	99058347	0.0247347	-5.42476	0.163018	0.998329	4085	ATP5MF-PTCD1,ATP5MF
cg03224850	chr1	19199155	-0.0455439	-5.42488	0.163044	0.998329	4086	ALDH4A1
cg08833631	chr16	20774219	-0.0350014	-5.42502	0.163075	0.998329	4087	ACSM3
cg11438552	chr22	18919803	-0.0469137	-5.42504	0.16308	0.998329	4088	PRODH
cg00439318	chr16	89601909	-0.0317923	-5.42506	0.163084	0.998329	4089	SPG7
cg08013737	chr17	35480754	0.0190084	-5.42523	0.163121	0.998329	4090	ACACA
cg11153328	chr22	36877737	0.0287554	-5.42572	0.16323	0.998329	4091	TXN2
cg00895165	chr11	63779819	0.0355575	-5.42583	0.163256	0.998329	4092	MACROD1
cg16140321	chr6	161575256	0.0222645	-5.42614	0.163324	0.998329	4093	AGPAT4
cg10710071	chr5	71586815	-0.0174646	-5.42627	0.163352	0.998329	4094	MRPS27
cg07855993	chr19	19174295	0.023007	-5.42638	0.163377	0.998329	4095	SLC25A42
cg05416707	chr17	14065039	-0.0239908	-5.42644	0.163392	0.998329	4096	COX10
cg26500637	chr17	7120513	-0.0286271	-5.42654	0.163412	0.998329	4097	ACADVL
cg24553691	chr21	47706090	-0.0145008	-5.42656	0.163418	0.998329	4098	YBEY
cg15232204	chr15	40697895	0.0195529	-5.42668	0.163445	0.998329	4099	IVD
cg24333499	chr12	56110218	-0.0236998	-5.42682	0.163476	0.998329	4100	BLOC1S1
cg03437695	chr11	63886786	-0.0240601	-5.42696	0.163506	0.998329	4101	MACROD1
cg24964644	chr14	21460326	-0.0141763	-5.42716	0.16355	0.998329	4102	METTL17
cg12581832	chr10	102745402	-0.0213832	-5.42743	0.163611	0.998329	4103	MRPL43
cg05686026	chr10	6253877	-0.0235956	-5.42772	0.163677	0.998329	4104	PFKFB3
cg08716396	chr1	161283845	0.0509749	-5.42776	0.163685	0.998329	4105	SDHC
cg25576048	chrX	100805516	0.0266991	-5.42782	0.163697	0.998329	4106	ARMCX1
cg12253469	chr22	37420454	-0.0171846	-5.42882	0.163922	0.998329	4107	MPST
cg09248893	chr7	141438383	0.0245447	-5.42918	0.164002	0.998329	4108	SSBP1
cg25479468	chr19	17416367	-0.0150311	-5.42918	0.164003	0.998329	4109	MRPL34
cg23945291	chr19	6454050	0.0245946	-5.42996	0.164176	0.998329	4110	SLC25A23
cg23098051	chr17	19648846	0.0350722	-5.43001	0.164189	0.998329	4111	ALDH3A1
cg23839687	chr15	89874807	0.0256365	-5.43003	0.164192	0.998329	4112	POLG
cg10165864	chr2	173419899	0.0633347	-5.43038	0.16427	0.998329	4113	PDK1
cg25811216	chr1	78245264	0.0249341	-5.43042	0.16428	0.998329	4114	MIGA1
cg23554150	chr12	4758712	-0.0330671	-5.43045	0.164286	0.998329	4115	NDUFA9
cg14903832	chr2	198318098	-0.0282579	-5.43047	0.16429	0.998329	4116	COQ10B
cg10262909	chr22	21224378	0.0212749	-5.43067	0.164337	0.998329	4117	SNAP29
cg10575089	chr17	56606542	-0.0413466	-5.43093	0.164394	0.998329	4118	SEPTIN4
cg22048948	chr2	99225318	-0.0173669	-5.431	0.164411	0.998329	4119	COA5
cg21669807	chr6	161780532	0.0314416	-5.43101	0.164413	0.998329	4120	PRKN
cg10187457	chr15	65476902	-0.0294907	-5.43125	0.164466	0.998329	4121	CLPX
cg04043486	chr6	127663644	0.0584355	-5.43126	0.164468	0.998329	4122	ECHDC1
cg22912577	chr19	54606097	0.0206007	-5.4313	0.164478	0.998329	4123	NDUFA3
cg10406144	chr9	125027315	-0.0263217	-5.43132	0.164481	0.998329	4124	MRRF
cg18137308	chr11	63775436	-0.0780015	-5.43151	0.164524	0.998329	4125	MACROD1
cg04074835	chr11	44088504	0.0578546	-5.43176	0.164581	0.998329	4126	ACCS
cg07871590	chr7	127671193	0.0433005	-5.43181	0.164592	0.998329	4127	SND1
cg16834806	chr4	185613745	-0.0165722	-5.43182	0.164594	0.998329	4128	PRIMPOL
cg04148467	chr2	207022459	0.0235044	-5.43195	0.164622	0.998329	4129	NDUFS1
cg11259819	chrX	24516402	-0.0311799	-5.43237	0.164718	0.998329	4130	PDK3
cg22055304	chr8	6565578	-0.0182641	-5.43242	0.164729	0.998329	4131	AGPAT5
cg02304656	chr12	6603152	-0.0181156	-5.43259	0.164766	0.998329	4132	MRPL51
cg11959708	chr6	30881893	0.0355961	-5.43262	0.164773	0.998329	4133	VARS2
cg26569966	chr14	78073067	-0.0330497	-5.43265	0.164781	0.998329	4134	SPTLC2
cg02050181	chr1	52344849	0.0237036	-5.43279	0.164811	0.998329	4135	NRDC
cg04992962	chr4	78783468	-0.0297112	-5.43313	0.164888	0.998329	4136	MRPL1
cg11653266	chr17	73901339	-0.0232649	-5.43397	0.165078	0.998329	4137	MRPL38
cg27011534	chr2	44223321	0.0274684	-5.43405	0.165096	0.998329	4138	LRPPRC
cg23186104	chr11	72353587	-0.0360444	-5.4341	0.165107	0.998329	4139	PDE2A
cg17268726	chr7	10976748	0.0184472	-5.43416	0.16512	0.998329	4140	NDUFA4
cg22507354	chr17	62493832	-0.0472183	-5.43429	0.165149	0.998329	4141	POLG2
cg09116251	chr11	797747	-0.0317868	-5.43433	0.165159	0.998329	4142	SLC25A22
cg11466908	chr9	94123704	-0.03052	-5.43476	0.165256	0.998329	4143	AUH
cg01962758	chr4	78783825	0.0329481	-5.43487	0.16528	0.998329	4144	MRPL1
cg00081046	chr2	170677497	-0.0251432	-5.43488	0.165282	0.998329	4145	METTL5
cg02480840	chr19	1383702	0.0168454	-5.43492	0.165292	0.998329	4146	NDUFS7
cg10808399	chr17	7297336	-0.0380689	-5.435	0.16531	0.998329	4147	PLSCR3
cg14164556	chr1	161168073	-0.023769	-5.43569	0.165466	0.998329	4148	NDUFS2
cg02609028	chr15	90645872	-0.0216323	-5.43586	0.165504	0.998329	4149	IDH2
cg27403989	chr7	87501783	0.0418394	-5.43609	0.165556	0.998329	4150	SLC25A40
cg04745189	chr18	12531976	0.0284413	-5.43744	0.165862	0.998329	4151	SPIRE1
cg13755546	chr2	74425580	-0.0187059	-5.43779	0.165941	0.998329	4152	MTHFD2
cg16314693	chr5	1813859	-0.023324	-5.4378	0.165942	0.998329	4153	NDUFS6
cg25250073	chr15	75229567	0.0314802	-5.43785	0.165954	0.998329	4154	COX5A
cg04400944	chr7	99017157	0.0416356	-5.43814	0.166019	0.998329	4155	PTCD1
cg07341300	chr17	73259496	0.02276	-5.43844	0.166088	0.998329	4156	MRPS7
cg10257063	chr11	68587159	-0.0172178	-5.43873	0.166153	0.998329	4157	CPT1A
cg20668838	chr3	135969136	0.0123422	-5.43949	0.166326	0.998329	4158	PCCB
cg17200460	chr5	71615293	-0.0401116	-5.43969	0.166373	0.998329	4159	MRPS27,PTCD2
cg13063101	chr1	119914432	-0.025968	-5.4397	0.166374	0.998329	4160	HAO2
cg13274612	chr19	14223520	0.0169431	-5.43995	0.16643	0.998329	4161	PRKACA
cg23391164	chr16	85833066	-0.0301179	-5.43997	0.166436	0.998329	4162	COX4I1
cg06261208	chr17	21116264	-0.0269463	-5.44031	0.166513	0.998329	4163	TMEM11
cg26647270	chr3	45552847	-0.0316449	-5.44055	0.166567	0.998329	4164	LARS2
cg05346166	chr14	50779543	0.0313989	-5.44079	0.166623	0.998329	4165	L2HGDH,DMAC2L
cg19014036	chr22	17647473	0.0212761	-5.44083	0.166632	0.998329	4166	HDHD5
cg21815704	chr1	193075249	0.0347506	-5.44084	0.166633	0.998329	4167	GLRX2
cg27005118	chr17	13972210	-0.055056	-5.44088	0.166644	0.998329	4168	COX10
cg03183005	chr2	99788038	-0.0238777	-5.44113	0.166701	0.998329	4169	MRPL30
cg06252985	chr11	66648416	-0.0362099	-5.44115	0.166705	0.998329	4170	PC
cg26784491	chr1	12040117	-0.0337249	-5.44117	0.166709	0.998329	4171	MFN2
cg13883576	chr12	13152467	0.0360216	-5.44159	0.166805	0.998329	4172	HEBP1
cg22362985	chr18	12629463	-0.028826	-5.4418	0.166852	0.998329	4173	SPIRE1
cg15844715	chr17	79670188	-0.0191823	-5.44196	0.166888	0.998329	4174	MRPL12,SLC25A10
cg07942932	chr19	1240652	0.0198439	-5.44203	0.166906	0.998329	4175	ATP5F1D
cg19830670	chr4	75097154	0.0258985	-5.44226	0.166958	0.998329	4176	MTHFD2L
cg08781253	chr8	144417160	-0.0236622	-5.44241	0.166993	0.998329	4177	TOP1MT
cg04797570	chr11	47587672	0.0223189	-5.44265	0.167047	0.998329	4178	PTPMT1,NDUFS3
cg26214604	chr1	1243839	-0.0294508	-5.44282	0.167086	0.998329	4179	PUSL1
cg02947056	chr11	85358900	0.0326109	-5.44295	0.167115	0.998329	4180	TMEM126A
cg00828341	chr7	40612508	-0.0227217	-5.44341	0.167219	0.998329	4181	SUGCT
cg03200341	chr6	90348309	0.03168	-5.44408	0.167372	0.998329	4182	LYRM2
cg05709655	chr17	45908966	0.0196901	-5.44415	0.167389	0.998329	4183	MRPL10
cg03607485	chr3	100057581	-0.0243313	-5.44421	0.167402	0.998329	4184	NIT2
cg16089443	chr14	74551108	0.0177538	-5.44472	0.167521	0.998329	4185	ALDH6A1
cg01192531	chr20	34287185	-0.0156406	-5.44492	0.167567	0.998329	4186	ROMO1,NFS1
cg12981534	chr1	75197397	-0.0146966	-5.44497	0.167578	0.998329	4187	CRYZ
cg18019929	chr2	242680597	-0.0400288	-5.44521	0.167633	0.998329	4188	D2HGDH
cg09808343	chr1	150266643	-0.0229459	-5.44536	0.167668	0.998329	4189	MRPS21
cg12024530	chr12	53693340	0.0357397	-5.44543	0.167683	0.998329	4190	MYG1
cg10908944	chr8	27373206	0.0162058	-5.44568	0.167741	0.998329	4191	EPHX2
cg15018592	chr12	16501473	-0.0243644	-5.44596	0.167804	0.998329	4192	MGST1
cg22706166	chr4	140217098	-0.0337167	-5.44596	0.167804	0.998329	4193	NDUFC1
cg27180868	chr1	161008750	0.0422153	-5.4462	0.167861	0.998329	4194	TSTD1
cg21067465	chr11	86304288	0.0540343	-5.44727	0.168105	0.998329	4195	ME3
cg03257916	chr21	45744181	-0.0251667	-5.44782	0.168233	0.998329	4196	PFKL
cg15421236	chr8	125384727	0.0248313	-5.44784	0.168236	0.998329	4197	TMEM65
cg15284911	chr12	16512994	0.0388449	-5.44786	0.168241	0.998329	4198	MGST1
cg14111990	chr3	16305780	0.0309526	-5.44795	0.168262	0.998329	4199	OXNAD1
cg13691345	chr6	99967767	-0.0264967	-5.44812	0.1683	0.998329	4200	TSTD3
cg01516282	chr1	39492474	0.0246933	-5.44823	0.168326	0.998329	4201	NDUFS5
cg12968897	chr16	81121709	0.0168704	-5.44843	0.168373	0.998329	4202	GCSH
cg03333718	chr12	58334492	0.026085	-5.44856	0.168403	0.998329	4203	ATP23
cg15541315	chr11	114309932	0.0290215	-5.44862	0.168416	0.998329	4204	REXO2
cg09787063	chr11	31531500	0.0239442	-5.44871	0.168438	0.998329	4205	IMMP1L
cg21157961	chr7	99042415	-0.0318347	-5.44875	0.168446	0.998329	4206	ATP5MF-PTCD1
cg20572931	chr3	9791220	0.0332057	-5.44918	0.168546	0.998329	4207	OGG1
cg22546130	chr22	19950026	-0.0311282	-5.4493	0.168573	0.998329	4208	COMT
cg02702226	chr2	63816107	0.0222522	-5.44948	0.168614	0.998329	4209	MDH1
cg18247650	chr5	71616010	-0.0213955	-5.44949	0.168616	0.998329	4210	PTCD2,MRPS27
cg25479732	chr5	80528698	-0.0245811	-5.44994	0.16872	0.998329	4211	CKMT2
cg15957934	chr6	151250283	-0.0273033	-5.45005	0.168746	0.998329	4212	MTHFD1L
cg01923103	chr11	82997369	0.0311747	-5.45013	0.168765	0.998329	4213	CCDC90B
cg08388882	chr12	104674991	0.0190708	-5.45014	0.168766	0.998329	4214	TXNRD1
cg06210012	chr3	9881022	0.0317332	-5.45033	0.16881	0.998329	4215	RPUSD3
cg13670448	chr10	75007078	0.0200744	-5.45047	0.168843	0.998329	4216	MRPS16
cg23120518	chr6	84233917	0.032451	-5.45064	0.168884	0.998329	4217	PRSS35
cg13219226	chr9	37905213	0.039459	-5.45085	0.168931	0.998329	4218	SLC25A51
cg05697394	chr12	65701642	-0.0259807	-5.45097	0.168959	0.998329	4219	MSRB3
cg26048493	chr1	6354272	0.0413839	-5.45117	0.169005	0.998329	4220	ACOT7
cg16232270	chr3	67435396	-0.038153	-5.45143	0.169066	0.998329	4221	SUCLG2
cg02393156	chr4	39461003	0.0293629	-5.45146	0.169074	0.998329	4222	LIAS
cg27155504	chr12	98992140	-0.0203415	-5.45149	0.169079	0.998329	4223	SLC25A3
cg01566584	chr22	46732778	-0.0215984	-5.45158	0.1691	0.998329	4224	TRMU
cg00851616	chr6	99841786	-0.0302006	-5.45262	0.169341	0.998329	4225	COQ3
cg19188205	chr6	158589552	0.0183232	-5.45291	0.169409	0.998329	4226	SERAC1
cg15880760	chr17	48546290	0.0445272	-5.45291	0.16941	0.998329	4227	ACSF2
cg24984560	chr17	48544739	0.0320412	-5.45323	0.169484	0.998329	4228	ACSF2
cg24054508	chr1	38273761	0.0185628	-5.45331	0.169502	0.998329	4229	YRDC
cg04086972	chr15	48622798	0.0755862	-5.45366	0.169584	0.998329	4230	DUT
cg14704270	chr22	50639024	-0.033268	-5.45367	0.169586	0.998329	4231	SELENOO
cg07619567	chr16	83949217	-0.0274219	-5.45375	0.169605	0.998329	4232	MLYCD
cg16023331	chr12	109554047	0.0291973	-5.45395	0.169649	0.998329	4233	ACACB
cg11596498	chr19	41221028	-0.0182173	-5.45408	0.16968	0.998329	4234	COQ8B
cg26885906	chr8	107742655	-0.0274869	-5.45415	0.169697	0.998329	4235	OXR1
cg13955123	chr16	68056699	-0.0199741	-5.45448	0.169774	0.998329	4236	DDX28,DUS2
cg07594977	chr10	12209668	-0.0367935	-5.4546	0.169802	0.998329	4237	NUDT5
cg17325073	chr8	30585433	-0.0199927	-5.45473	0.169832	0.998329	4238	GSR
cg15602214	chr12	53693802	-0.0207983	-5.45494	0.169881	0.998329	4239	MYG1
cg06819963	chr16	75681318	-0.0161413	-5.45494	0.169881	0.998329	4240	KARS1
cg20615720	chr19	36139233	-0.0260809	-5.45543	0.169994	0.998329	4241	COX6B1
cg16600694	chr6	161678989	0.0211358	-5.45614	0.17016	0.998329	4242	AGPAT4
cg11209091	chr5	41870728	0.0266533	-5.45631	0.170199	0.998329	4243	OXCT1
cg11144842	chr6	24522852	0.0438313	-5.45636	0.170211	0.998329	4244	ALDH5A1
cg16500637	chr12	56685670	-0.0354244	-5.45639	0.170219	0.998329	4245	CS
cg06889146	chr8	27372347	-0.0246502	-5.45652	0.17025	0.998329	4246	EPHX2
cg05127153	chr1	6452942	-0.033909	-5.45676	0.170305	0.998329	4247	ACOT7
cg00997220	chr10	13325725	0.0165945	-5.45677	0.170306	0.998329	4248	PHYH
cg06233122	chr8	74888597	0.0250186	-5.457	0.170362	0.998329	4249	TMEM70
cg27573591	chr7	127672152	-0.0313684	-5.45702	0.170367	0.998329	4250	SND1
cg27213336	chr2	242035204	0.0364249	-5.45715	0.170397	0.998329	4251	MTERF4
cg09001440	chr16	87952767	-0.0598154	-5.45804	0.170938	0.998329	4258	CA5A
cg16763844	chr4	89205145	-0.0482611	-5.45806	0.170609	0.998329	4252	PPM1K
cg17373514	chr12	123716634	0.0383075	-5.45822	0.170645	0.998329	4253	C12orf65
cg14630174	chr16	21963493	0.0321491	-5.45843	0.170695	0.998329	4254	UQCRC2
cg23012133	chr11	72320716	-0.0220567	-5.45847	0.170705	0.998329	4255	PDE2A
cg13611854	chr3	57542027	0.0163949	-5.45902	0.170834	0.998329	4256	PDE12
cg26892368	chr10	97416665	0.0195362	-5.45904	0.170839	0.998329	4257	ALDH18A1
cg14528596	chr3	126438050	-0.0257057	-5.45976	0.171007	0.998329	4259	CHCHD6
cg19647301	chr1	33502579	-0.0271862	-5.45995	0.171053	0.998329	4260	AK2
cg11930274	chr10	74879093	-0.0215604	-5.46004	0.171073	0.998329	4261	NUDT13
cg15537433	chr5	140027092	-0.0189722	-5.46005	0.171075	0.998329	4262	NDUFA2
cg15569512	chr14	104029667	0.0271839	-5.46037	0.171151	0.998329	4263	COA8
cg05455892	chr2	190627972	0.0264056	-5.4605	0.17118	0.998329	4264	OSGEPL1
cg15890111	chr16	8768700	0.030877	-5.46072	0.171233	0.998329	4265	ABAT
cg17593404	chr7	107531310	-0.0438566	-5.46072	0.171234	0.998329	4266	DLD
cg25911087	chr7	40801747	-0.0227684	-5.46093	0.171283	0.998329	4267	SUGCT
cg19889291	chr2	84687773	-0.0343937	-5.4613	0.171369	0.998329	4268	SUCLG1
cg07600211	chr1	145516081	-0.0337992	-5.46134	0.171378	0.998329	4269	PEX11B
cg25423888	chr10	102286179	0.0254171	-5.46137	0.171384	0.998329	4270	NDUFB8
cg03332034	chr16	1823786	-0.0321518	-5.46149	0.171414	0.998329	4271	MRPS34
cg07824364	chr1	173793636	-0.0277844	-5.46163	0.171446	0.998329	4272	DARS2
cg24063092	chr5	65018104	-0.0366261	-5.4619	0.171509	0.998329	4273	NLN
cg04333867	chr14	24567446	0.0328745	-5.46217	0.171574	0.998329	4274	PCK2
cg07744328	chr3	48481468	-0.024527	-5.46219	0.171578	0.998329	4275	CCDC51
cg26829184	chr5	137896757	-0.0164366	-5.46241	0.17163	0.998329	4276	HSPA9
cg12394550	chr1	47125401	-0.0262206	-5.46256	0.171665	0.998329	4277	ATPAF1
cg05001932	chr5	126409372	-0.0330626	-5.4627	0.171698	0.998329	4278	C5orf63
cg17760582	chr17	76394083	-0.0163692	-5.46283	0.171729	0.998329	4279	PGS1
cg15876417	chr12	40014132	0.0411863	-5.4629	0.171745	0.998329	4280	ABCD2
cg18072814	chr12	113860066	0.0250144	-5.46291	0.171748	0.998329	4281	SDSL
cg26100256	chr17	35631408	-0.0169848	-5.46307	0.171785	0.998329	4282	ACACA
cg14349956	chr15	74637483	-0.028919	-5.46323	0.171824	0.998329	4283	CYP11A1
cg05059337	chr19	17579339	0.0578421	-5.46332	0.171844	0.998329	4284	SLC27A1
cg27255378	chr10	12238073	-0.0216648	-5.46338	0.171859	0.998329	4285	NUDT5
cg21746134	chr10	94050916	-0.0184893	-5.46382	0.171963	0.998329	4286	MARCHF5
cg06207823	chr7	80275814	-0.029525	-5.46416	0.172043	0.998329	4287	CD36
cg02718966	chr3	42846970	0.030011	-5.46433	0.172084	0.998329	4288	HIGD1A
cg13887949	chr19	5721538	0.0216156	-5.46454	0.172134	0.998329	4289	LONP1
cg00083059	chr6	39902348	-0.0452422	-5.46465	0.172158	0.998329	4290	MOCS1
cg16139491	chr7	141463169	-0.0437609	-5.46488	0.172214	0.998329	4291	SSBP1
cg18967713	chr6	160183504	0.0200393	-5.46491	0.17222	0.998329	4292	SOD2,ACAT2
cg06517767	chr8	97247632	-0.0236695	-5.46497	0.172234	0.998329	4293	UQCRB
cg16442859	chr2	44589694	-0.0253807	-5.46517	0.172283	0.998329	4294	PREPL
cg13982568	chr5	130506167	-0.0233257	-5.46536	0.172328	0.998329	4295	HINT1,LYRM7
cg21502840	chr12	110011574	0.0145107	-5.4657	0.172406	0.998329	4296	MMAB
cg09036952	chr17	681534	-0.0389647	-5.46592	0.172459	0.998329	4297	GLOD4
cg15785580	chr16	31119650	-0.0294093	-5.46593	0.172461	0.998329	4298	BCKDK
cg06535992	chr21	45553310	-0.026553	-5.46613	0.17251	0.998329	4299	GATD3A
cg22691587	chr1	40349894	-0.0212746	-5.46621	0.172528	0.998329	4300	TRIT1
cg17355241	chr19	17445073	0.037266	-5.46629	0.172548	0.998329	4301	GTPBP3
cg04340772	chr4	75023606	0.0244655	-5.46654	0.172607	0.998329	4302	MTHFD2L
cg19280901	chr2	173443071	-0.0555063	-5.46659	0.172618	0.998329	4303	PDK1
cg02468649	chr7	45145961	0.0202787	-5.46688	0.172688	0.998329	4304	TBRG4
cg07064595	chr15	63426843	-0.0155983	-5.46698	0.17271	0.998329	4305	LACTB
cg09303977	chr2	63816220	0.0340212	-5.46714	0.172749	0.998329	4306	MDH1
cg02470736	chr12	50505862	0.0150702	-5.46726	0.172777	0.998329	4307	COX14
cg27108154	chr4	96761377	-0.0179927	-5.46737	0.172803	0.998329	4308	PDHA2
cg23877542	chr1	17356865	0.0152716	-5.46744	0.172821	0.998329	4309	SDHB
cg20924082	chr7	40546851	-0.0206263	-5.46783	0.172913	0.998329	4310	SUGCT
cg07928938	chr5	140078830	0.0179716	-5.46789	0.172927	0.998329	4311	HARS2
cg05755010	chr1	147142917	0.015859	-5.46808	0.172972	0.998329	4312	ACP6
cg14109663	chr19	5680970	0.0180709	-5.46827	0.173018	0.998329	4313	MICOS13
cg05570372	chr8	71575713	0.0297779	-5.46829	0.173022	0.998329	4314	LACTB2
cg19722698	chr12	104693930	0.0363746	-5.46842	0.173054	0.998329	4315	TXNRD1
cg09322925	chr8	87495042	0.0279461	-5.4685	0.173072	0.998329	4316	RMDN1
cg10420089	chr6	151187322	-0.0132778	-5.46867	0.173112	0.998329	4317	MTHFD1L
cg16733136	chr1	6404058	-0.0309767	-5.46872	0.173124	0.998329	4318	ACOT7
cg25953464	chr17	57784812	-0.0341629	-5.46886	0.173157	0.998329	4319	PTRH2
cg04805442	chrX	84257862	0.0549621	-5.46891	0.17317	0.998329	4320	APOOL
cg17574483	chr1	17350566	0.0276253	-5.46894	0.173177	0.998329	4321	SDHB
cg01626569	chr16	20911881	-0.0351315	-5.46924	0.173249	0.998329	4322	LYRM1
cg15431074	chr2	99775259	0.0139034	-5.4694	0.173287	0.998329	4323	LIPT1,MRPL30
cg22979433	chr5	80528609	-0.0284469	-5.46981	0.173384	0.998329	4324	CKMT2
cg18731813	chrX	100805683	0.0369595	-5.46987	0.173397	0.998329	4325	ARMCX1
cg06320585	chr6	44088555	-0.0161223	-5.47011	0.173454	0.998329	4326	MRPL14
cg14381712	chr1	12546623	0.0201092	-5.47025	0.173488	0.998329	4327	VPS13D
cg22502965	chr11	66687519	-0.0397967	-5.47046	0.173539	0.998329	4328	PC
cg13511324	chr14	104056883	-0.0327831	-5.47046	0.17354	0.998329	4329	COA8
cg08408453	chr11	72354574	-0.0524246	-5.47047	0.173589	0.998329	4333	PDE2A
cg22660775	chr2	191795397	-0.0151958	-5.47062	0.173576	0.998329	4330	GLS
cg03932048	chr17	76374830	-0.0342255	-5.47063	0.173581	0.998329	4331	PGS1
cg15611993	chr17	14110542	-0.0326655	-5.47065	0.173584	0.998329	4332	COX10
cg01531701	chr12	65675516	-0.0317568	-5.47085	0.173632	0.998329	4334	MSRB3
cg01598639	chr2	223743487	0.0192002	-5.47103	0.173674	0.998329	4335	ACSL3
cg07946776	chr15	89864087	-0.0168262	-5.47104	0.173678	0.998329	4336	POLG
cg21175860	chr11	72065449	0.0188146	-5.47153	0.173794	0.998329	4337	CLPB
cg12727596	chr16	4401452	0.0145949	-5.47159	0.17381	0.998329	4338	PAM16
cg24387347	chr12	56661247	0.025863	-5.47161	0.173815	0.998329	4339	COQ10A
cg02882774	chr22	42486499	-0.0285503	-5.47166	0.173825	0.998329	4340	NDUFA6
cg14508122	chr14	78227346	-0.0140076	-5.47172	0.173841	0.998329	4341	SLIRP
cg27411298	chr7	123198173	0.0324399	-5.47173	0.173841	0.998329	4342	NDUFA5
cg04359295	chr10	102744788	-0.0198522	-5.47235	0.173991	0.998329	4343	MRPL43
cg12304124	chr6	5175056	-0.0525527	-5.47237	0.173996	0.998329	4344	LYRM4
cg24517380	chr6	30881740	-0.0444127	-5.47262	0.174055	0.998329	4345	VARS2
cg15073248	chr7	102715559	0.0136397	-5.47291	0.174124	0.998329	4346	ARMC10
cg03044268	chr17	35447464	0.0321475	-5.47325	0.174206	0.998329	4347	ACACA
cg08680102	chr5	148725324	0.0321847	-5.47362	0.174294	0.998329	4348	GRPEL2
cg16004800	chr12	4758496	0.028516	-5.47395	0.174373	0.998329	4349	NDUFA9
cg09011947	chr16	81044146	-0.0158903	-5.47415	0.174421	0.998329	4350	CMC2
cg25326998	chr17	73286282	0.0192935	-5.47416	0.174424	0.998329	4351	SLC25A19
cg07485155	chr18	72921310	-0.0336995	-5.47417	0.174427	0.998329	4352	ZADH2
cg17336076	chr10	88853608	0.0307281	-5.47428	0.174454	0.998329	4353	GLUD1
cg17495601	chr5	78378135	-0.0228366	-5.47476	0.174568	0.998329	4354	DMGDH
cg10376468	chr1	78245116	0.0326557	-5.47478	0.174573	0.998329	4355	MIGA1
cg11996390	chr2	227654510	0.0168417	-5.47528	0.174694	0.998329	4356	IRS1
cg10784414	chr3	48647031	-0.0276925	-5.47565	0.174782	0.998329	4357	UQCRC1
cg04129736	chr22	37415199	-0.0303729	-5.47567	0.174787	0.998329	4358	TST,MPST
cg20196910	chr2	172291295	0.0279737	-5.47601	0.174869	0.998329	4359	METTL8
cg09495855	chr8	10192355	0.0338351	-5.47606	0.174881	0.998329	4360	MSRA
cg07440466	chr2	227605003	0.0335064	-5.47639	0.17496	0.998329	4361	IRS1
cg00478886	chr6	5125918	-0.0270592	-5.47663	0.175018	0.998329	4362	LYRM4
cg20372759	chr12	58162287	0.0207393	-5.47664	0.175021	0.998329	4363	CYP27B1
cg14158827	chr5	131310924	-0.0215881	-5.47695	0.175096	0.998329	4364	ACSL6
cg12628990	chr1	156708152	-0.0137965	-5.47764	0.175263	0.998329	4365	MRPL24
cg05070839	chr8	10261641	0.0174257	-5.47767	0.175269	0.998329	4366	MSRA
cg20690303	chr4	17513834	-0.0223841	-5.47781	0.175303	0.998329	4367	QDPR
cg05816188	chr4	100274232	-0.0703817	-5.47783	0.175308	0.998329	4368	ADH1C
cg26636590	chr4	46911374	-0.0213632	-5.47814	0.175383	0.998329	4369	COX7B2
cg18385719	chr4	75023649	-0.022595	-5.47824	0.175406	0.998329	4370	MTHFD2L
cg25662254	chr2	86429021	-0.0209415	-5.47849	0.175467	0.998329	4371	MRPL35
cg08069043	chr5	175816344	0.0327454	-5.47877	0.175536	0.998329	4372	HIGD2A
cg21903321	chr8	97270833	-0.0233492	-5.47953	0.175719	0.998329	4373	MTERF3
cg13691353	chr4	185606227	0.0456139	-5.47966	0.175751	0.998329	4374	PRIMPOL
cg13186466	chr11	111957596	-0.0132984	-5.47988	0.175802	0.998329	4375	SDHD,TIMM8B
cg21483494	chr9	37427036	0.046107	-5.48013	0.175863	0.998329	4376	GRHPR
cg07296960	chr7	134354698	0.0286763	-5.48022	0.175885	0.998329	4377	BPGM
cg14654389	chr3	38175260	-0.0232426	-5.48042	0.175935	0.998329	4378	ACAA1
cg22752602	chr19	48868058	0.0213876	-5.48072	0.176008	0.998329	4379	TMEM143
cg03379309	chr12	31812059	0.025173	-5.48082	0.176116	0.998329	4382	ETFBKMT
cg12942894	chr19	36643532	0.0375398	-5.48091	0.176053	0.998329	4380	COX7A1
cg26284917	chr2	173419187	0.0293969	-5.48098	0.176071	0.998329	4381	PDK1
cg02595575	chr19	19221316	-0.0374889	-5.48137	0.176164	0.998329	4383	SLC25A42
cg03715152	chr17	46969953	0.0160196	-5.48138	0.176167	0.998329	4384	ATP5MC1
cg20184106	chr3	25831402	-0.0239163	-5.48164	0.17623	0.998329	4385	OXSM
cg23441483	chr17	15903807	-0.0274421	-5.48189	0.17629	0.998329	4386	TTC19
cg02504025	chr22	41909971	-0.026997	-5.48203	0.176325	0.998329	4387	ACO2
cg08972604	chr1	47132647	-0.0308794	-5.4822	0.176366	0.998329	4388	ATPAF1
cg05609254	chr10	12237923	0.0362658	-5.48226	0.176382	0.998329	4389	NUDT5
cg21017112	chr22	36875332	0.0298808	-5.48241	0.176417	0.998329	4390	TXN2
cg07170533	chr14	104028616	-0.0286834	-5.48242	0.17642	0.998329	4391	COA8
cg04167842	chr22	18063857	0.0351686	-5.48248	0.176434	0.998329	4392	SLC25A18
cg23928435	chr2	170430788	0.063363	-5.48248	0.176435	0.998329	4393	FASTKD1
cg16647682	chr6	35383153	-0.0236945	-5.48263	0.176471	0.998329	4394	PPARD
cg03065614	chr6	44096542	0.023736	-5.48273	0.176495	0.998329	4395	MRPL14
cg09813186	chr22	38481104	0.0261923	-5.48277	0.176505	0.998329	4396	SLC16A8
cg11878619	chr8	75262672	0.018683	-5.48297	0.176554	0.998329	4397	GDAP1
cg10026473	chr1	45792540	0.0181773	-5.48303	0.176569	0.998329	4398	HPDL
cg07050022	chr6	80960536	0.0265418	-5.48317	0.176604	0.998329	4399	BCKDHB
cg01730585	chr16	89593993	-0.0278644	-5.4833	0.176634	0.998329	4400	SPG7
cg04824189	chr7	80142634	-0.0210501	-5.48332	0.17664	0.998329	4401	CD36
cg05977992	chr6	151186411	0.0288397	-5.4846	0.176951	0.998329	4402	MTHFD1L
cg04273098	chr19	19194411	-0.0146919	-5.48468	0.176971	0.998329	4403	SLC25A42
cg10045955	chr8	6566657	-0.0292647	-5.4847	0.176977	0.998329	4404	AGPAT5
cg19648955	chr2	177134095	0.0190065	-5.48476	0.177101	0.998329	4409	MTX2
cg03441461	chr6	30585666	-0.0148536	-5.48478	0.176995	0.998329	4405	MRPS18B
cg16903510	chr19	49314475	-0.0149189	-5.48481	0.177003	0.998329	4406	BCAT2
cg18881377	chr12	50505864	-0.0137691	-5.48499	0.177046	0.998329	4407	COX14
cg01925508	chr10	114133677	0.0344788	-5.48518	0.177092	0.998329	4408	ACSL5
cg27102046	chr10	27005724	-0.0262344	-5.48523	0.177106	0.998329	4410	PDSS1
cg13911596	chr9	107515051	0.0171776	-5.48537	0.177139	0.998329	4411	NIPSNAP3A
cg07118596	chr12	27863712	-0.0149138	-5.4857	0.177219	0.998329	4412	MRPS35
cg10256686	chr10	60027792	0.0151815	-5.48581	0.177246	0.998329	4413	CISD1
cg11910237	chr16	89576084	-0.022702	-5.48581	0.178051	0.998329	4434	SPG7
cg02143877	chr20	52790141	-0.0542282	-5.48594	0.177277	0.998329	4414	CYP24A1
cg22395299	chr21	47706029	-0.0355159	-5.48599	0.17729	0.998329	4415	YBEY
cg26885951	chr5	126399209	0.0191944	-5.48613	0.177326	0.998329	4416	C5orf63
cg17318645	chr14	77787612	0.0297323	-5.48621	0.177345	0.998329	4417	GSTZ1
cg19450275	chr1	108743580	0.0222942	-5.48653	0.177423	0.998329	4418	SLC25A24
cg00684018	chr2	172873900	0.0222703	-5.48688	0.177508	0.998329	4419	METAP1D
cg26731119	chr4	48908849	0.0298925	-5.48716	0.177577	0.998329	4420	OCIAD2
cg14462835	chr14	75348400	-0.0219562	-5.48733	0.177618	0.998329	4421	DLST
cg06128920	chr1	1447374	0.0146519	-5.48745	0.177648	0.998329	4422	ATAD3A
cg13443291	chr14	78289408	-0.0240417	-5.48759	0.177682	0.998329	4423	ADCK1
cg11318571	chr10	120936341	-0.0203768	-5.48764	0.177695	0.998329	4424	PRDX3
cg05906871	chr10	97416826	0.0377379	-5.48792	0.177764	0.998329	4425	ALDH18A1
cg06879705	chr2	99771525	0.0149915	-5.48808	0.177802	0.998329	4426	MRPL30,LIPT1
cg04024675	chrX	152989895	0.0337904	-5.48812	0.177812	0.998329	4427	ABCD1
cg27308231	chr10	94050819	0.0260633	-5.48815	0.177819	0.998329	4428	MARCHF5
cg20788426	chr2	219194421	-0.0261083	-5.48847	0.177897	0.998329	4429	PNKD
cg25095873	chrX	152990212	0.0479715	-5.48857	0.177922	0.998329	4430	ABCD1
cg07835094	chr1	227127075	0.0196899	-5.48866	0.177945	0.998329	4431	COQ8A
cg16901361	chr8	107526473	0.0432897	-5.48881	0.177982	0.998329	4432	OXR1
cg21421618	chr15	65471319	-0.0153659	-5.48888	0.178	0.998329	4433	CLPX
cg23913541	chr17	43117874	0.0204815	-5.48911	0.178054	0.998329	4435	DCAKD
cg02404452	chr5	133329482	-0.0293464	-5.48912	0.178058	0.998329	4436	VDAC1
cg00266566	chr9	32565609	-0.019777	-5.48923	0.178086	0.998329	4437	NDUFB6
cg03807711	chr17	47492440	0.0308607	-5.48929	0.178099	0.998329	4438	PHB
cg05183211	chr5	174944395	-0.0371706	-5.48946	0.178142	0.998329	4439	SFXN1
cg05778424	chr17	55169508	0.0234637	-5.4895	0.17815	0.998329	4440	AKAP1
cg05330754	chr4	46911291	0.0164405	-5.48957	0.178168	0.998329	4441	COX7B2
cg16795827	chr6	162764426	0.036667	-5.48974	0.17821	0.998329	4442	PRKN
cg12585028	chr12	25347695	0.0412662	-5.48978	0.178221	0.998329	4443	ETFRF1
cg07226237	chr11	63860244	0.0307428	-5.48979	0.178223	0.998329	4444	MACROD1
cg04868870	chr1	53421299	-0.0378339	-5.49001	0.178278	0.998329	4445	SCP2
cg01137760	chr11	63796198	-0.0214057	-5.49008	0.178295	0.998329	4446	MACROD1
cg23425173	chr1	216800967	-0.0205846	-5.49034	0.178359	0.998329	4447	ESRRG
cg13372927	chr11	111896293	-0.0302055	-5.49045	0.178385	0.998329	4448	DLAT
cg08252369	chr6	88299923	0.0295293	-5.49091	0.178499	0.998329	4449	RARS2
cg06091539	chr17	76380292	0.0246993	-5.49117	0.178562	0.998329	4450	PGS1
cg10678254	chr3	132372493	-0.0281099	-5.49144	0.178629	0.998329	4451	ACAD11
cg07536328	chr10	51592253	0.0277218	-5.49166	0.178684	0.998329	4452	TIMM23
cg02934719	chr16	66545712	-0.0164012	-5.49174	0.178703	0.998329	4453	TK2
cg09312731	chr1	8020926	0.0358466	-5.49183	0.178725	0.998329	4454	PARK7
cg14666892	chr6	33547980	-0.030588	-5.4921	0.178793	0.998329	4455	BAK1
cg17041861	chr18	12654742	0.0134466	-5.49245	0.178878	0.998329	4456	SPIRE1
cg25312054	chr13	110434467	0.0253618	-5.49317	0.179057	0.998329	4457	IRS2
cg06992223	chr8	10192357	0.0292915	-5.49324	0.179073	0.998329	4458	MSRA
cg02850645	chr14	37583358	0.0238116	-5.49341	0.179117	0.998329	4459	SLC25A21
cg22963126	chr20	31967304	-0.0270518	-5.49366	0.179179	0.998329	4460	CDK5RAP1
cg13233853	chr18	60965467	0.0368677	-5.49402	0.179267	0.998329	4461	BCL2
cg27012531	chr12	105447169	0.0346444	-5.49424	0.179321	0.998329	4462	ALDH1L2
cg24579618	chr1	15831653	0.048856	-5.49431	0.179339	0.998329	4463	CASP9
cg13724452	chr7	45152704	-0.0246209	-5.49458	0.179406	0.998329	4464	TBRG4
cg10098414	chr4	89446385	0.0293379	-5.49481	0.179464	0.998329	4465	PYURF
cg16789592	chr17	42083306	0.0178281	-5.49495	0.179497	0.998329	4466	NAGS
cg16542929	chr11	74204902	0.0301683	-5.49496	0.1795	0.998329	4467	LIPT2
cg27530058	chr17	900273	0.0181933	-5.49511	0.179538	0.998329	4468	TIMM22
cg21821674	chr1	16063471	0.0283659	-5.49514	0.179545	0.998329	4469	SLC25A34
cg23791076	chr8	144431166	0.0250067	-5.49539	0.179608	0.998329	4470	TOP1MT
cg00819377	chr5	78525192	-0.0339971	-5.49551	0.179636	0.998329	4471	DMGDH
cg16996544	chr15	78441237	-0.0270542	-5.49556	0.179649	0.998329	4472	IDH3A
cg16004814	chr10	76996383	-0.0604424	-5.49557	0.179652	0.998329	4473	COMTD1
cg20492680	chr2	99797538	-0.0165033	-5.49582	0.179713	0.998329	4474	MRPL30
cg00010533	chr7	99063856	0.0280593	-5.49609	0.17978	0.998329	4475	PTCD1,ATP5MF-PTCD1ATP5MF
cg26053447	chr7	80181883	0.0479769	-5.49642	0.179863	0.998329	4476	CD36
cg06686156	chr16	20420222	-0.0286894	-5.49661	0.179911	0.998329	4477	ACSM5
cg11202380	chr1	33473905	0.0264487	-5.49667	0.179924	0.998329	4478	AK2
cg09873510	chr5	65016588	0.0176923	-5.49673	0.179941	0.998329	4479	NLN
cg05782110	chr16	4475614	-0.0184069	-5.49702	0.180011	0.998329	4480	DNAJA3
cg21409722	chr17	55162050	0.0221054	-5.49712	0.180036	0.998329	4481	AKAP1
cg16879414	chr17	40070598	0.0283978	-5.49712	0.180037	0.998329	4482	ACLY
cg06995135	chr5	78527885	-0.0235791	-5.49751	0.180134	0.998329	4483	DMGDH
cg27095527	chr3	12329080	0.0201336	-5.49752	0.180136	0.998329	4484	PPARG
cg12818481	chr10	3187667	0.0523447	-5.49756	0.180147	0.998329	4485	PITRM1
cg15794350	chr12	56395187	-0.0313292	-5.49801	0.180258	0.998329	4486	SUOX
cg10408813	chr5	6634308	0.03158	-5.49807	0.180274	0.998329	4487	NSUN2
cg09144094	chr13	22076031	-0.0151217	-5.49816	0.180296	0.998329	4488	MICU2
cg09269276	chr4	140219912	-0.030765	-5.49823	0.180315	0.998329	4489	NDUFC1
cg20811273	chr4	185570979	0.0233216	-5.49845	0.180367	0.998329	4490	CASP3
cg08957018	chr22	42487540	0.0304434	-5.49853	0.180388	0.998329	4491	NDUFA6
cg08138834	chr19	41208532	-0.0338491	-5.49869	0.180429	0.998329	4492	COQ8B
cg05876599	chr22	38470116	-0.0402366	-5.49872	0.180774	0.998329	4500	PICK1
cg22869025	chr20	25037708	0.0228837	-5.49882	0.180461	0.998329	4493	ACSS1
cg20127965	chr5	125930955	-0.0178461	-5.49884	0.180465	0.998329	4494	ALDH7A1
cg05654645	chr2	198364115	0.0159409	-5.49967	0.180674	0.998329	4495	HSPE1,HSPD1
cg14672994	chr17	48503057	-0.0319834	-5.49984	0.180715	0.998329	4496	ACSF2
cg20021336	chr6	162831837	-0.0264829	-5.49985	0.180718	0.998329	4497	PRKN
cg18149593	chr2	42588534	-0.0252839	-5.4999	0.180731	0.998329	4498	COX7A2L
cg06478823	chr16	20774873	0.0428306	-5.50004	0.180765	0.998329	4499	ACSM3
cg05212570	chr12	112247671	-0.0260464	-5.50014	0.180792	0.998329	4501	ALDH2
cg15615393	chr9	124922248	-0.0273056	-5.50051	0.180882	0.998329	4502	NDUFA8
cg12691373	chr17	79670378	0.0160123	-5.50085	0.180969	0.998329	4503	MRPL12,SLC25A10
cg11216153	chr4	108921304	0.036321	-5.50106	0.181021	0.998329	4504	HADH
cg12810560	chr5	130500164	0.0195405	-5.50109	0.181028	0.998329	4505	HINT1
cg26867866	chr6	30615352	0.0158849	-5.50142	0.181111	0.998329	4506	C6orf136
cg05174899	chr17	34958169	-0.0150305	-5.50167	0.181174	0.998329	4507	MRM1
cg12564291	chr17	33307470	-0.0212935	-5.50169	0.181178	0.998329	4508	LIG3
cg05370102	chr10	75541690	0.0240479	-5.50182	0.18121	0.998329	4509	CHCHD1
cg18959360	chr18	43684205	-0.0292914	-5.50199	0.181255	0.998329	4510	ATP5F1A
cg16417437	chr11	85358767	0.0236435	-5.50202	0.181262	0.998329	4511	TMEM126A
cg18064071	chr5	78407153	0.0435403	-5.50239	0.181353	0.998329	4512	DMGDH
cg18417464	chr7	139025179	-0.039686	-5.50252	0.181387	0.998329	4513	FMC1
cg08335389	chr12	109554302	0.0284706	-5.50255	0.181394	0.998329	4514	ACACB
cg25053798	chr4	89206063	0.018082	-5.50272	0.181438	0.998329	4515	PPM1K
cg16401529	chrX	90689603	0.0487652	-5.50297	0.181499	0.998329	4516	PABPC5
cg18060627	chr4	100006910	-0.0152476	-5.50309	0.181529	0.998329	4517	ADH5
cg04765471	chr10	11799636	0.0334155	-5.50316	0.181548	0.998329	4518	ECHDC3
cg17316475	chr16	8824064	0.0420973	-5.50333	0.18159	0.998329	4519	ABAT
cg27346607	chr2	219204951	0.0188888	-5.50336	0.181598	0.998329	4520	PNKD
cg26449747	chr10	13319839	-0.019208	-5.50346	0.181623	0.998329	4521	PHYH
cg00669044	chr8	23389128	-0.0170908	-5.50346	0.181666	0.998329	4523	SLC25A37
cg19386714	chr18	71825760	-0.0352688	-5.50353	0.182101	0.998329	4537	TIMM21
cg13785123	chr1	8931135	0.0428393	-5.50355	0.181646	0.998329	4522	ENO1
cg21621759	chr6	90348302	0.0176575	-5.50369	0.181682	0.998329	4524	LYRM2
cg25629768	chr19	2428567	0.0889753	-5.50378	0.181704	0.998329	4525	TIMM13
cg09763356	chr2	120437157	0.0522728	-5.50382	0.181714	0.998329	4526	TMEM177
cg02292024	chr11	57298349	-0.0315469	-5.50433	0.181842	0.998329	4527	TIMM10
cg09478268	chr1	111991669	-0.0337561	-5.50471	0.181938	0.998329	4528	ATP5PB
cg21780231	chr5	10251181	0.0253949	-5.50484	0.181971	0.998329	4529	ATPSCKMT
cg12639933	chr12	57626296	-0.0230699	-5.50487	0.181977	0.998329	4530	SHMT2
cg04406875	chr12	121162179	0.0150994	-5.50495	0.181998	0.998329	4531	ACADS
cg02562809	chr3	193311018	-0.0235055	-5.50503	0.182019	0.998329	4532	OPA1
cg18487535	chr16	81041861	0.0711904	-5.50515	0.182048	0.998329	4533	CMC2
cg04543156	chr10	89577850	-0.0332021	-5.50521	0.182064	0.998329	4534	ATAD1
cg13438549	chr17	48633206	-0.0264164	-5.50521	0.182064	0.998329	4535	SPATA20
cg00704422	chr1	216703906	0.0179507	-5.50534	0.182097	0.998329	4536	ESRRG
cg03309895	chr14	61440439	-0.0131258	-5.50553	0.182146	0.998329	4538	TRMT5
cg15279459	chr1	156708203	-0.0212088	-5.50563	0.182171	0.998329	4539	MRPL24
cg21147422	chr12	56664361	0.0188438	-5.5058	0.182212	0.998329	4540	COQ10A
cg27256934	chr11	61197489	-0.0133143	-5.5059	0.182238	0.998329	4541	SDHAF2
cg24413527	chr1	6355675	-0.0153546	-5.50591	0.182241	0.998329	4542	ACOT7
cg09548227	chr16	46918624	0.0311448	-5.50666	0.182429	0.998329	4543	GPT2
cg07631119	chr7	127421927	0.0242506	-5.50673	0.182447	0.998329	4544	SND1
cg15177751	chrX	23686661	-0.0380148	-5.50677	0.182458	0.998329	4545	PRDX4
cg15970800	chr3	60818194	-0.0188132	-5.50691	0.182493	0.998329	4546	FHIT
cg04893558	chr7	121783377	-0.0300346	-5.50705	0.182528	0.998329	4547	AASS
cg10037404	chr17	15926697	-0.0346876	-5.50707	0.182534	0.998329	4548	TTC19
cg13890131	chr5	135215129	0.0186327	-5.50733	0.182598	0.998329	4549	SLC25A48
cg17123533	chr9	138394024	0.0134278	-5.50738	0.182613	0.998329	4550	MRPS2
cg02763798	chr12	58335209	-0.0322331	-5.50754	0.182652	0.998329	4551	ATP23
cg01419582	chr22	37414044	-0.0161111	-5.50759	0.182665	0.998329	4552	TST
cg13921386	chr3	180706899	-0.0493865	-5.50761	0.18267	0.998329	4553	DNAJC19
cg15789656	chr19	14223630	0.0233836	-5.50767	0.182686	0.998329	4554	PRKACA
cg20162711	chr1	6371366	-0.018647	-5.50792	0.182748	0.998329	4555	ACOT7
cg08758927	chr11	126138785	-0.0136138	-5.5081	0.182794	0.998329	4556	FOXRED1
cg03403116	chr12	7079879	-0.0138135	-5.50812	0.1828	0.998329	4557	PHB2
cg20614262	chr1	113498438	-0.0302457	-5.50816	0.182811	0.998329	4558	SLC16A1
cg22111318	chr11	61196990	-0.0161089	-5.50869	0.182944	0.998329	4559	SDHAF2
cg14191571	chr2	157330982	0.0322961	-5.50873	0.182954	0.998329	4560	GPD2
cg16627090	chr7	44105050	-0.0808453	-5.5088	0.182973	0.998329	4561	PGAM2
cg09190038	chr14	78397296	0.0261089	-5.50881	0.182976	0.998329	4562	ADCK1
cg25011051	chr17	40718249	0.0175188	-5.50894	0.183008	0.998329	4563	COASY
cg14200635	chr7	27702666	-0.0186698	-5.50913	0.183055	0.998329	4564	HIBADH
cg07253264	chr4	39461218	0.0228682	-5.50917	0.183067	0.998329	4565	LIAS
cg10318443	chr17	685449	0.0279588	-5.50937	0.183118	0.998329	4566	GLOD4,MRM3
cg05011216	chr22	43551308	0.0286565	-5.50962	0.183181	0.998329	4567	TSPO
cg25290227	chr10	113944114	0.0609457	-5.5097	0.183199	0.998329	4568	GPAM
cg03106090	chr1	227169790	0.0185182	-5.51007	0.183295	0.998329	4569	COQ8A
cg09629053	chr12	31812505	0.0214756	-5.5103	0.183354	0.998329	4570	ETFBKMT
cg19823710	chr17	29233276	0.0167445	-5.51081	0.183483	0.998329	4571	TEFM
cg09490603	chr15	74658166	-0.0388881	-5.5109	0.183506	0.998329	4572	CYP11A1
cg09769647	chr2	75059673	0.0349575	-5.51102	0.183535	0.998329	4573	HK2
cg12408299	chr17	17942020	-0.0370349	-5.51109	0.183554	0.998329	4574	ATPAF2
cg14735227	chr5	174905406	0.0224843	-5.5113	0.183607	0.998329	4575	SFXN1
cg14096828	chr7	110731116	-0.0423827	-5.51132	0.183612	0.998329	4576	IMMP2L
cg10978263	chr22	43512229	0.0424116	-5.51133	0.183615	0.998329	4577	BIK
cg06844209	chr11	66629644	-0.0177401	-5.51153	0.183666	0.998329	4578	PC
cg07658614	chrX	44402068	0.0434405	-5.51155	0.183671	0.998329	4579	FUNDC1
cg19018267	chr10	13341332	0.0279712	-5.51162	0.183689	0.998329	4580	PHYH
cg06824186	chr3	52320096	-0.0144254	-5.5117	0.18371	0.998329	4581	GLYCTK
cg05909553	chr8	145739024	0.0146842	-5.51198	0.18378	0.998329	4582	RECQL4
cg11551901	chr10	102270793	-0.0407037	-5.51204	0.183796	0.998329	4583	NDUFB8
cg22163045	chr6	162838103	0.0171078	-5.5124	0.183887	0.998329	4584	PRKN
cg18199617	chr1	120311653	0.0288556	-5.51247	0.183905	0.998329	4585	HMGCS2
cg02653798	chr5	78531986	0.0150114	-5.51257	0.183931	0.998329	4586	DMGDH
cg02792677	chr19	10362626	-0.0249764	-5.51292	0.18402	0.998329	4587	MRPL4
cg17990657	chr20	3877897	-0.0194213	-5.51303	0.184048	0.998329	4588	PANK2
cg08477205	chr4	140223731	0.0239793	-5.51304	0.184052	0.998329	4589	NDUFC1
cg02701985	chr7	100888300	0.0212703	-5.5132	0.184092	0.998329	4590	FIS1
cg05970234	chr18	60793821	0.033741	-5.51323	0.184101	0.998329	4591	BCL2
cg20320200	chr1	217030433	-0.0405419	-5.51332	0.184123	0.998329	4592	ESRRG
cg04232935	chr5	52860031	0.0247632	-5.51332	0.184123	0.998329	4593	NDUFS4
cg05271197	chr8	107280998	0.0161361	-5.51342	0.184149	0.998329	4594	OXR1
cg14051973	chr11	1973545	0.0254896	-5.51363	0.184202	0.998329	4595	MRPL23
cg17969853	chr6	108615613	0.0237224	-5.51364	0.184204	0.998329	4596	AFG1L
cg00011459	chr16	8890425	-0.0172081	-5.51375	0.184231	0.998329	4597	TMEM186
cg09023136	chr1	220959637	-0.0448244	-5.5139	0.184271	0.998329	4598	MTARC1
cg03428156	chr1	173809661	0.0176766	-5.51415	0.184336	0.998329	4599	DARS2
cg08998189	chr11	58477379	-0.0282669	-5.51454	0.184435	0.998329	4600	GLYAT
cg15405432	chr5	126409310	-0.0984032	-5.51455	0.184438	0.998329	4601	C5orf63
cg21618405	chr19	55974513	-0.0201556	-5.51463	0.184459	0.998329	4602	ISOC2
cg04301623	chr19	5681171	0.0145959	-5.51467	0.184468	0.998329	4603	MICOS13
cg27618939	chr8	71581788	0.0231168	-5.51493	0.184535	0.998329	4604	LACTB2
cg20629021	chr11	68580041	-0.0290846	-5.51534	0.184639	0.998329	4605	CPT1A
cg22509200	chr16	8891581	-0.0132346	-5.51561	0.184709	0.998329	4606	TMEM186
cg06133921	chr7	134210888	0.0175192	-5.51562	0.184712	0.998329	4607	AKR1B10
cg26682661	chr3	38561466	-0.0340555	-5.51575	0.184746	0.998329	4608	EXOG
cg03555850	chr12	6602008	-0.0231878	-5.51582	0.184763	0.998329	4609	MRPL51
cg23477380	chr19	5901268	0.0165806	-5.51586	0.184774	0.998329	4610	NDUFA11
cg25950899	chr7	44103779	0.0375757	-5.51592	0.184788	0.998329	4611	PGAM2
cg24756391	chr22	18121424	-0.0273984	-5.51592	0.184789	0.998329	4612	BCL2L13
cg00558986	chr3	93781766	0.0189629	-5.5161	0.184835	0.998329	4613	NSUN3
cg14440600	chr19	50193021	0.0293947	-5.51625	0.184874	0.998329	4614	CPT1C
cg03099218	chr3	48480670	-0.0267913	-5.51635	0.184898	0.998329	4615	CCDC51
cg08884094	chr12	133286970	0.0163871	-5.51658	0.184959	0.998329	4616	PGAM5
cg01810955	chr5	1801309	-0.0270619	-5.51678	0.185009	0.998329	4617	NDUFS6,MRPL36
cg23319577	chr3	67580031	-0.0213831	-5.51705	0.185077	0.998329	4618	SUCLG2
cg15152890	chr20	3877704	0.0200541	-5.51717	0.185109	0.998329	4619	PANK2
cg19774146	chr8	107605405	-0.0181481	-5.51737	0.18516	0.998329	4620	OXR1
cg23327483	chr22	24110105	-0.0330078	-5.51764	0.18523	0.998329	4621	CHCHD10
cg14548240	chr19	54605194	0.0375026	-5.51804	0.185333	0.998329	4622	NDUFA3
cg18390203	chr12	13132607	-0.0370757	-5.5186	0.185478	0.998329	4623	HEBP1
cg02012242	chr16	89575947	-0.0245706	-5.51866	0.185493	0.998329	4624	SPG7
cg25499661	chr6	127622858	-0.0282647	-5.519	0.18558	0.998329	4625	ECHDC1
cg04644846	chr22	51012969	0.0214848	-5.51906	0.185596	0.998329	4626	CPT1B
cg13995432	chr3	180707267	0.0297462	-5.51923	0.185864	0.998329	4627	DNAJC19
cg26351934	chr1	150459957	-0.0233422	-5.52021	0.185893	0.998329	4628	TARS2
cg24390123	chr12	112192593	-0.0251476	-5.52021	0.185894	0.998329	4629	ACAD10
cg20143955	chr1	150459835	0.0225426	-5.52042	0.185946	0.998329	4630	TARS2
cg22717114	chr5	110074384	0.0285588	-5.52046	0.185958	0.998329	4631	SLC25A46
cg01537645	chr1	217110605	-0.0339184	-5.52062	0.185999	0.998329	4632	ESRRG
cg05802563	chr9	139305143	0.0151373	-5.52077	0.186038	0.998329	4633	PMPCA
cg05265015	chr10	6190591	-0.0249483	-5.52086	0.186062	0.998329	4634	PFKFB3
cg08497299	chr17	14107462	-0.0395542	-5.52098	0.186092	0.998329	4635	COX10
cg11686691	chr15	65322572	0.0162465	-5.52109	0.18612	0.998329	4636	MTFMT
cg12374693	chr15	67812868	0.0491154	-5.52127	0.186168	0.998329	4637	C15orf61
cg08690976	chr6	90349330	-0.0507893	-5.52138	0.186444	0.998329	4644	LYRM2
cg19717492	chr7	56174025	0.0308736	-5.52174	0.186288	0.998329	4638	CHCHD2
cg12960950	chr20	54937964	0.0151378	-5.52196	0.186346	0.998329	4639	FAM210B
cg26582338	chr3	155523741	0.0296754	-5.52198	0.186351	0.998329	4640	C3orf33
cg05343755	chr12	31800175	0.0249824	-5.52199	0.186353	0.998329	4641	ETFBKMT
cg12804441	chr2	233498164	0.0192765	-5.52201	0.186358	0.998329	4642	EFHD1
cg01166161	chr4	159592191	0.0195673	-5.52205	0.18637	0.998329	4643	ETFDH
cg23513644	chr2	71357140	0.0287772	-5.52244	0.186471	0.998329	4645	MCEE
cg10587401	chr1	120292140	-0.0170507	-5.52248	0.186482	0.998329	4646	HMGCS2
cg13445279	chr6	24423344	0.014062	-5.52255	0.186498	0.998329	4647	MRS2
cg06534726	chr1	47100380	0.013995	-5.52263	0.18652	0.998329	4648	ATPAF1
cg02993722	chr1	6698457	-0.015898	-5.52273	0.186545	0.998329	4649	DNAJC11
cg21138725	chr12	6642704	0.029789	-5.52292	0.186595	0.998329	4650	GAPDH
cg11662678	chr2	74153884	-0.0169576	-5.52308	0.186635	0.998329	4651	DGUOK
cg15185538	chr10	97366226	-0.0295992	-5.52321	0.18667	0.998329	4652	ALDH18A1
cg25134683	chr6	90348509	-0.0157367	-5.52324	0.186677	0.998329	4653	LYRM2
cg01471147	chr2	233470709	0.0192663	-5.52357	0.186763	0.998329	4654	EFHD1
cg17621580	chr22	18253686	0.0244957	-5.52366	0.186786	0.998329	4655	BID
cg08769450	chr1	228327763	0.0168113	-5.5237	0.186798	0.998329	4656	GUK1
cg12661812	chr9	131084646	0.0275513	-5.52387	0.186841	0.998329	4657	TRUB2,COQ4
cg11180810	chr3	182804065	0.0156826	-5.52406	0.186891	0.998329	4658	MCCC1
cg11399527	chr16	66914446	-0.0282408	-5.52408	0.186896	0.998329	4659	PDP2
cg09898988	chr5	10226648	0.0208906	-5.52422	0.186933	0.998329	4660	ATPSCKMT
cg15907963	chr12	112153283	-0.0178457	-5.52448	0.187	0.998329	4661	ACAD10
cg21573592	chr15	74636274	0.0232134	-5.52459	0.187028	0.998329	4662	CYP11A1
cg11955762	chr13	111268705	-0.0351753	-5.52475	0.187069	0.998329	4663	NAXD
cg12687006	chr11	85364312	0.0250753	-5.52482	0.187089	0.998329	4664	TMEM126A
cg03963977	chr18	60968024	-0.0253229	-5.52503	0.187144	0.998329	4665	BCL2
cg22429706	chr14	91623861	0.0208598	-5.52513	0.18717	0.998329	4666	DGLUCY
cg05091936	chr2	206997720	0.0269959	-5.52524	0.187197	0.998329	4667	NDUFS1
cg18476734	chr11	72354556	-0.0575134	-5.52544	0.187249	0.998329	4668	PDE2A
cg07510163	chr2	44547313	-0.0197959	-5.52553	0.187272	0.998329	4669	PREPL
cg24285775	chr4	100009392	0.0362101	-5.52555	0.187279	0.998329	4670	ADH5
cg15862020	chr2	198326124	-0.0150858	-5.52573	0.187327	0.998329	4671	COQ10B
cg14318489	chr14	100759310	-0.0199143	-5.52574	0.187329	0.998329	4672	SLC25A29
cg22262889	chr10	124768896	0.0353585	-5.52587	0.187361	0.998329	4673	ACADSB
cg07006859	chrX	77367114	-0.0310857	-5.52594	0.187379	0.998329	4674	PGK1
cg12563839	chr14	91580507	0.0299807	-5.52608	0.187417	0.998329	4675	DGLUCY
cg00480139	chr6	5319112	0.0290498	-5.52643	0.187508	0.998329	4676	FARS2
cg16348242	chr10	85899092	0.0221426	-5.52664	0.187562	0.998329	4677	GHITM
cg21379639	chr3	49056420	0.0412729	-5.52703	0.187664	0.998329	4678	NDUFAF3
cg05621226	chr5	74062678	-0.0226649	-5.52721	0.18771	0.998329	4679	GFM2
cg13249789	chr11	47600513	-0.0200618	-5.52744	0.187772	0.998329	4680	NDUFS3
cg07372974	chr10	102790954	0.0241297	-5.52751	0.18779	0.998329	4681	SFXN3
cg07939436	chr12	6602559	0.0233828	-5.52754	0.187797	0.998329	4682	MRPL51
cg10251347	chr1	52344305	-0.0257472	-5.52775	0.187854	0.998329	4683	NRDC
cg17286208	chr8	57124314	0.0180166	-5.5281	0.187946	0.998329	4684	CHCHD7
cg06679265	chr12	57040204	0.12891	-5.52815	0.187958	0.998329	4685	ATP5F1B
cg03826848	chr16	66915214	-0.0335237	-5.52825	0.187985	0.998329	4686	PDP2
cg18742203	chr19	17416661	-0.0255713	-5.52831	0.188	0.998329	4687	MRPL34
cg12288261	chr10	94252799	0.0285151	-5.52841	0.188026	0.998329	4688	IDE
cg16504382	chr6	81052343	-0.0361777	-5.52855	0.188061	0.998329	4689	BCKDHB
cg01732397	chr9	138392339	-0.0331812	-5.52863	0.188082	0.998329	4690	MRPS2
cg04149897	chr8	144401094	0.0228331	-5.52864	0.188087	0.998329	4691	TOP1MT
cg19173006	chr6	151226791	0.0183616	-5.52866	0.18809	0.998329	4692	MTHFD1L
cg00255699	chr1	40307257	-0.031495	-5.52876	0.188118	0.998329	4693	TRIT1
cg21149595	chr14	93813495	0.0614667	-5.52887	0.188145	0.998329	4694	COX8C
cg00747928	chr11	78181115	0.0289692	-5.52896	0.188169	0.998329	4695	NARS2
cg03821863	chr10	70287451	-0.0186226	-5.52897	0.188172	0.998329	4696	SLC25A16
cg23440569	chr12	50528754	-0.0648242	-5.52947	0.188303	0.998329	4697	COX14
cg03528311	chr7	43769258	0.0307342	-5.52954	0.188323	0.998329	4698	COA1
cg25620797	chr2	55921863	0.0423097	-5.5297	0.188365	0.998329	4699	PNPT1
cg02292719	chrX	103382454	0.0331866	-5.53004	0.188453	0.998329	4700	SLC25A53
cg00136739	chr15	76603980	-0.0306363	-5.53016	0.188485	0.998329	4701	ETFA
cg26210267	chr4	668877	-0.0286735	-5.53018	0.188489	0.998329	4702	ATP5ME
cg24642487	chr10	94239403	0.0207471	-5.53036	0.188537	0.998329	4703	IDE
cg05752048	chr12	53695141	-0.0284476	-5.5304	0.188547	0.998329	4704	MYG1
cg23777318	chr1	228332970	0.0212784	-5.53056	0.18859	0.998329	4705	GUK1
cg24105638	chrX	153648203	0.032403	-5.53092	0.188683	0.998329	4706	TAZ
cg06861330	chr12	102090148	0.015544	-5.53105	0.188719	0.998329	4707	CHPT1
cg00005440	chr16	8885906	0.0229263	-5.53113	0.188738	0.998329	4708	TMEM186
cg17329648	chr2	73297389	0.0390882	-5.53127	0.188776	0.998329	4709	SFXN5
cg27463515	chr16	84178126	-0.0215522	-5.53159	0.188861	0.998329	4710	HSDL1
cg16080697	chr17	35732698	-0.0165782	-5.53169	0.188887	0.998329	4711	ACACA
cg03197350	chr1	119683302	-0.0287409	-5.53172	0.188895	0.998329	4712	WARS2
cg08052882	chr5	43602666	0.023523	-5.53179	0.188912	0.998329	4713	NNT
cg04550070	chr11	73694480	-0.0252247	-5.53208	0.18899	0.998329	4714	UCP2
cg22706871	chr10	74634711	-0.027439	-5.53213	0.189001	0.998329	4715	MCU
cg13150534	chr17	79680935	0.0295531	-5.53226	0.189038	0.998329	4716	SLC25A10
cg18729130	chr3	66434530	0.0123453	-5.53228	0.189043	0.998329	4717	SLC25A26
cg26738040	chr11	62433033	-0.0327115	-5.53228	0.189043	0.998329	4718	CSKMT
cg17719053	chr1	75198211	0.0690344	-5.53276	0.189169	0.998329	4719	CRYZ
cg14965979	chr2	44588995	-0.0382072	-5.53286	0.189196	0.998329	4720	PREPL
cg19812495	chr5	71616193	-0.0371789	-5.53311	0.18926	0.998329	4721	PTCD2,MRPS27
cg04136787	chr9	32574247	-0.0220413	-5.53318	0.18928	0.998329	4722	NDUFB6
cg04361266	chr16	20910376	-0.0166345	-5.5332	0.189284	0.998329	4723	LYRM1
cg20202505	chr21	47706161	0.0179468	-5.53325	0.189298	0.998329	4724	YBEY
cg13632993	chr21	35288312	0.021084	-5.53347	0.189356	0.998329	4725	ATP5PO
cg21327818	chr6	107568458	0.0369725	-5.5336	0.189391	0.998329	4726	PDSS2
cg20033557	chr15	63414489	-0.0143425	-5.53373	0.189425	0.998329	4727	LACTB
cg26166717	chr6	161860203	0.0621481	-5.53374	0.189426	0.998329	4728	PRKN
cg12108912	chr2	120435949	-0.0314177	-5.53383	0.189451	0.998329	4729	TMEM177
cg00607526	chr5	131347278	-0.0231824	-5.53425	0.189561	0.998329	4730	ACSL6
cg24911545	chr13	101179147	-0.0196313	-5.53426	0.189565	0.998329	4731	PCCA
cg19061957	chr16	72042348	0.0310038	-5.53427	0.189632	0.998329	4733	DHODH
cg01965902	chr12	27905894	0.0219552	-5.53438	0.189597	0.998329	4732	MRPS35
cg06007320	chr2	198569882	-0.0377689	-5.53462	0.18966	0.998329	4734	MARS2
cg03538470	chr11	73498718	0.0578871	-5.53495	0.189747	0.998329	4735	MRPL48
cg05694098	chr17	21029696	-0.0319596	-5.53502	0.189765	0.998329	4736	DHRS7B
cg05510104	chr1	16062735	0.0225906	-5.5356	0.18992	0.998329	4737	SLC25A34
cg06390459	chr6	5401920	0.0184202	-5.53574	0.189955	0.998329	4738	FARS2
cg05835744	chr10	99185929	-0.0137782	-5.53592	0.190003	0.998329	4739	PGAM1
cg09405169	chr3	12329745	-0.0360739	-5.53593	0.190007	0.998329	4740	PPARG
cg08511598	chr9	38392771	0.0209163	-5.53593	0.190007	0.998329	4741	ALDH1B1
cg09615493	chr16	81030827	-0.0490573	-5.53597	0.190018	0.998329	4742	CMC2
cg00633473	chr8	145754821	-0.0259122	-5.53625	0.190091	0.998329	4743	C8orf82
cg09920268	chr11	44105489	-0.0339306	-5.53668	0.190204	0.998329	4744	ACCS
cg22228495	chr17	48559361	0.0194856	-5.53688	0.190259	0.998329	4745	RSAD1
cg03383713	chr16	771506	-0.0232626	-5.53699	0.190288	0.998329	4746	ANTKMT
cg25899914	chr4	185615279	-0.0174311	-5.53703	0.190297	0.998329	4747	PRIMPOL
cg07515382	chr2	242755134	-0.0381364	-5.53739	0.190395	0.998329	4748	NEU4
cg01532103	chr19	571107	0.0315695	-5.53747	0.190414	0.998329	4749	BSG
cg17755880	chr7	56174311	-0.0160641	-5.53757	0.190441	0.998329	4750	CHCHD2
cg04011872	chr11	1968980	0.0268254	-5.53773	0.190484	0.998329	4751	MRPL23
cg01608635	chr15	89028369	-0.0260256	-5.53774	0.190488	0.998329	4752	MRPL46
cg19198791	chr17	73975107	-0.0187817	-5.53776	0.190492	0.998329	4753	ACOX1
cg19098243	chr6	43655799	-0.0332339	-5.53787	0.190521	0.998329	4754	MRPS18A
cg20353884	chr17	663064	-0.025687	-5.53788	0.190525	0.998329	4755	GLOD4
cg02111421	chr1	119911452	-0.0176702	-5.53812	0.190587	0.998329	4756	HAO2
cg00163365	chr4	84203456	0.0329221	-5.53814	0.190592	0.998329	4757	COQ2
cg03477775	chr7	99035225	0.0251446	-5.53821	0.190612	0.998329	4758	PTCD1
cg06009422	chr6	161656403	0.0241015	-5.53839	0.19066	0.998329	4759	AGPAT4
cg14940212	chr13	111267795	-0.0323105	-5.53846	0.190678	0.998329	4760	NAXD
cg05058734	chr12	132413387	0.0278833	-5.53851	0.190693	0.998329	4761	PUS1
cg21499391	chr17	29233515	-0.0151382	-5.53854	0.1907	0.998329	4762	TEFM
cg07812819	chr7	89975908	0.0348871	-5.53872	0.190837	0.998329	4765	GTPBP10
cg15778678	chr18	60818951	0.016497	-5.53887	0.190788	0.998329	4763	BCL2
cg11198759	chr6	136557258	-0.0263279	-5.53891	0.190798	0.998329	4764	MTFR2
cg10283862	chr19	54609117	0.0185236	-5.53919	0.190873	0.998329	4766	NDUFA3
cg14265066	chr9	137326227	0.0217092	-5.53944	0.190941	0.998329	4767	RXRA
cg02324306	chr9	139258265	-0.0135326	-5.53969	0.191006	0.998329	4768	DNLZ
cg18272390	chrX	77361203	-0.0445077	-5.53981	0.191037	0.998329	4769	PGK1
cg07086898	chr10	105155966	0.0300925	-5.54002	0.191094	0.998329	4770	ATP5MD
cg13810915	chrX	55050253	-0.0319608	-5.54013	0.191122	0.998329	4771	ALAS2
cg14196261	chrX	23761469	-0.041592	-5.54016	0.191132	0.998329	4772	ACOT9
cg22985172	chr6	151258337	0.0478294	-5.54024	0.191152	0.998329	4773	MTHFD1L
cg13481904	chr2	113346253	0.0259189	-5.5403	0.191168	0.998329	4774	CHCHD5
cg20528409	chr6	5766444	-0.0262199	-5.54036	0.191185	0.998329	4775	FARS2
cg15288140	chr17	26684801	0.0190202	-5.54049	0.191219	0.998329	4776	POLDIP2
cg09391979	chr2	86333508	-0.0154564	-5.54054	0.191233	0.998329	4777	PTCD3
cg07031302	chr2	170681331	0.0168135	-5.5407	0.191276	0.998329	4778	METTL5
cg05709531	chr2	63814903	-0.0351601	-5.54077	0.191294	0.998329	4779	MDH1
cg12926999	chr4	25914811	-0.0165847	-5.54131	0.191439	0.998329	4780	SMIM20
cg13604132	chr4	75023629	-0.025563	-5.54134	0.191448	0.998329	4781	MTHFD2L
cg15390602	chr16	8819510	0.0200688	-5.54135	0.19145	0.998329	4782	ABAT
cg26750927	chr17	39977959	0.0158823	-5.54137	0.191454	0.998329	4783	FKBP10
cg24046616	chr2	88427630	0.0397581	-5.54159	0.191515	0.998329	4784	FABP1
cg11255230	chr18	60987808	0.0191086	-5.5416	0.191517	0.998329	4785	BCL2
cg17823326	chr14	32046907	0.0231725	-5.54165	0.191528	0.998329	4786	NUBPL
cg05579276	chr7	141353255	0.0213685	-5.5417	0.191543	0.998329	4787	AGK
cg04134015	chr3	193310532	-0.0445868	-5.54194	0.191606	0.998329	4788	OPA1
cg27185298	chr6	30885205	0.020486	-5.54198	0.191617	0.998329	4789	VARS2
cg05532403	chrX	15756920	0.0409554	-5.54253	0.191766	0.998329	4790	CA5B
cg19134374	chr14	58862337	0.0267495	-5.54261	0.191787	0.998329	4791	TOMM20L
cg21967080	chr2	96861267	-0.0145618	-5.54288	0.191858	0.998329	4792	STARD7
cg14167525	chr2	95788174	0.0200113	-5.54328	0.191967	0.998329	4793	MRPS5
cg19368199	chr3	9791911	0.0199186	-5.54347	0.192018	0.998329	4794	OGG1
cg10621224	chr1	52306763	-0.0332371	-5.54351	0.192027	0.998329	4795	NRDC
cg18093328	chr2	242678597	0.0326962	-5.5436	0.192053	0.998329	4796	D2HGDH
cg06130225	chr13	42386036	0.0470869	-5.54378	0.1921	0.998329	4797	VWA8
cg09702881	chr6	30584746	0.0234722	-5.54389	0.192129	0.998329	4798	MRPS18B
cg09962477	chr10	113911430	-0.0170102	-5.54393	0.192139	0.998329	4799	GPAM
cg06558519	chr4	75067029	-0.0163942	-5.54419	0.192209	0.998329	4800	MTHFD2L
cg03673138	chr11	72385963	-0.0368107	-5.54455	0.192306	0.998329	4801	PDE2A
cg15842160	chr16	69496391	0.0222423	-5.54502	0.192434	0.998329	4802	CYB5B
cg03168922	chr7	150779390	0.0379544	-5.54565	0.192602	0.998329	4803	FASTK
cg24749045	chr1	219347132	0.0253652	-5.5458	0.192643	0.998329	4804	LYPLAL1
cg22274251	chr6	80816223	0.0164565	-5.54581	0.192647	0.998329	4805	BCKDHB
cg13600755	chr15	59499084	0.0143879	-5.54616	0.192739	0.998329	4806	LDHAL6B
cg16981180	chr3	183601674	-0.0276877	-5.54625	0.192766	0.998329	4807	PARL
cg08964204	chr17	19565795	0.0250851	-5.54648	0.192827	0.998329	4808	ALDH3A2
cg13307975	chr14	104387833	-0.0123136	-5.54686	0.192929	0.998329	4809	ATP5MPL
cg00533132	chr6	80853181	0.0270603	-5.54693	0.192948	0.998329	4810	BCKDHB
cg01187488	chr5	110076749	0.0137976	-5.54701	0.192969	0.998329	4811	SLC25A46
cg03805558	chr1	145516406	0.015937	-5.54709	0.19299	0.998329	4812	PEX11B
cg00491675	chr2	177132858	0.0237594	-5.54712	0.193	0.998329	4813	MTX2
cg27183400	chr18	47315112	-0.0314314	-5.54716	0.19301	0.998329	4814	ACAA2
cg11952695	chr14	77792585	0.0152176	-5.54735	0.193061	0.998329	4815	GSTZ1
cg15399561	chr8	99129939	0.027459	-5.54736	0.193064	0.998329	4816	RIDA
cg17824391	chr5	145215055	0.023319	-5.54752	0.193108	0.998329	4817	PRELID2
cg13038108	chr4	39461155	-0.0253702	-5.54765	0.193142	0.998329	4818	LIAS
cg15847600	chr8	143995000	-0.027374	-5.54785	0.193197	0.998329	4819	CYP11B2
cg13884295	chr3	50618355	0.0225888	-5.548	0.193238	0.998329	4820	HEMK1
cg14718335	chr22	29146905	-0.0295461	-5.54806	0.193368	0.998329	4825	HSCB
cg16947947	chr4	84206068	0.0237243	-5.54817	0.193283	0.998329	4821	COQ2
cg09743906	chr16	2293027	0.0184846	-5.54827	0.193311	0.998329	4822	ECI1
cg26789956	chr17	35658374	0.0315412	-5.5483	0.193317	0.998329	4823	ACACA
cg09484136	chr17	73008733	-0.0146846	-5.54836	0.193335	0.998329	4824	MRPL58
cg17910564	chr8	42248702	-0.0343574	-5.54851	0.193374	0.998329	4826	VDAC3
cg14841483	chr5	131310671	-0.0268691	-5.54857	0.193391	0.998329	4827	ACSL6
cg14237158	chr14	74416764	-0.0278008	-5.54865	0.193413	0.998329	4828	COQ6
cg16157016	chr22	38470264	-0.0219592	-5.54877	0.193444	0.998329	4829	PICK1
cg05408948	chr1	29557567	0.0288926	-5.54902	0.193512	0.998329	4830	MECR
cg24539663	chr8	107736744	-0.0157778	-5.54906	0.193524	0.998329	4831	OXR1
cg25554632	chr6	151200046	0.0525194	-5.54907	0.193526	0.998329	4832	MTHFD1L
cg12590668	chr1	29558073	-0.0151156	-5.54907	0.193527	0.998329	4833	MECR
cg15734408	chr17	73257138	-0.0278477	-5.5493	0.193587	0.998329	4834	MRPS7
cg00215671	chr8	38257673	0.0189849	-5.54949	0.193641	0.998329	4835	LETM2
cg08987506	chr3	58419375	0.0261001	-5.5497	0.193698	0.998329	4836	PDHB
cg04713715	chr19	8009199	-0.0208591	-5.54982	0.193731	0.998329	4837	TIMM44
cg11184697	chrX	48755102	-0.0146612	-5.54997	0.19377	0.998329	4838	TIMM17B
cg18289259	chrX	100604065	0.0302145	-5.54997	0.193771	0.998329	4839	TIMM8A
cg02502679	chr8	80856224	-0.0197087	-5.55008	0.193799	0.998329	4840	MRPS28
cg24558977	chr5	70883341	-0.0304994	-5.55008	0.193799	0.998329	4841	MCCC2
cg08141245	chr17	21117936	0.0281558	-5.5511	0.194077	0.998329	4842	TMEM11
cg03220896	chr3	53878944	-0.0267114	-5.55123	0.194112	0.998329	4843	CHDH
cg00278329	chr16	31440531	-0.016979	-5.5513	0.194132	0.998329	4844	COX6A2
cg12777002	chr2	74365942	0.0383571	-5.55132	0.194136	0.998329	4845	BOLA3
cg02661829	chr11	63802404	-0.0457044	-5.55147	0.194178	0.998329	4846	MACROD1
cg21906852	chr1	75198582	0.0790857	-5.55161	0.194217	0.998329	4847	CRYZ
cg24802244	chr17	17207017	0.0132755	-5.55165	0.194226	0.998329	4848	NT5M
cg01012244	chr7	127344973	0.0621291	-5.55169	0.194238	0.998329	4849	SND1
cg00954769	chr22	43040691	-0.0261249	-5.55215	0.194363	0.998329	4850	CYB5R3
cg09386073	chr17	73007747	0.0147054	-5.5524	0.19443	0.998329	4851	MRPL58
cg21095660	chr8	125563055	0.0339084	-5.55266	0.194501	0.998329	4852	NDUFB9
cg05949667	chr11	134126504	0.0230148	-5.55282	0.194546	0.998329	4853	ACAD8
cg00202249	chr2	209119199	0.0179803	-5.5529	0.194566	0.998329	4854	IDH1
cg06895316	chr14	105262269	-0.0151131	-5.55312	0.194627	0.998329	4855	AKT1
cg08242836	chr11	68572435	0.0193709	-5.55314	0.194631	0.998329	4856	CPT1A
cg03916864	chr12	109535384	0.0165091	-5.55325	0.194663	0.998329	4857	UNG
cg13740771	chr20	3026904	-0.0236446	-5.55329	0.194674	0.998329	4858	MRPS26
cg00537910	chr2	220084611	0.027163	-5.55332	0.194682	0.998329	4859	ABCB6
cg15204206	chr15	65116713	0.0403637	-5.55361	0.19476	0.998329	4860	PIF1
cg05729995	chr10	74386032	0.0275766	-5.55375	0.194799	0.998329	4861	MICU1
cg00641810	chr19	1387198	0.0258807	-5.55387	0.194831	0.998329	4862	NDUFS7
cg07601071	chr3	140684348	-0.0235474	-5.55393	0.194847	0.998329	4863	SLC25A36
cg11541802	chr7	127588976	0.0150141	-5.5542	0.19492	0.998329	4864	SND1
cg00683276	chr15	90644999	0.0285077	-5.55421	0.194924	0.998329	4865	IDH2
cg16465929	chr6	107736293	0.018914	-5.5543	0.194947	0.998329	4866	PDSS2
cg27226927	chr17	79993863	0.0396972	-5.55448	0.194999	0.998329	4867	DCXR
cg15713086	chr20	54933689	0.0273587	-5.55462	0.195037	0.998329	4868	FAM210B
cg14179646	chr12	7026318	0.0177995	-5.55536	0.195238	0.998329	4869	ENO2
cg05040447	chr5	132202635	0.0247742	-5.55564	0.195314	0.998329	4870	UQCRQ
cg00277291	chrX	154277397	-0.0467576	-5.55565	0.195318	0.998329	4871	FUNDC2
cg06140190	chr12	112203799	0.0332897	-5.5557	0.195587	0.998329	4877	ALDH2
cg11161853	chr3	67705044	0.0251352	-5.55592	0.195393	0.998329	4872	SUCLG2
cg13319664	chr21	34863952	0.0305841	-5.55603	0.195423	0.998329	4873	DNAJC28
cg07589519	chr11	63889184	-0.0243662	-5.55608	0.195435	0.998329	4874	MACROD1
cg26997216	chr22	18062656	-0.0206069	-5.55635	0.19551	0.998329	4875	SLC25A18
cg11493241	chr1	89458569	0.0304412	-5.55645	0.195538	0.998329	4876	KYAT3
cg06053173	chr3	140696586	-0.0155295	-5.55668	0.195601	0.998329	4878	SLC25A36
cg12221118	chr18	43669562	0.0187223	-5.5567	0.195606	0.998329	4879	ATP5F1A
cg10621006	chr2	191746620	-0.0264877	-5.55701	0.19569	0.998329	4880	GLS
cg06011373	chrX	43567806	-0.0401538	-5.55707	0.195706	0.998329	4881	MAOA
cg21712812	chr8	125385259	0.0220488	-5.55734	0.19578	0.998329	4882	TMEM65
cg10483611	chr1	16064182	-0.0199088	-5.55747	0.195817	0.998329	4883	SLC25A34
cg25808839	chr15	63414067	0.0208087	-5.55777	0.195898	0.998329	4884	LACTB
cg05019107	chr4	1815865	-0.0140191	-5.5578	0.195906	0.998329	4885	LETM1
cg07824177	chr9	88896457	-0.0293908	-5.55787	0.195926	0.998329	4886	ISCA1
cg00306298	chr2	99225662	0.0278562	-5.55802	0.195967	0.998329	4887	COA5
cg10717522	chr2	191792078	-0.0138256	-5.5582	0.196016	0.998329	4888	GLS
cg02723399	chr22	19420170	0.0172802	-5.55865	0.196141	0.998329	4889	MRPL40
cg16157530	chr2	105654526	-0.0300037	-5.55869	0.196152	0.998329	4890	MRPS9
cg17546145	chr5	229605	-0.0303213	-5.55876	0.196172	0.998329	4891	SDHA
cg06663648	chr16	21965022	-0.0289947	-5.55888	0.196205	0.998329	4892	UQCRC2
cg26315514	chr6	127640325	0.0177588	-5.55893	0.196216	0.998329	4893	ECHDC1
cg02359181	chr19	34860339	0.0249903	-5.55897	0.196229	0.998329	4894	GPI
cg00083067	chr19	1387570	-0.0324005	-5.55925	0.196306	0.998329	4895	NDUFS7
cg09322678	chr8	144411500	-0.0244873	-5.55958	0.196397	0.998329	4896	TOP1MT
cg17732894	chr7	1004699	-0.0403012	-5.55967	0.196421	0.998329	4897	COX19
cg01566544	chr8	144399214	-0.0168672	-5.55996	0.196502	0.998329	4898	TOP1MT
cg17430986	chr12	102090601	-0.0139705	-5.56015	0.196553	0.998329	4899	CHPT1
cg04663750	chr20	25013229	-0.0170372	-5.56016	0.196557	0.998329	4900	ACSS1
cg22592943	chr2	95787923	0.0167702	-5.56017	0.19656	0.998329	4901	MRPS5
cg20201566	chr12	110011335	-0.012611	-5.56018	0.196562	0.998329	4902	MMAB
cg14910265	chr15	45670406	-0.0380839	-5.56047	0.196642	0.998329	4903	GATM
cg20595046	chr2	29093178	-0.0129744	-5.56102	0.196794	0.998329	4904	TRMT61B
cg18027227	chr3	119396313	0.0252815	-5.56111	0.196818	0.998329	4905	COX17
cg00216310	chr19	19638882	0.0211409	-5.56133	0.196878	0.998329	4906	NDUFA13
cg13415207	chr18	57567271	-0.0257065	-5.56158	0.196949	0.998329	4907	PMAIP1
cg03449379	chr15	74630237	-0.0179956	-5.56166	0.19697	0.998329	4908	CYP11A1
cg22351869	chr6	160210606	-0.0244669	-5.56178	0.197005	0.998329	4909	MRPL18
cg06502425	chr5	141303480	0.0273294	-5.56179	0.197007	0.998329	4910	DELE1
cg08871282	chr16	1881303	0.0164025	-5.56196	0.197054	0.998329	4911	FAHD1
cg11368946	chr22	38204391	-0.0284253	-5.56204	0.197077	0.998329	4912	GCAT
cg17264417	chr4	123844248	-0.0252167	-5.56207	0.197084	0.998329	4913	NUDT6
cg14396505	chr17	19552141	-0.0211205	-5.56248	0.197197	0.998329	4914	ALDH3A2
cg01903515	chr13	101166064	-0.0151612	-5.5625	0.197202	0.998329	4915	PCCA
cg04241075	chr1	46807263	0.036432	-5.56253	0.19721	0.998329	4916	NSUN4
cg26687031	chr1	38269629	-0.0152991	-5.56255	0.197218	0.998329	4917	YRDC
cg09123625	chr16	2097210	-0.0316708	-5.56257	0.197223	0.998329	4918	NTHL1
cg05058103	chr7	99051500	-0.0158005	-5.56279	0.197283	0.998329	4919	ATP5MF
cg20737260	chr19	12912917	-0.023744	-5.56281	0.197288	0.998329	4920	PRDX2
cg18065361	chr8	67344588	0.0142855	-5.56293	0.197323	0.998329	4921	ADHFE1
cg18625099	chrX	44402565	-0.0369653	-5.56295	0.197328	0.998329	4922	FUNDC1
cg13689831	chr1	227175077	0.0289493	-5.56306	0.197359	0.998329	4923	COQ8A
cg25538415	chr17	43129957	-0.0947623	-5.56332	0.197429	0.998329	4924	DCAKD
cg14062197	chr17	79679062	0.0242725	-5.56363	0.197515	0.998329	4925	SLC25A10
cg22979422	chr12	56694490	-0.029063	-5.56364	0.197519	0.998329	4926	CS
cg05009464	chr12	58196096	0.0309174	-5.56379	0.197561	0.998329	4927	TSFM
cg19708903	chr10	133784308	0.0297292	-5.56389	0.197588	0.998329	4928	BNIP3
cg02669207	chr9	130830486	0.0158158	-5.56421	0.197677	0.998329	4929	SLC25A25
cg13234997	chr12	110011138	-0.0256171	-5.56431	0.197703	0.998329	4930	MMAB
cg14340928	chr5	126408756	-0.0789409	-5.56441	0.197732	0.998329	4931	C5orf63
cg27100316	chr1	151735804	-0.0297045	-5.56442	0.197735	0.998329	4932	MRPL9
cg22189357	chr1	24136425	0.0277042	-5.56459	0.197784	0.998329	4933	HMGCL
cg11088051	chr12	98986792	-0.0230385	-5.56496	0.197886	0.998329	4934	SLC25A3
cg15666099	chr14	105239928	0.0228678	-5.56508	0.197918	0.998329	4935	AKT1
cg20069451	chr17	7306728	0.0846865	-5.56516	0.197942	0.998329	4936	PLSCR3
cg21805118	chr12	122712153	-0.0297103	-5.56538	0.198002	0.998329	4937	DIABLO
cg20763254	chr8	23386556	0.0144317	-5.56541	0.198009	0.998329	4938	SLC25A37
cg26882161	chr16	66918915	-0.0204982	-5.56555	0.198048	0.998329	4939	PDP2
cg15493222	chr8	100906357	-0.0346971	-5.56561	0.198065	0.998329	4940	COX6C
cg21492389	chr6	30890955	-0.0184615	-5.56564	0.198075	0.998329	4941	VARS2
cg00081062	chr1	76209564	0.0412755	-5.56577	0.198109	0.998329	4942	ACADM
cg09395038	chr17	40053239	0.0160281	-5.56585	0.198132	0.998329	4943	ACLY
cg26069973	chr7	80080213	0.0414733	-5.56585	0.198132	0.998329	4944	CD36
cg14211594	chr17	43102034	-0.0221573	-5.56613	0.198212	0.998329	4945	DCAKD
cg06155833	chr10	135232936	0.017945	-5.56618	0.198225	0.998329	4946	MTG1
cg00909926	chr1	216774208	-0.0368818	-5.56618	0.198226	0.998329	4947	ESRRG
cg19127835	chr10	71083263	-0.0216154	-5.56621	0.198234	0.998329	4948	HK1
cg18846301	chr5	137896857	0.0152811	-5.56634	0.198268	0.998329	4949	HSPA9
cg26819545	chr14	24763173	-0.015886	-5.56635	0.198271	0.998329	4950	DHRS1
cg02859785	chr9	131096090	0.0289642	-5.5666	0.19834	0.998329	4951	COQ4
cg00072099	chr4	89205891	0.0173454	-5.56664	0.198354	0.998329	4952	PPM1K
cg00242140	chr3	132294681	0.0153	-5.56748	0.198587	0.998329	4953	ACAD11
cg24933474	chr22	18188550	-0.0274868	-5.56754	0.198603	0.998329	4954	BCL2L13
cg07537431	chr3	184964251	-0.0149603	-5.56755	0.198608	0.998329	4955	EHHADH
cg02284274	chr10	74135229	-0.0142502	-5.56784	0.198687	0.998329	4956	MICU1
cg19674138	chr11	63804021	0.0298474	-5.56796	0.198722	0.998329	4957	MACROD1
cg09120749	chr2	211442722	-0.0459684	-5.56852	0.198877	0.998329	4958	CPS1
cg16429975	chr1	6445632	0.0320572	-5.56862	0.198905	0.998329	4959	ACOT7
cg10243787	chr22	19419481	-0.0274887	-5.56867	0.198921	0.998329	4960	MRPL40
cg02109361	chr11	64782294	-0.0276506	-5.56887	0.198975	0.998329	4961	ARL2
cg06397732	chr13	22141970	-0.0355385	-5.56892	0.198988	0.998329	4962	MICU2
cg07726178	chr7	110748868	-0.0208161	-5.56898	0.199005	0.998329	4963	IMMP2L
cg17794327	chr17	34856750	0.0213319	-5.56943	0.199133	0.998329	4964	MYO19
cg12237227	chr7	134330438	0.0311398	-5.56998	0.199285	0.998329	4965	BPGM
cg16986494	chr3	61237206	0.0432642	-5.57023	0.199356	0.998329	4966	FHIT
cg25711407	chrX	23922256	0.031469	-5.57034	0.199386	0.998329	4967	APOO
cg21055139	chr2	219151631	0.0300064	-5.57053	0.199441	0.998329	4968	PNKD
cg03963494	chr10	105156690	-0.027098	-5.57103	0.19958	0.998329	4969	ATP5MD
cg06180762	chr16	2098163	0.016055	-5.57127	0.199648	0.998329	4970	NTHL1
cg14100578	chr17	4842919	0.024741	-5.57158	0.199736	0.998329	4971	SLC25A11
cg18528853	chr7	140377261	-0.016852	-5.57159	0.199738	0.998329	4972	ADCK2
cg16735821	chr18	13727230	-0.0235285	-5.57164	0.199753	0.998329	4973	FAM210A
cg15023057	chr6	30615854	-0.0285129	-5.57165	0.199755	0.998329	4974	C6orf136
cg13675469	chr1	174992539	0.019266	-5.57182	0.199803	0.998329	4975	MRPS14
cg01429028	chr12	16539821	0.0200941	-5.57187	0.199815	0.998329	4976	MGST1
cg16641119	chr11	68560177	0.0199377	-5.57189	0.199821	0.998329	4977	CPT1A
cg23237433	chr13	24374391	-0.0359633	-5.57194	0.199836	0.998329	4978	MIPEP
cg13829288	chr3	60064758	-0.0355222	-5.57195	0.199838	0.998329	4979	FHIT
cg26448406	chr22	32026561	-0.0129708	-5.57213	0.199891	0.998329	4980	PISD
cg22277984	chr16	4406933	-0.022573	-5.57221	0.199911	0.998329	4981	PAM16
cg20758791	chr17	21101734	0.0250952	-5.57226	0.199927	0.998329	4982	TMEM11
cg26510996	chr11	74204163	0.0230271	-5.57251	0.199996	0.998329	4983	LIPT2
cg14014225	chr22	38479236	0.0333473	-5.57292	0.200113	0.998329	4984	SLC16A8
cg17811123	chr6	33668738	-0.0231275	-5.57299	0.200131	0.998329	4985	UQCC2
cg22024597	chr16	3728368	0.0165357	-5.57301	0.200137	0.998329	4986	TRAP1
cg00300298	chr20	30308956	-0.0286856	-5.57316	0.200179	0.998329	4987	BCL2L1
cg05447343	chr17	19648925	0.0271796	-5.57334	0.200229	0.998329	4988	ALDH3A1
cg26036018	chr1	65641680	-0.0197809	-5.57344	0.200258	0.998329	4989	AK4
cg07823920	chr1	227170436	-0.022616	-5.57358	0.200299	0.998329	4990	COQ8A
cg22680285	chr12	109523460	-0.0124015	-5.57375	0.200346	0.998329	4991	USP30
cg27039606	chr19	36305049	-0.040327	-5.57385	0.200375	0.998329	4992	PRODH2
cg05361503	chr16	4475729	-0.0242577	-5.5739	0.200387	0.998329	4993	DNAJA3
cg14540387	chr15	52404232	0.0395695	-5.57395	0.200404	0.998329	4994	BCL2L10
cg20699631	chr6	13815247	-0.0318376	-5.5741	0.200443	0.998329	4995	MCUR1
cg08143211	chr2	219650953	-0.0507453	-5.57414	0.200456	0.998329	4996	CYP27A1
cg01424802	chr1	53429167	-0.0179075	-5.57428	0.200495	0.998329	4997	SCP2
cg12097550	chr12	54068942	-0.0255596	-5.57429	0.200499	0.998329	4998	ATP5MC2
cg13657083	chr14	69676294	0.0306804	-5.57445	0.200543	0.998329	4999	EXD2
cg04526825	chr1	227100517	-0.0305437	-5.57454	0.200568	0.998329	5000	COQ8A
cg24858140	chr15	80189322	-0.0135064	-5.57482	0.200648	0.998329	5001	MTHFS
cg14170337	chr6	161687285	0.0282095	-5.57501	0.200701	0.998329	5002	AGPAT4
cg02806452	chr2	233499070	0.0245481	-5.57527	0.200774	0.998329	5003	EFHD1
cg21860785	chr1	216779666	0.0518916	-5.57539	0.20081	0.998329	5004	ESRRG
cg12027462	chr16	4474938	0.052578	-5.57555	0.200854	0.998329	5005	DNAJA3
cg03297221	chr2	73233778	0.0163323	-5.57563	0.200878	0.998329	5006	SFXN5
cg25526789	chr1	227087054	-0.0239667	-5.57578	0.200919	0.998329	5007	COQ8A
cg14554217	chr8	125551692	-0.0278689	-5.57586	0.200941	0.998329	5008	NDUFB9
cg13565152	chr9	35815219	0.0232354	-5.57599	0.200978	0.998329	5009	HINT2
cg03922571	chr20	3026614	0.0196424	-5.57621	0.20104	0.998329	5010	MRPS26
cg04291932	chr5	131347819	-0.0246616	-5.57635	0.201081	0.998329	5011	ACSL6
cg24894563	chr1	227150327	-0.0165569	-5.57639	0.201092	0.998329	5012	COQ8A
cg10535847	chr1	54665846	0.0121644	-5.57643	0.201104	0.998329	5013	MRPL37
cg08426826	chr14	95999070	0.0201523	-5.57647	0.201115	0.998329	5014	GLRX5
cg27112742	chr4	185696749	0.0231031	-5.5767	0.201179	0.998329	5015	ACSL1
cg02459543	chr8	94924611	-0.030767	-5.57695	0.20125	0.998329	5016	PDP1
cg10206933	chr10	133786713	-0.0373954	-5.57719	0.201319	0.998329	5017	BNIP3
cg22857872	chr1	39492366	0.0264134	-5.57724	0.201334	0.998329	5018	NDUFS5
cg07691330	chr1	241683593	0.0306525	-5.57725	0.201707	0.998329	5026	FH
cg16195338	chr11	1967902	0.0155569	-5.5776	0.201436	0.998329	5019	MRPL23
cg07795841	chr21	27107650	0.0142993	-5.57782	0.201498	0.998329	5020	ATP5PF
cg25066280	chr4	139936581	-0.0255313	-5.57794	0.201531	0.998329	5021	NOCT
cg26723002	chr8	57125329	0.0267323	-5.57811	0.201581	0.998329	5022	CHCHD7
cg10166697	chr7	95950588	0.0253367	-5.57813	0.201584	0.998329	5023	SLC25A13
cg22741014	chr17	19881731	-0.0329308	-5.57819	0.201602	0.998329	5024	AKAP10
cg07925465	chr17	43113121	0.0258168	-5.57852	0.201696	0.998329	5025	DCAKD
cg11061489	chr6	24402364	0.0186687	-5.5786	0.201719	0.998329	5027	MRS2
cg09427706	chr2	150443615	-0.0222684	-5.57882	0.201781	0.998329	5028	MMADHC
cg03961338	chr1	17372338	0.0552686	-5.57901	0.201836	0.998329	5029	SDHB
cg23710432	chr10	51594682	-0.0195684	-5.5791	0.201861	0.998329	5030	TIMM23
cg07887243	chrX	43741530	-0.0432007	-5.57919	0.201888	0.998329	5031	MAOB
cg21729377	chr3	158361586	0.0161287	-5.57925	0.201904	0.998329	5032	GFM1
cg25493545	chr19	10812419	0.0284058	-5.57931	0.20192	0.998329	5033	QTRT1
cg20595394	chr12	7080011	0.0245894	-5.5794	0.201946	0.998329	5034	PHB2
cg16043943	chrX	44402342	0.0333498	-5.57948	0.202147	0.998329	5040	FUNDC1
cg10113191	chr11	1974332	0.0218612	-5.57962	0.202009	0.998329	5035	MRPL23
cg04284941	chr4	169806028	-0.0218451	-5.57971	0.202036	0.998329	5036	CBR4
cg22091883	chr2	219166527	-0.0306702	-5.57973	0.202041	0.998329	5037	PNKD
cg24182503	chr19	5682260	0.017518	-5.57979	0.202059	0.998329	5038	MICOS13
cg10098028	chr11	67398750	-0.0212837	-5.58002	0.202124	0.998329	5039	NUDT8
cg24852561	chr13	100340080	0.0211829	-5.58016	0.202164	0.998329	5041	CLYBL
cg02957990	chr2	86333310	-0.0197289	-5.58031	0.202207	0.998329	5042	PTCD3
cg02802514	chr6	33173134	-0.0229298	-5.58033	0.202213	0.998329	5043	HSD17B8
cg02905605	chr2	233470700	0.024189	-5.58034	0.202214	0.998329	5044	EFHD1
cg00139947	chr8	144403371	0.0566678	-5.58034	0.202215	0.998329	5045	TOP1MT
cg26019523	chr4	185739644	-0.0226839	-5.58098	0.202397	0.998329	5046	ACSL1
cg13995389	chr5	132202281	-0.020336	-5.58159	0.20257	0.998329	5047	UQCRQ
cg25687095	chr10	135207738	0.0179172	-5.58196	0.202675	0.998329	5048	MTG1
cg17301850	chr22	41311852	0.0139122	-5.5821	0.202717	0.998329	5049	XPNPEP3
cg08026020	chr12	104194588	0.0268581	-5.58219	0.202742	0.998329	5050	NT5DC3
cg14345508	chr2	233510329	0.0238503	-5.58233	0.202783	0.998329	5051	EFHD1
cg09650158	chr5	137911165	0.018971	-5.58248	0.202825	0.998329	5052	HSPA9
cg01944899	chr4	185729744	0.0264879	-5.58253	0.20284	0.998329	5053	ACSL1
cg05681348	chr19	41222913	0.0263308	-5.58273	0.202896	0.998329	5054	COQ8B
cg00639224	chr9	137221918	-0.0237339	-5.58274	0.2029	0.998329	5055	RXRA
cg24148629	chr19	39408935	-0.0182961	-5.58289	0.202943	0.998329	5056	SARS2
cg26173847	chr7	127671017	0.034221	-5.58299	0.202972	0.998329	5057	SND1
cg14257676	chr8	10192642	0.0425711	-5.58345	0.203664	0.998329	5068	MSRA
cg10172783	chr17	42082036	-0.0422958	-5.58354	0.203129	0.998329	5058	NAGS
cg10245697	chr20	3869582	-0.0314675	-5.58378	0.203197	0.998329	5059	PANK2
cg18083597	chr17	80190129	0.0203381	-5.5839	0.203232	0.998329	5060	SLC16A3
cg23913876	chr17	48183258	-0.0311618	-5.58427	0.203339	0.998329	5061	PDK2
cg18030453	chr3	45506216	0.0194248	-5.58435	0.203362	0.998329	5062	LARS2
cg09703978	chr3	132372804	-0.0163128	-5.58469	0.203459	0.998329	5063	ACAD11
cg16594299	chr1	40324054	-0.0210018	-5.58478	0.203485	0.998329	5064	TRIT1
cg11704839	chr2	191078893	0.0390931	-5.58498	0.203542	0.998329	5065	HIBCH
cg24548216	chr18	60956554	-0.0171623	-5.58513	0.203585	0.998329	5066	BCL2
cg20202552	chr22	24110623	-0.0294742	-5.58536	0.203652	0.998329	5067	CHCHD10
cg04509648	chrX	153647672	0.0363244	-5.58541	0.203666	0.998329	5069	TAZ
cg23933388	chr14	70825989	0.0242489	-5.58542	0.203668	0.998329	5070	COX16
cg08642938	chr17	21117993	-0.0259816	-5.58557	0.203712	0.998329	5071	TMEM11
cg06875616	chr17	80046055	0.0167031	-5.58574	0.203762	0.998329	5072	FASN
cg04583508	chrX	108956399	-0.0317382	-5.58592	0.203813	0.998329	5073	ACSL4
cg00353923	chr7	127671044	0.0373928	-5.58602	0.20384	0.998329	5074	SND1
cg03269171	chr10	105156378	-0.0279975	-5.58602	0.203841	0.998329	5075	ATP5MD
cg00452016	chr5	43603138	0.0207777	-5.58624	0.203904	0.998329	5076	NNT
cg21478504	chr1	1310832	-0.0266424	-5.58692	0.2041	0.998329	5077	AURKAIP1
cg15471481	chr5	131311470	-0.0171823	-5.587	0.204123	0.998329	5078	ACSL6
cg09830059	chr3	180704359	0.0219043	-5.58738	0.204233	0.998329	5079	DNAJC19
cg07860708	chr6	46625910	-0.0205097	-5.58744	0.204251	0.998329	5080	SLC25A27
cg08205110	chr22	43506474	0.026336	-5.58754	0.204278	0.998329	5081	BIK
cg20478181	chr6	155636253	0.033299	-5.58761	0.204299	0.998329	5082	TFB1M
cg18406510	chr1	15851352	0.0211097	-5.58782	0.204359	0.998329	5083	CASP9
cg21767373	chr17	21030067	-0.0187244	-5.58782	0.204361	0.998329	5084	DHRS7B
cg02967280	chr4	140224053	0.0356177	-5.58814	0.204902	0.998329	5095	NDUFC1
cg19794395	chr12	58158293	0.0256337	-5.58829	0.204497	0.998329	5085	CYP27B1
cg23045404	chr17	18217505	-0.0286736	-5.58863	0.204594	0.998329	5086	TOP3A
cg18424115	chr14	24768909	-0.038814	-5.58873	0.204623	0.998329	5087	DHRS1
cg08643128	chr19	39432669	0.0369012	-5.58878	0.204638	0.998329	5088	SARS2
cg17408686	chr3	126422575	0.0350862	-5.58892	0.204679	0.998329	5089	CHCHD6
cg11457700	chr11	72353157	0.027565	-5.58894	0.204684	0.998329	5090	PDE2A
cg10548708	chr3	38175456	0.0192236	-5.58898	0.204695	0.998329	5091	ACAA1
cg19896639	chr1	9599276	0.0257384	-5.58918	0.204754	0.998329	5092	SLC25A33
cg02004661	chr13	43652125	-0.0254749	-5.58923	0.204767	0.998329	5093	DNAJC15
cg19149125	chr8	37619350	0.017875	-5.58931	0.204791	0.998329	5094	PLPBP
cg03427069	chr14	23235667	-0.0147532	-5.58978	0.204926	0.998329	5096	OXA1L
cg22589388	chr10	114170652	-0.0208172	-5.58982	0.204937	0.998329	5097	ACSL5
cg21182407	chr6	3119541	0.0202284	-5.58989	0.204959	0.998329	5098	BPHL
cg04345581	chr7	127291364	0.0452397	-5.58998	0.204986	0.998329	5099	SND1
cg25308173	chr3	125900180	-0.0586843	-5.58999	0.204988	0.998329	5100	ALDH1L1
cg21455282	chr1	33478981	-0.0230146	-5.59006	0.205008	0.998329	5101	AK2
cg12683946	chr3	45521859	0.0262757	-5.59014	0.205032	0.998329	5102	LARS2
cg09456329	chr19	5720392	-0.0248006	-5.59026	0.205065	0.998329	5103	LONP1
cg15662307	chr12	133294499	0.0254628	-5.59066	0.205182	0.998329	5104	PGAM5,PXMP2
cg20569825	chr9	94124060	-0.0222675	-5.59071	0.205196	0.998329	5105	AUH
cg13958495	chr9	138395346	-0.0301719	-5.59074	0.205206	0.998329	5106	MRPS2
cg03431485	chr7	141347879	-0.0183749	-5.59076	0.205211	0.998329	5107	AGK
cg13921858	chr2	86333426	0.0255931	-5.59084	0.205235	0.998329	5108	PTCD3
cg25975995	chr4	152608411	-0.0186674	-5.59089	0.205249	0.998329	5109	GATB
cg03564754	chr9	131580109	0.0202203	-5.59096	0.205269	0.998329	5110	ENDOG
cg15214092	chr17	79670496	-0.02971	-5.59121	0.205342	0.998329	5111	MRPL12,SLC25A10
cg06080402	chr16	57481519	-0.0244367	-5.59125	0.205352	0.998329	5112	COQ9
cg05808646	chr2	89035504	0.0217812	-5.59137	0.205387	0.998329	5113	RPIA
cg14458731	chr9	131083555	0.0226252	-5.59148	0.205421	0.998329	5114	COQ4,TRUB2
cg11718970	chr3	50608599	-0.0211637	-5.59172	0.205489	0.998329	5115	HEMK1
cg00471037	chr19	11630508	0.0237557	-5.59174	0.205496	0.998329	5116	ECSIT
cg03789433	chr7	139025031	-0.01753	-5.59189	0.205538	0.998329	5117	FMC1
cg16853842	chr12	56390939	0.0391296	-5.592	0.20557	0.998329	5118	SUOX
cg22954978	chr6	151228677	0.0346038	-5.59208	0.205595	0.998329	5119	MTHFD1L
cg15728411	chr3	158361642	-0.0144484	-5.59213	0.205608	0.998329	5120	GFM1
cg22541143	chr4	84377292	-0.0232833	-5.59219	0.205625	0.998329	5121	MRPS18C
cg17342997	chr5	110088909	-0.0195685	-5.59219	0.205626	0.998329	5122	SLC25A46
cg17457687	chr11	82998349	-0.0188585	-5.5923	0.205659	0.998329	5123	CCDC90B
cg24612420	chr17	40075182	0.0195192	-5.59233	0.205666	0.998329	5124	ACLY
cg24455405	chr6	33172353	-0.0226086	-5.59234	0.205669	0.998329	5125	HSD17B8
cg06680921	chr19	41903350	-0.0129392	-5.59265	0.205758	0.998329	5126	BCKDHA
cg22383872	chr2	99771281	-0.027808	-5.59296	0.205851	0.998329	5127	MRPL30,LIPT1
cg04233747	chr5	145214971	-0.0197368	-5.5931	0.205892	0.998329	5128	PRELID2
cg24684346	chr14	24105783	0.0216006	-5.5932	0.205919	0.998329	5129	DHRS2
cg18051798	chr12	51453432	0.0348093	-5.59326	0.205938	0.998329	5130	LETMD1
cg16611696	chr6	161864557	-0.0150234	-5.59345	0.205992	0.998329	5131	PRKN
cg20235651	chr3	42845813	0.0258457	-5.59361	0.206038	0.998329	5132	HIGD1A
cg23501767	chr5	133340570	-0.0160538	-5.59363	0.206044	0.998329	5133	VDAC1
cg20061020	chr6	75960453	-0.02239	-5.59372	0.206073	0.998329	5134	COX7A2
cg20336580	chr22	19166301	0.0170452	-5.59375	0.206079	0.998329	5135	SLC25A1
cg03620886	chr19	10420353	0.0178782	-5.59395	0.20614	0.998329	5136	FDX2
cg10007998	chr12	51441839	0.0199264	-5.59402	0.206158	0.998329	5137	LETMD1
cg07852684	chr11	108007208	-0.0305145	-5.59429	0.206237	0.998329	5138	ACAT1
cg22381196	chr16	72041376	0.0200826	-5.59438	0.206265	0.998329	5139	DHODH
cg21378860	chr19	33371965	-0.0164338	-5.59466	0.206344	0.998329	5140	CEP89
cg13736879	chr4	84202884	-0.0227639	-5.59469	0.206353	0.998329	5141	COQ2
cg07617560	chr16	4475932	-0.0269214	-5.5952	0.206503	0.998329	5142	DNAJA3
cg08496404	chr19	55969333	-0.0116758	-5.59522	0.206508	0.998329	5143	ISOC2
cg12714522	chr17	80193452	0.0268792	-5.5953	0.206532	0.998329	5144	SLC16A3
cg21961320	chr6	75954693	-0.0153826	-5.59538	0.206556	0.998329	5145	COX7A2
cg06135399	chr2	207018955	0.0254464	-5.59545	0.206575	0.998329	5146	NDUFS1
cg25202390	chr2	99797622	0.0135026	-5.59547	0.206581	0.998329	5147	MRPL30
cg20546263	chr3	155524976	0.0282652	-5.59549	0.206589	0.998329	5148	C3orf33
cg06631916	chr18	60826611	-0.033753	-5.59549	0.206589	0.998329	5149	BCL2
cg02979741	chr20	3827403	-0.0119447	-5.59562	0.206627	0.998329	5150	MAVS
cg19547187	chr1	29557987	0.0410672	-5.59591	0.206712	0.998329	5151	MECR
cg21684564	chr17	45909778	0.0433519	-5.59608	0.206759	0.998329	5152	MRPL10
cg16567157	chr7	142960359	0.0231576	-5.59623	0.206804	0.998329	5153	GSTK1
cg18442977	chr22	38453253	0.0162485	-5.59646	0.206871	0.998329	5154	PICK1
cg15804858	chr10	70231726	0.015243	-5.59648	0.206877	0.998329	5155	DNA2
cg13305165	chr3	25831802	0.022194	-5.59652	0.206891	0.998329	5156	OXSM
cg03589085	chr7	141254805	-0.0313599	-5.59657	0.206904	0.998329	5157	AGK
cg01636799	chr6	30615000	-0.0283407	-5.59661	0.206916	0.998329	5158	C6orf136
cg25039158	chr7	127365616	0.0217631	-5.59664	0.206925	0.998329	5159	SND1
cg27039453	chr12	57623757	0.0278917	-5.59697	0.207021	0.998329	5160	SHMT2
cg16141290	chrX	55058095	-0.0366048	-5.59699	0.207028	0.998329	5161	ALAS2
cg01544725	chr12	57040486	-0.028222	-5.59728	0.207113	0.998329	5162	ATP5F1B
cg21681756	chr11	47600081	0.0319595	-5.59741	0.207149	0.998329	5163	NDUFS3
cg05666842	chr3	126423272	-0.0266811	-5.59762	0.207213	0.998329	5164	CHCHD6
cg27533999	chr3	67691965	-0.0273326	-5.59764	0.207216	0.998329	5165	SUCLG2
cg20874824	chr21	44299857	-0.0262873	-5.59794	0.207305	0.998329	5166	NDUFV3
cg25007265	chr17	19559262	-0.0243497	-5.59799	0.207321	0.998329	5167	ALDH3A2
cg16182707	chr12	105478090	0.0315224	-5.59822	0.207387	0.998329	5168	ALDH1L2
cg25014222	chr11	64072136	0.0170971	-5.59822	0.207389	0.998329	5169	ESRRA
cg22938275	chr17	39968122	0.0247616	-5.59831	0.207414	0.998329	5170	FKBP10
cg13908507	chr10	71876389	0.0205521	-5.5984	0.207441	0.998329	5171	AIFM2
cg02555513	chr22	50964653	0.0168757	-5.59849	0.207466	0.998329	5172	SCO2
cg20214692	chr10	1095144	-0.0162967	-5.59894	0.207599	0.998329	5173	IDI1
cg03630917	chr1	6410741	0.0249023	-5.59901	0.207621	0.998329	5174	ACOT7
cg17253939	chr21	33032168	-0.0158831	-5.59923	0.207684	0.998329	5175	SOD1
cg03480243	chr17	73274430	0.0239959	-5.59929	0.207702	0.998329	5176	SLC25A19
cg10131887	chr19	6460802	0.020723	-5.59956	0.207783	0.998329	5177	SLC25A23
cg03624594	chr9	35815409	0.0206824	-5.59973	0.207833	0.998329	5178	HINT2
cg23614791	chr12	81471754	-0.0239682	-5.60022	0.207977	0.998329	5179	ACSS3
cg07779188	chr7	127725964	-0.0199547	-5.60027	0.207992	0.998329	5180	SND1
cg27514874	chr16	20429506	0.0345105	-5.60029	0.207998	0.998329	5181	ACSM5
cg25651783	chr1	155265033	0.0297769	-5.6004	0.20803	0.998329	5182	PKLR
cg08289016	chrX	23761736	-0.0320433	-5.60069	0.208116	0.998329	5183	ACOT9
cg07996577	chr7	100888156	-0.0279612	-5.60081	0.208152	0.998329	5184	FIS1
cg14219812	chr20	34287696	-0.0259588	-5.60083	0.208155	0.998329	5185	ROMO1,NFS1
cg23915251	chr1	155708104	-0.0313671	-5.60092	0.208183	0.998329	5186	DAP3
cg08065501	chrX	48755716	-0.0233381	-5.60102	0.208213	0.998329	5187	TIMM17B
cg26588072	chr11	34492252	-0.0253633	-5.60103	0.208255	0.998329	5189	CAT
cg09461650	chr3	58419588	-0.0185297	-5.60103	0.208214	0.998329	5188	PDHB
cg15341579	chr7	74486465	0.0239682	-5.6014	0.208325	0.998329	5190	RCC1L
cg25482352	chr14	100762094	0.0267938	-5.60165	0.208397	0.998329	5191	SLC25A29
cg21060429	chr7	2280360	0.0228108	-5.60167	0.208404	0.998329	5192	MRM2
cg09568899	chr19	46067596	0.0139842	-5.60212	0.208537	0.998329	5193	OPA3
cg26580302	chr10	71152020	0.0243508	-5.60251	0.208653	0.998329	5194	HK1
cg18457249	chr14	58862977	-0.0276663	-5.60253	0.208658	0.998329	5195	TOMM20L
cg09356927	chr14	74424408	-0.0197951	-5.60257	0.208671	0.998329	5196	COQ6
cg14940223	chrX	100878118	0.047081	-5.60267	0.208699	0.998329	5197	ARMCX3
cg16735748	chr1	76190462	-0.0130485	-5.60268	0.208703	0.998329	5198	ACADM
cg15872714	chr18	12494349	-0.0295082	-5.60278	0.208731	0.998329	5199	SPIRE1
cg05275995	chr22	18062997	-0.0240794	-5.60301	0.2088	0.998329	5200	SLC25A18
cg24414737	chr2	242616833	-0.0279001	-5.60306	0.208816	0.998329	5201	DTYMK
cg08182160	chr11	72385307	-0.0350682	-5.60346	0.208934	0.998329	5202	PDE2A
cg25498541	chr3	9885863	0.0231289	-5.60362	0.20898	0.998329	5203	RPUSD3
cg02117474	chr18	60954161	-0.020317	-5.60363	0.208984	0.998329	5204	BCL2
cg26935906	chr15	75231946	0.028661	-5.60384	0.209047	0.998329	5205	COX5A
cg24734928	chr13	100309351	-0.0267006	-5.60393	0.209074	0.998329	5206	CLYBL
cg24507739	chr2	27546399	0.0242335	-5.60394	0.209077	0.998329	5207	MPV17
cg12370248	chr3	48481622	-0.0281755	-5.60401	0.209097	0.998329	5208	CCDC51
cg03384000	chr17	42081948	-0.0312191	-5.60407	0.209116	0.998329	5209	NAGS
cg05205664	chr11	73694566	0.0304088	-5.60408	0.209118	0.998329	5210	UCP2
cg14563658	chr15	80254684	0.0341041	-5.60448	0.209236	0.998329	5211	BCL2A1
cg07774556	chr5	65119787	0.0223595	-5.60477	0.209321	0.998329	5212	NLN
cg22411992	chr9	130869708	-0.0253801	-5.60478	0.209326	0.998329	5213	SLC25A25
cg16179922	chr6	74189552	-0.0138918	-5.60485	0.209345	0.998329	5214	MTO1
cg07438401	chr3	67698057	-0.0317948	-5.60493	0.209369	0.998329	5215	SUCLG2
cg00767442	chr4	23879493	-0.0162656	-5.60497	0.209383	0.998329	5216	PPARGC1A
cg27556598	chr5	118836944	0.0187048	-5.60508	0.209415	0.998329	5217	HSD17B4
cg03914174	chr6	107350153	0.030885	-5.60531	0.209481	0.998329	5218	MTRES1
cg02657160	chr3	98311063	-0.0291585	-5.60537	0.2095	0.998329	5219	CPOX
cg21667939	chr3	100105109	-0.0138872	-5.60546	0.209528	0.998329	5220	TOMM70
cg23297314	chr4	1835881	-0.0183135	-5.60561	0.209573	0.998329	5221	LETM1
cg27277403	chr1	241694934	0.0298744	-5.60564	0.209581	0.998329	5222	KMO
cg19496448	chr13	100344159	0.0329595	-5.6057	0.209598	0.998329	5223	CLYBL
cg15577201	chr5	34008295	-0.0170356	-5.60613	0.209727	0.998329	5224	AMACR
cg09146491	chr3	28282853	0.0264209	-5.60632	0.209784	0.998329	5225	CMC1
cg10183885	chr17	80187886	0.021215	-5.60643	0.209815	0.998329	5226	SLC16A3
cg20805334	chr6	84233970	-0.0320727	-5.60665	0.209883	0.998329	5227	PRSS35
cg19438764	chr17	67047254	0.0256142	-5.60671	0.209899	0.998329	5228	ABCA9
cg18470886	chr6	160179921	0.0175975	-5.60717	0.210037	0.998329	5229	ACAT2,SOD2
cg09804220	chr1	150551983	-0.0206199	-5.60717	0.210037	0.998329	5230	MCL1
cg12591318	chrX	153641558	0.0261741	-5.60748	0.210129	0.998329	5231	TAZ
cg07358302	chr5	33988320	-0.0187725	-5.60749	0.210132	0.998329	5232	AMACR
cg02736492	chr6	108772224	-0.0170468	-5.60765	0.210179	0.998329	5233	AFG1L
cg07116314	chr1	244998544	-0.0207618	-5.60766	0.210182	0.998329	5234	COX20
cg11593908	chr2	233547150	0.0190231	-5.60777	0.210214	0.998329	5235	EFHD1
cg23769730	chr10	12113873	-0.020622	-5.60793	0.210333	0.998329	5240	DHTKD1
cg15995365	chr11	47603710	-0.0214883	-5.60797	0.210275	0.998329	5236	NDUFS3
cg19101566	chr6	46623767	-0.0270979	-5.608	0.210285	0.998329	5237	SLC25A27
cg00705668	chr19	39421403	0.0197588	-5.60807	0.210303	0.998329	5238	SARS2,MRPS12
cg18437361	chr16	20778121	-0.0117301	-5.60808	0.210308	0.998329	5239	ACSM3
cg27586023	chr9	131085041	-0.0148525	-5.60824	0.210354	0.998329	5241	TRUB2,COQ4
cg04910718	chr17	61685497	-0.0248651	-5.60828	0.210368	0.998329	5242	TACO1
cg27328151	chr7	134211485	-0.0564098	-5.60842	0.210409	0.998329	5243	AKR1B10
cg21327460	chr6	107031627	-0.016373	-5.60852	0.210439	0.998329	5244	RTN4IP1
cg02206382	chr11	107992767	0.0237742	-5.60868	0.210488	0.998329	5245	ACAT1
cg00734993	chr6	36953694	0.0258619	-5.60875	0.210508	0.998329	5246	MTCH1
cg12892680	chrX	74293903	-0.0248718	-5.60878	0.210698	0.998329	5254	ABCB7
cg16615927	chr18	12377398	0.0327309	-5.60885	0.210537	0.998329	5247	AFG3L2
cg05822022	chr12	56397822	-0.0227086	-5.60885	0.210539	0.998329	5248	SUOX
cg13128602	chr22	18910681	0.0261522	-5.60886	0.210541	0.998329	5249	PRODH
cg16953283	chr7	45151048	-0.0212662	-5.60889	0.210549	0.998329	5250	TBRG4
cg10140784	chr12	48531426	-0.0214174	-5.6089	0.210552	0.998329	5251	PFKM
cg14311032	chr2	99793718	0.0162226	-5.60902	0.210588	0.998329	5252	MRPL30
cg15588941	chr3	48936565	-0.0282725	-5.60921	0.210647	0.998329	5253	SLC25A20
cg08058434	chr16	85832378	0.0218175	-5.60952	0.210738	0.998329	5255	COX4I1
cg01726606	chr9	139310033	-0.030773	-5.60965	0.210777	0.998329	5256	PMPCA
cg03603062	chr7	95224434	-0.0297148	-5.61008	0.210906	0.998329	5257	PDK4
cg12551029	chr1	113498106	-0.0261701	-5.61012	0.210917	0.998329	5258	SLC16A1
cg10547206	chr1	213188196	0.0330005	-5.6102	0.210943	0.998329	5259	ANGEL2
cg18325160	chr3	193311041	-0.0323081	-5.61036	0.210989	0.998329	5260	OPA1
cg15935321	chr5	71601039	-0.0215511	-5.61056	0.211049	0.998329	5261	MRPS27
cg21827203	chr22	43016886	-0.0180601	-5.61073	0.211102	0.998329	5262	CYB5R3
cg08816248	chr14	70883859	0.0229694	-5.61077	0.211114	0.998329	5263	SYNJ2BP
cg11411659	chr6	43656874	-0.018283	-5.61078	0.211115	0.998329	5264	MRPS18A
cg02295504	chrX	100878362	-0.0207559	-5.61085	0.211136	0.998329	5265	ARMCX3
cg08426354	chr1	156707991	0.0208665	-5.61085	0.211137	0.998329	5266	MRPL24
cg08911414	chr7	80305689	0.0206886	-5.61088	0.211147	0.998329	5267	CD36
cg19432644	chr1	156165820	0.0141063	-5.61089	0.211148	0.998329	5268	SLC25A44
cg17725968	chr4	96761026	0.0180515	-5.61089	0.21115	0.998329	5269	PDHA2
cg02137702	chr17	19574962	0.027235	-5.61093	0.21116	0.998329	5270	ALDH3A2
cg10375954	chr1	6419608	-0.0489584	-5.61093	0.211161	0.998329	5271	ACOT7
cg08346269	chr12	56110020	0.0320204	-5.611	0.211182	0.998329	5272	BLOC1S1
cg01877814	chr15	89879097	-0.0386074	-5.61109	0.21121	0.998329	5273	POLG
cg11995261	chr1	155178431	-0.0158882	-5.6112	0.211241	0.998329	5274	MTX1
cg14951808	chr3	53858731	-0.0256612	-5.61131	0.211274	0.998329	5275	CHDH
cg16759579	chr8	42249921	0.0302793	-5.6115	0.211333	0.998329	5276	VDAC3
cg07835809	chr10	85899104	0.02291	-5.61152	0.211339	0.998329	5277	GHITM
cg03139475	chr19	14682660	-0.0138448	-5.61162	0.211368	0.998329	5278	NDUFB7
cg16680922	chrX	23761492	-0.0172475	-5.61168	0.211386	0.998329	5279	ACOT9
cg13973054	chr17	79895300	-0.0420444	-5.61194	0.211464	0.998329	5280	PYCR1
cg18778986	chrX	154842064	0.0361566	-5.61209	0.211508	0.998329	5281	TMLHE
cg09747578	chr1	46769076	0.032486	-5.61223	0.211552	0.998329	5282	UQCRH
cg17439480	chrX	118533042	-0.0300983	-5.61233	0.211618	0.998329	5287	SLC25A43
cg08101300	chr8	67362045	0.0278222	-5.61234	0.211584	0.998329	5283	ADHFE1
cg06614609	chr5	6605060	-0.0219008	-5.61234	0.211585	0.998329	5284	NSUN2
cg09500807	chr10	60047571	-0.0191978	-5.61237	0.211592	0.998329	5285	CISD1
cg05654304	chr1	12538678	-0.0379582	-5.61244	0.211615	0.998329	5286	VPS13D
cg12239530	chr22	32024963	0.0466997	-5.61267	0.211683	0.998329	5288	PISD
cg25357304	chr3	139303604	0.0187888	-5.61269	0.21169	0.998329	5289	NMNAT3
cg09212372	chr5	135188170	-0.0245671	-5.61297	0.211773	0.998329	5290	SLC25A48
cg13785898	chr16	66585457	0.0223142	-5.61297	0.211775	0.998329	5291	TK2
cg00649377	chr6	30881728	-0.068265	-5.61313	0.211823	0.998329	5292	VARS2
cg05838956	chr11	6704805	-0.0215387	-5.61323	0.211853	0.998329	5293	MRPL17
cg08822732	chr6	99838613	0.0181504	-5.61324	0.211857	0.998329	5294	COQ3
cg15886450	chr1	167874526	0.0195475	-5.61333	0.211883	0.998329	5295	ADCY10
cg01524859	chr10	71877420	0.03542	-5.61344	0.211916	0.998329	5296	AIFM2
cg18108237	chr12	112123684	-0.0252431	-5.61385	0.212039	0.998329	5297	ACAD10
cg19844946	chr2	200798555	-0.0241371	-5.61394	0.212066	0.998329	5298	C2orf69
cg24740195	chr10	6186637	0.0223212	-5.61401	0.212087	0.998329	5299	PFKFB3
cg04140924	chr1	149857337	-0.018527	-5.61426	0.212162	0.998329	5300	BOLA1
cg00605342	chr8	23396403	0.0197557	-5.6143	0.212174	0.998329	5301	SLC25A37
cg05300045	chr16	20420663	-0.0140917	-5.61453	0.212244	0.998329	5302	ACSM5
cg14824403	chr17	19881085	-0.0262043	-5.61483	0.212336	0.998329	5303	AKAP10
cg14919823	chr3	14166510	0.0165587	-5.61489	0.212353	0.998329	5304	CHCHD4
cg00146247	chr13	42516684	-0.014278	-5.6149	0.212357	0.998329	5305	VWA8
cg01359159	chr19	41222915	0.0131708	-5.61496	0.212374	0.998329	5306	COQ8B
cg23432576	chr1	161283983	-0.0161843	-5.61524	0.21246	0.998329	5307	SDHC
cg08902789	chr6	162800984	-0.0275227	-5.61526	0.212464	0.998329	5308	PRKN
cg13126979	chr16	1824177	-0.0622298	-5.61545	0.212523	0.998329	5309	MRPS34
cg06441150	chr1	111990835	-0.0274869	-5.61561	0.21257	0.998329	5310	ATP5PB
cg09335715	chr7	75626860	0.0405373	-5.61572	0.212605	0.998329	5311	STYXL1
cg25879786	chr3	53870772	0.0165557	-5.61575	0.212613	0.998329	5312	CHDH
cg03974569	chr16	1470802	-0.015747	-5.61586	0.212647	0.998329	5313	C16orf91
cg10871120	chr6	39891273	-0.0822699	-5.61597	0.212681	0.998329	5314	MOCS1
cg06074774	chr11	126138802	-0.0147469	-5.61602	0.212693	0.998329	5315	FOXRED1
cg04454259	chr21	37507390	-0.0243089	-5.61604	0.212701	0.998329	5316	CBR3
cg19037107	chr11	134126323	0.023746	-5.61614	0.212731	0.998329	5317	ACAD8
cg21743161	chr2	74756443	-0.0234439	-5.61638	0.212869	0.998329	5320	HTRA2
cg04396931	chr5	208042	0.02908	-5.61646	0.212828	0.998329	5318	CCDC127
cg18234089	chr10	70939902	-0.0271146	-5.61658	0.212865	0.998329	5319	SUPV3L1
cg09624514	chr7	44103435	-0.0306823	-5.61685	0.212945	0.998329	5321	PGAM2
cg00031340	chr16	81130212	0.0251579	-5.61692	0.212967	0.998329	5322	GCSH
cg02505293	chr10	101491944	-0.0182565	-5.61699	0.212988	0.998329	5323	COX15
cg16724319	chr2	207629954	-0.0118168	-5.61701	0.212994	0.998329	5324	FASTKD2
cg13488501	chr1	46805584	0.0217011	-5.61711	0.213024	0.998329	5325	NSUN4
cg10085873	chr3	98312749	0.0260514	-5.61711	0.213025	0.998329	5326	CPOX
cg10431073	chr6	33671733	0.0264757	-5.61713	0.213031	0.998329	5327	UQCC2
cg12277313	chr3	48341377	-0.0200232	-5.61766	0.213193	0.998329	5328	NME6
cg16292264	chr18	21797951	-0.0270136	-5.61798	0.213288	0.998329	5329	OSBPL1A
cg21305829	chr1	161147708	0.0227465	-5.61805	0.213311	0.998329	5330	PPOX
cg07090074	chr16	69457218	0.0467291	-5.61817	0.213348	0.998329	5331	CYB5B
cg17037271	chr7	75638542	0.0251058	-5.61825	0.21337	0.998329	5332	STYXL1
cg13039730	chr8	71556376	0.01976	-5.61903	0.213609	0.998329	5333	LACTB2
cg09169110	chr13	100764711	0.0155179	-5.61938	0.213715	0.998329	5334	PCCA
cg12351310	chr5	52937992	-0.0323212	-5.6195	0.21375	0.998329	5335	NDUFS4
cg11830346	chr14	105262276	-0.0255117	-5.61971	0.213814	0.998329	5336	AKT1
cg18963774	chr16	89159643	-0.0175796	-5.61976	0.213831	0.998329	5337	ACSF3
cg24060954	chr7	123197996	0.0246292	-5.6198	0.213842	0.998329	5338	NDUFA5
cg02827911	chr4	39459949	0.0188706	-5.6198	0.213842	0.998329	5339	LIAS
cg09492858	chr10	70947305	-0.0180341	-5.62009	0.213931	0.998329	5340	SUPV3L1
cg20314552	chr10	71127739	0.0164411	-5.62012	0.21394	0.998329	5341	HK1
cg24577160	chr3	132372265	0.0209044	-5.62023	0.213973	0.998329	5342	ACAD11
cg16362480	chr16	30077084	-0.0220856	-5.62026	0.213981	0.998329	5343	ALDOA
cg06454226	chr18	2572965	-0.0230888	-5.62042	0.21403	0.998329	5344	METTL4
cg17412678	chr3	45429223	-0.0219109	-5.6208	0.214147	0.998329	5345	LARS2
cg05869754	chr15	65115218	-0.017028	-5.6211	0.214237	0.998329	5346	PIF1
cg20207043	chr3	57541685	0.0240562	-5.62111	0.21424	0.998329	5347	PDE12
cg06294063	chr12	110990395	0.017983	-5.62131	0.214303	0.998329	5348	PPTC7
cg08209163	chr13	28024472	-0.032142	-5.62132	0.214305	0.998329	5349	MTIF3
cg00755882	chr5	41841312	0.0196603	-5.62135	0.214314	0.998329	5350	OXCT1
cg16168723	chr18	2571579	0.0210119	-5.62147	0.214353	0.998329	5351	METTL4
cg21933859	chr2	211090271	0.0300799	-5.6216	0.214391	0.998329	5352	ACADL
cg23534241	chr22	18112640	0.031921	-5.62171	0.214426	0.998329	5353	BCL2L13
cg23040782	chr1	6762215	-0.0180332	-5.62182	0.214459	0.998329	5354	DNAJC11
cg12276426	chr12	6977465	-0.0294954	-5.62182	0.21446	0.998329	5355	TPI1
cg09633533	chr22	37418198	0.0262037	-5.62196	0.214502	0.998329	5356	MPST
cg20803931	chr1	12497013	-0.0189983	-5.62225	0.214589	0.998329	5357	VPS13D
cg04948974	chr19	11457065	0.0153895	-5.62247	0.214656	0.998329	5358	TMEM205
cg18053871	chr8	26252977	0.0310931	-5.62252	0.214841	0.998329	5364	BNIP3L
cg26854931	chr1	228332360	0.0274572	-5.62254	0.214678	0.998329	5359	GUK1
cg12731110	chr7	45144227	0.0194201	-5.62259	0.214692	0.998329	5360	TBRG4
cg14844716	chr10	89519968	0.0329587	-5.62268	0.21472	0.998329	5361	ATAD1
cg02733937	chr10	89512165	-0.0146908	-5.6227	0.214727	0.998329	5362	ATAD1
cg00790693	chr12	6976179	-0.0181985	-5.62273	0.214736	0.998329	5363	TPI1
cg15035590	chr3	66437456	-0.0193633	-5.62311	0.214853	0.998329	5365	SLC25A26
cg19934651	chr6	162170237	0.0237651	-5.62335	0.214926	0.998329	5366	PRKN
cg27083292	chr8	23386299	-0.0142301	-5.62342	0.214947	0.998329	5367	SLC25A37
cg10383428	chr12	6604190	-0.0285929	-5.62342	0.214947	0.998329	5368	MRPL51
cg03733190	chr5	36213234	-0.0232489	-5.62353	0.214983	0.998329	5369	NADK2
cg08332594	chr19	46283080	0.0339349	-5.62355	0.214987	0.998329	5370	DMPK
cg13671768	chr1	1426641	0.0233929	-5.62386	0.215083	0.998329	5371	ATAD3B
cg15370449	chr19	41222508	0.0220566	-5.62397	0.215116	0.998329	5372	COQ8B
cg21985951	chr4	169930107	-0.024731	-5.62402	0.215131	0.998329	5373	CBR4
cg22962219	chr19	5680758	0.0125364	-5.62403	0.215136	0.998329	5374	MICOS13
cg09946448	chr18	21812037	0.0267947	-5.62412	0.215162	0.998329	5375	OSBPL1A
cg12746246	chr22	19941800	0.0185763	-5.62418	0.21518	0.998329	5376	COMT
cg08925658	chr12	27863705	0.0136919	-5.62427	0.21521	0.998329	5377	MRPS35
cg00683996	chr1	161195704	0.0291481	-5.62463	0.215319	0.998329	5378	TOMM40L
cg06245181	chr16	89186403	0.0401873	-5.62465	0.215326	0.998329	5379	ACSF3
cg03743771	chr12	108961135	0.0172133	-5.62483	0.215381	0.998329	5380	ISCU
cg09349053	chr3	139049277	-0.0300306	-5.62485	0.215388	0.998329	5381	MRPS22
cg11792649	chr11	68664631	0.0459491	-5.62488	0.215397	0.998329	5382	MRPL21
cg25380400	chr12	104682409	0.0248879	-5.62496	0.215421	0.998329	5383	TXNRD1
cg24035746	chr12	31804122	0.0349327	-5.62502	0.215438	0.998329	5384	ETFBKMT
cg08010276	chr4	171011760	-0.0380733	-5.62515	0.21548	0.998329	5385	AADAT
cg11079635	chr10	114133900	0.0158693	-5.62539	0.215552	0.998329	5386	ACSL5
cg11330329	chr6	30588647	0.011825	-5.62544	0.215569	0.998329	5387	MRPS18B
cg02308245	chr16	85833143	-0.0228264	-5.62576	0.215666	0.998329	5388	COX4I1
cg19390673	chr2	242693750	0.0201244	-5.62584	0.215692	0.998329	5389	D2HGDH
cg08365618	chr3	25831282	-0.0287931	-5.62588	0.215702	0.998329	5390	OXSM
cg16554933	chr16	4401344	0.0164034	-5.62643	0.215873	0.998329	5391	PAM16
cg21616088	chr6	99396064	0.0305872	-5.62651	0.215898	0.998329	5392	FBXL4
cg13325133	chr17	56616586	0.0240258	-5.6266	0.215924	0.998329	5393	SEPTIN4
cg23819679	chr1	150266488	0.0372689	-5.62662	0.215931	0.998329	5394	MRPS21
cg14662970	chr1	108742424	0.0148073	-5.62671	0.215958	0.998329	5395	SLC25A24
cg26751440	chr16	3714412	0.0116575	-5.62679	0.215984	0.998329	5396	TRAP1
cg07536341	chr12	4758250	-0.0141718	-5.62688	0.216013	0.998329	5397	NDUFA9
cg00964103	chr1	216897261	0.0192195	-5.62721	0.216113	0.998329	5398	ESRRG
cg14879736	chr3	139062602	0.0287784	-5.62727	0.21613	0.998329	5399	MRPS22
cg08637683	chr3	9793549	0.0249039	-5.62734	0.216155	0.998329	5400	OGG1
cg13865488	chr9	137299285	-0.021713	-5.62734	0.216155	0.998329	5401	RXRA
cg02761554	chr3	9885425	0.0181136	-5.62744	0.216185	0.998329	5402	RPUSD3
cg20857139	chr16	83932544	-0.0309735	-5.62749	0.216198	0.998329	5403	MLYCD
cg05305211	chr17	21118078	-0.0235854	-5.62752	0.216208	0.998329	5404	TMEM11
cg25036371	chr3	48647235	0.0151769	-5.62764	0.216247	0.998329	5405	UQCRC1
cg19469297	chr7	45151440	0.0182548	-5.62807	0.21638	0.998329	5406	TBRG4
cg10609615	chr16	3766942	-0.0224625	-5.62808	0.216382	0.998329	5407	TRAP1
cg06362313	chr12	6645287	-0.0195237	-5.62815	0.216404	0.998329	5408	GAPDH
cg15012678	chr3	197285336	0.0389784	-5.62857	0.216532	0.998329	5409	BDH1
cg19765881	chr13	101051854	-0.024249	-5.62858	0.216535	0.998329	5410	PCCA
cg23060965	chr8	42206026	-0.0242156	-5.62861	0.216545	0.998329	5411	POLB
cg04500740	chr2	150445519	-0.0164644	-5.62873	0.216583	0.998329	5412	MMADHC
cg12155841	chr5	32125529	-0.0218205	-5.629	0.216665	0.998329	5413	GOLPH3
cg05443306	chr11	72342556	0.0232719	-5.62919	0.216726	0.998329	5414	PDE2A
cg11075509	chr1	156182236	-0.0252014	-5.62939	0.216787	0.998329	5415	SLC25A44
cg12258998	chr2	18742146	-0.0350638	-5.6294	0.21679	0.998329	5416	RDH14
cg22199079	chr6	5334573	0.0203957	-5.62971	0.216987	0.998329	5417	FARS2
cg22781525	chr17	73008601	-0.0165526	-5.63008	0.217	0.998329	5418	MRPL58
cg24678505	chr12	56882429	-0.0398095	-5.63025	0.217052	0.998329	5419	GLS2
cg13294487	chr7	127675825	-0.0125132	-5.63025	0.217053	0.998329	5420	SND1
cg05978010	chr8	121408224	-0.0177159	-5.63102	0.217291	0.998329	5421	MRPL13
cg18913076	chr2	99771244	0.026726	-5.63105	0.217301	0.998329	5422	LIPT1,MRPL30
cg27064744	chr14	70884256	-0.0205657	-5.6311	0.217318	0.998329	5423	SYNJ2BP
cg14279682	chr5	65017856	0.016562	-5.63137	0.217401	0.998329	5424	NLN
cg16614288	chr19	17608110	0.0453677	-5.63165	0.217486	0.998329	5425	SLC27A1
cg26643967	chr19	36485282	0.0629732	-5.63166	0.21749	0.998329	5426	SDHAF1
cg27311414	chr1	161147232	-0.0119812	-5.63166	0.21749	0.998329	5427	PPOX
cg08820801	chr19	39465821	-0.0239264	-5.63177	0.217526	0.998329	5428	SARS2
cg10859192	chr12	54071672	0.0484208	-5.63189	0.217563	0.998329	5429	ATP5MC2
cg10457605	chr15	48623664	-0.0439295	-5.63201	0.217598	0.998329	5430	DUT
cg17637321	chr3	11871317	-0.0153569	-5.63215	0.217643	0.998329	5431	TAMM41
cg09924322	chr8	94902388	-0.0133043	-5.63227	0.217679	0.998329	5432	PDP1
cg22642898	chr17	35725699	-0.0219039	-5.63244	0.217734	0.998329	5433	ACACA
cg16220294	chr15	45924140	0.0411699	-5.6325	0.217752	0.998329	5434	SQOR
cg06526753	chr15	48623668	-0.0294327	-5.63279	0.217842	0.998329	5435	DUT
cg08316808	chr3	121241576	0.0264268	-5.6328	0.217845	0.998329	5436	POLQ
cg05026302	chr19	17597524	0.0270161	-5.63336	0.21802	0.998329	5437	SLC27A1
cg19891733	chr21	27108257	0.0194145	-5.63347	0.218054	0.998329	5438	ATP5PF
cg03972213	chr12	104679079	-0.0121525	-5.63365	0.21811	0.998329	5439	TXNRD1
cg09842116	chr2	170427103	0.0303068	-5.63371	0.218129	0.998329	5440	FASTKD1
cg00753059	chr22	44390650	-0.0159169	-5.63384	0.218169	0.998329	5441	SAMM50
cg15298098	chr6	99968835	0.0213503	-5.63388	0.218181	0.998329	5442	TSTD3
cg18273088	chr18	57567158	0.0263441	-5.63393	0.218197	0.998329	5443	PMAIP1
cg26855724	chr1	75198818	0.0880667	-5.63406	0.218239	0.998329	5444	CRYZ
cg05612325	chr17	14110411	-0.0150477	-5.63417	0.218274	0.998329	5445	COX10
cg03087610	chr10	71892362	0.0277992	-5.63419	0.218279	0.998329	5446	AIFM2
cg01167907	chr1	151763106	0.0228708	-5.63429	0.218311	0.998329	5447	TDRKH
cg27365602	chr4	23890206	-0.0257564	-5.63439	0.218341	0.998329	5448	PPARGC1A
cg13492724	chr6	161839243	-0.0303336	-5.63439	0.218342	0.998329	5449	PRKN
cg04876855	chr16	81026117	-0.0153734	-5.63452	0.218381	0.998329	5450	CMC2
cg13261938	chr17	34956742	-0.0168495	-5.63453	0.218385	0.998329	5451	MRM1
cg06825457	chr2	86397937	0.0319056	-5.6347	0.218437	0.998329	5452	IMMT
cg15257719	chr3	138821761	-0.0217527	-5.63525	0.21861	0.998329	5453	MRPS22
cg11283995	chr3	120315121	0.036743	-5.63528	0.219619	0.998329	5483	NDUFB4
cg08524514	chr10	50969659	-0.0294525	-5.63537	0.218647	0.998329	5454	OGDHL
cg18480675	chr3	28281945	-0.0349491	-5.63562	0.218727	0.998329	5455	CMC1
cg09468267	chr4	185698033	0.0179047	-5.63566	0.218739	0.998329	5456	ACSL1
cg01959896	chr6	107682777	-0.0131016	-5.63589	0.218811	0.998329	5457	PDSS2
cg01938476	chr12	7076853	0.0282051	-5.63601	0.218846	0.998329	5458	PHB2
cg18178288	chr10	113943816	0.0268423	-5.63618	0.218901	0.998329	5459	GPAM
cg00832811	chr5	154346390	-0.0226139	-5.63626	0.218925	0.998329	5460	MRPL22
cg01280081	chr9	130829721	-0.0193153	-5.63629	0.218935	0.998329	5461	SLC25A25
cg08442064	chr3	139394779	0.0252019	-5.63635	0.218953	0.998329	5462	NMNAT3
cg04860091	chr7	30644526	-0.0166026	-5.6364	0.218969	0.998329	5463	GARS1
cg17346218	chrX	19360953	0.0383594	-5.63649	0.218998	0.998329	5464	PDHA1
cg00542493	chr10	12238021	-0.0459025	-5.63649	0.218998	0.998329	5465	NUDT5
cg17396400	chrX	23761459	-0.022499	-5.63654	0.219012	0.998329	5466	ACOT9
cg08227926	chr22	46731261	0.0300274	-5.63665	0.219049	0.998329	5467	TRMU
cg26201942	chr11	119038896	-0.0221521	-5.63676	0.219083	0.998329	5468	NLRX1
cg24333629	chr2	229045958	0.0409652	-5.63679	0.219091	0.998329	5469	SPHKAP
cg02996684	chr17	73257924	-0.0282927	-5.63681	0.219098	0.998329	5470	MRPS7
cg01618287	chr22	18257720	-0.018745	-5.63685	0.21911	0.998329	5471	BID
cg19542066	chr11	72070409	0.0205527	-5.63689	0.219124	0.998329	5472	CLPB
cg20320656	chr12	51442996	-0.0578637	-5.63716	0.219209	0.998329	5473	LETMD1
cg00686838	chr6	107730183	0.0158813	-5.6373	0.219252	0.998329	5474	PDSS2
cg00411772	chr14	70833404	0.0162914	-5.63733	0.219262	0.998329	5475	SYNJ2BP
cg01833061	chr3	122112731	-0.0139479	-5.63755	0.219332	0.998329	5476	FAM162A
cg09589182	chr14	50770648	-0.0209642	-5.63765	0.219362	0.998329	5477	L2HGDH
cg05902774	chr9	6620208	-0.0168649	-5.63785	0.219424	0.998329	5478	GLDC
cg13995022	chr17	21075124	-0.0326129	-5.63798	0.219464	0.998329	5479	DHRS7B
cg08870272	chr3	139018007	0.0291296	-5.63817	0.219525	0.998329	5480	MRPS22
cg08624145	chr6	151325932	0.0405162	-5.63825	0.219549	0.998329	5481	MTHFD1L
cg18395988	chr10	120925325	0.0141035	-5.63833	0.219576	0.998329	5482	SFXN4
cg05353977	chr8	107460154	-0.0766668	-5.63847	0.219619	0.998329	5484	OXR1
cg06363163	chr2	111914486	-0.0232039	-5.63852	0.219636	0.998329	5485	BCL2L11
cg17400925	chr1	228332329	-0.0213446	-5.63866	0.219679	0.998329	5486	GUK1
cg04890870	chr11	47586876	0.0176232	-5.63872	0.219698	0.998329	5487	PTPMT1,NDUFS3
cg00750766	chr2	241810037	-0.0264724	-5.63874	0.219704	0.998329	5488	AGXT
cg03688640	chr17	40074656	0.0196659	-5.6389	0.219755	0.998329	5489	ACLY
cg01655552	chr2	26466578	0.0324229	-5.63894	0.220427	0.998329	5518	HADHA,HADHB
cg25037282	chr19	55570838	-0.0360163	-5.63903	0.219795	0.998329	5490	RDH13
cg04991337	chr3	182817223	0.0644804	-5.63906	0.219804	0.998329	5491	MCCC1
cg04686354	chr17	73261880	0.0128455	-5.63906	0.219804	0.998329	5492	MRPS7
cg17532316	chr7	127460073	0.0240302	-5.63909	0.219813	0.998329	5493	SND1
cg12795893	chr12	57038757	-0.0224501	-5.63911	0.219821	0.998329	5494	ATP5F1B
cg14154547	chr9	137293309	0.0252642	-5.63925	0.219864	0.998329	5495	RXRA
cg00299334	chr22	43551322	0.0405903	-5.63928	0.219873	0.998329	5496	TSPO
cg18180874	chr6	30585650	-0.0127205	-5.63935	0.219897	0.998329	5497	MRPS18B
cg05900044	chr2	202137193	0.0145168	-5.63939	0.219909	0.998329	5498	CASP8
cg19552565	chr12	109490128	0.0341247	-5.63946	0.219931	0.998329	5499	USP30
cg17545652	chr10	6261011	0.027945	-5.63948	0.219938	0.998329	5500	PFKFB3
cg19789762	chr19	11640043	-0.0286615	-5.63953	0.219952	0.998329	5501	ECSIT
cg07560520	chr10	23384869	0.0220538	-5.63955	0.219959	0.998329	5502	MSRB2
cg08203727	chr10	99342787	-0.024796	-5.63957	0.219965	0.998329	5503	HOGA1
cg21551132	chr17	53046152	-0.0183265	-5.63984	0.220051	0.998329	5504	COX11
cg00457384	chr10	50943376	-0.0360087	-5.63987	0.220061	0.998329	5505	OGDHL
cg11548292	chr17	40951166	0.0148139	-5.6399	0.22007	0.998329	5506	COA3
cg17397401	chr15	75230745	-0.0369889	-5.63991	0.220072	0.998329	5507	COX5A
cg05705822	chr14	32156939	0.0438137	-5.64014	0.220147	0.998329	5508	NUBPL
cg19211899	chr6	126277754	0.0339895	-5.64023	0.220206	0.998329	5512	HINT3
cg18260343	chr3	50606637	0.0304932	-5.64025	0.22018	0.998329	5509	HEMK1
cg08682352	chr21	34864123	-0.0145761	-5.64028	0.220188	0.998329	5510	DNAJC28
cg18135767	chr1	29520310	-0.0151162	-5.64031	0.220199	0.998329	5511	MECR
cg19783736	chr1	156560925	0.028433	-5.6405	0.220258	0.998329	5513	NAXE
cg05013464	chr22	46550032	-0.0273188	-5.64057	0.220279	0.998329	5514	PPARA
cg26446656	chr12	133266743	-0.0130167	-5.64065	0.220306	0.998329	5515	PXMP2
cg22118252	chr7	150734575	-0.0233673	-5.64096	0.220405	0.998329	5516	ABCB8
cg21112939	chr9	94104028	-0.0212124	-5.64099	0.220415	0.998329	5517	AUH
cg05255213	chr2	69664605	0.0240696	-5.64123	0.220489	0.998329	5519	NFU1
cg04877240	chr7	40509625	-0.0449589	-5.64128	0.220503	0.998329	5520	SUGCT
cg19521068	chr5	74063484	0.0346226	-5.64144	0.220554	0.998329	5521	GFM2
cg18206914	chr22	50963825	0.0191476	-5.64175	0.220652	0.998329	5522	SCO2
cg14244967	chr7	99048226	0.0389059	-5.64182	0.220674	0.998329	5523	ATP5MF,ATP5MF-PTCD1
cg05825555	chr4	25927860	-0.0327368	-5.64207	0.220754	0.998329	5524	SMIM20
cg19870470	chr10	23383902	0.0394366	-5.64215	0.22078	0.998329	5525	MSRB2
cg27123491	chr18	9103978	-0.0213371	-5.64223	0.220805	0.998329	5526	NDUFV2
cg16471253	chr3	60706728	0.0340393	-5.64228	0.220822	0.998329	5527	FHIT
cg27528330	chr12	7025947	0.0231019	-5.64229	0.220824	0.998329	5528	ENO2
cg25996566	chr4	7069494	-0.0266722	-5.6423	0.220827	0.998329	5529	GRPEL1
cg22556898	chr20	25040273	0.0259735	-5.64231	0.22083	0.998329	5530	ACSS1
cg07074571	chr6	161695561	0.0482238	-5.64236	0.220845	0.998329	5531	AGPAT4
cg19857537	chr11	126081181	-0.0260934	-5.64238	0.220852	0.998329	5532	RPUSD4
cg14804903	chr2	86418754	-0.0181331	-5.64238	0.220853	0.998329	5533	IMMT
cg00876571	chr17	73285853	0.0246922	-5.64249	0.220888	0.998329	5534	SLC25A19
cg02766323	chr9	137291076	0.022534	-5.6425	0.220891	0.998329	5535	RXRA
cg09169367	chr6	74191802	0.0181464	-5.64257	0.220911	0.998329	5536	MTO1
cg00503690	chr3	66431055	0.0301624	-5.64295	0.221033	0.998329	5537	SLC25A26
cg23369563	chr22	29137908	-0.0271959	-5.64305	0.221064	0.998329	5538	HSCB
cg04375897	chr4	159603427	0.0344915	-5.64323	0.22112	0.998329	5539	ETFDH
cg21818141	chr2	190629158	0.0148944	-5.64326	0.22113	0.998329	5540	OSGEPL1
cg27259408	chr19	10427154	-0.0145997	-5.64354	0.221221	0.998329	5541	FDX2
cg02051290	chr22	42967981	0.0256012	-5.64377	0.221294	0.998329	5542	SERHL2
cg27373217	chr2	228189851	-0.0255829	-5.64386	0.221322	0.998329	5543	MFF
cg02590245	chr1	161088446	-0.0277953	-5.64389	0.221331	0.998329	5544	NIT1
cg12606162	chr22	43014882	0.0192517	-5.64394	0.221347	0.998329	5545	CYB5R3
cg04327702	chr3	45508520	-0.0294348	-5.64409	0.221395	0.998329	5546	LARS2
cg22653480	chr3	93787978	-0.0183528	-5.64429	0.221457	0.998329	5547	NSUN3
cg21660531	chr2	207024562	0.0139601	-5.64431	0.221466	0.998329	5548	NDUFS1
cg18528216	chr8	66617288	-0.0147567	-5.64442	0.221498	0.998329	5549	MTFR1
cg01588546	chr19	1104635	0.0155689	-5.64453	0.221533	0.998329	5550	GPX4
cg05895306	chr13	24391472	-0.0226636	-5.64453	0.221533	0.998329	5551	MIPEP
cg13255761	chr10	70179197	-0.018216	-5.64456	0.221545	0.998329	5552	DNA2
cg24084481	chr7	127669504	-0.0329264	-5.64499	0.221679	0.998329	5553	SND1
cg22136753	chr20	18118066	0.03555	-5.64509	0.221713	0.998329	5554	PET117
cg08277521	chr7	44662793	-0.0324048	-5.64532	0.221787	0.998329	5555	OGDH
cg01667185	chr11	66625638	-0.0295147	-5.6456	0.221874	0.998329	5556	PC
cg11085283	chr4	46911625	0.0254709	-5.64573	0.221915	0.998329	5557	COX7B2
cg16181002	chr6	161815306	-0.035262	-5.64594	0.221984	0.998329	5558	PRKN
cg17282067	chr18	60790744	-0.0199418	-5.64605	0.222017	0.998329	5559	BCL2
cg11511713	chr14	92587796	-0.0271126	-5.6463	0.222096	0.998329	5560	NDUFB1
cg14616443	chr12	104187258	-0.0187358	-5.64638	0.222122	0.998329	5561	NT5DC3
cg19714762	chr7	73153162	0.0175501	-5.64664	0.222206	0.998329	5562	ABHD11
cg02340615	chr12	104617058	-0.0177523	-5.64665	0.222208	0.998329	5563	TXNRD1
cg27579832	chr1	156169701	0.0295895	-5.64666	0.222211	0.998329	5564	SLC25A44
cg07140482	chr1	154956222	0.037588	-5.64669	0.222223	0.998329	5565	FLAD1
cg03237166	chr9	38393112	0.0294513	-5.6467	0.222225	0.998329	5566	ALDH1B1
cg18985109	chr14	78266276	0.0268191	-5.64672	0.22223	0.998329	5567	ADCK1
cg19393605	chr11	64782746	0.0289995	-5.64673	0.222235	0.998329	5568	ARL2
cg00366813	chr2	172290123	0.0337322	-5.64704	0.222335	0.998329	5569	METTL8
cg23244761	chr6	161796850	0.0464974	-5.64711	0.222357	0.998329	5570	PRKN
cg00581130	chr5	60240568	0.0300231	-5.64717	0.222374	0.998329	5571	NDUFAF2
cg21165486	chr1	165606857	-0.0188473	-5.64756	0.222499	0.998329	5572	MGST3
cg22275309	chr11	72069985	0.0235553	-5.64763	0.222521	0.998329	5573	CLPB
cg23699933	chr18	60986943	0.0153092	-5.64781	0.222579	0.998329	5574	BCL2
cg02670310	chr15	89054523	-0.0210753	-5.6479	0.222609	0.998329	5575	MRPL46
cg26241629	chr7	140396770	0.0161313	-5.64791	0.222611	0.998329	5576	NDUFB2
cg19391888	chr3	9791984	0.0159402	-5.64791	0.222611	0.998329	5577	OGG1
cg03619736	chr12	109554767	0.0314526	-5.64794	0.222622	0.998329	5578	ACACB
cg07621747	chr1	38273765	0.0129853	-5.64799	0.222637	0.998329	5579	YRDC
cg07456485	chr12	105478419	-0.0256234	-5.64804	0.222654	0.998329	5580	ALDH1L2
cg17664485	chr13	111367259	0.0214254	-5.64809	0.22267	0.998329	5581	CARS2
cg13432294	chr1	8937640	-0.0244168	-5.64821	0.222706	0.998329	5582	ENO1
cg05626031	chr8	74884292	-0.0137185	-5.64829	0.222734	0.998329	5583	TMEM70
cg04491766	chr10	12222685	0.0225104	-5.64845	0.222783	0.998329	5584	NUDT5
cg24831862	chr4	46911212	-0.0294835	-5.64856	0.22282	0.998329	5585	COX7B2
cg07005047	chr22	38455904	-0.0177975	-5.6487	0.222864	0.998329	5586	PICK1
cg21497043	chr2	191745649	-0.0134768	-5.64874	0.222877	0.998329	5587	GLS
cg25999267	chr3	39424992	0.0300746	-5.64884	0.222907	0.998329	5588	SLC25A38
cg08337196	chr19	39440507	0.0201972	-5.6491	0.222992	0.998329	5589	SARS2
cg10696199	chr14	24423199	-0.0444032	-5.64933	0.223066	0.998329	5590	DHRS4
cg02822483	chr17	73283759	-0.0170018	-5.64941	0.22309	0.998329	5591	SLC25A19
cg03317455	chrX	43514740	-0.0248139	-5.64942	0.223094	0.998329	5592	MAOA
cg16176188	chr2	95787900	-0.0225991	-5.64943	0.223098	0.998329	5593	MRPS5
cg26115216	chr3	138739916	-0.0691551	-5.64949	0.223116	0.998329	5594	MRPS22
cg20605045	chr10	120925425	0.01799	-5.64958	0.223146	0.998329	5595	SFXN4
cg04364729	chr17	47492263	-0.0153086	-5.6496	0.223152	0.998329	5596	PHB
cg24397983	chr3	14166235	-0.0169071	-5.64969	0.223181	0.998329	5597	CHCHD4
cg00814614	chr12	81544241	-0.0228613	-5.6498	0.223215	0.998329	5598	ACSS3
cg11809604	chr20	30311847	0.0225771	-5.64989	0.223243	0.998329	5599	BCL2L1
cg09285771	chr14	35761165	-0.0244648	-5.64993	0.223259	0.998329	5600	PRORP
cg12984656	chr11	85338971	0.0254959	-5.64995	0.223265	0.998329	5601	TMEM126B
cg21035422	chr2	111878294	-0.0158839	-5.65012	0.223317	0.998329	5602	BCL2L11
cg10108828	chr22	43040685	-0.0502436	-5.65017	0.223333	0.998329	5603	CYB5R3
cg24729577	chr1	1447567	-0.0152857	-5.65034	0.22339	0.998329	5604	ATAD3A
cg16502970	chr1	235276433	-0.0150108	-5.65044	0.223421	0.998329	5605	TOMM20
cg23763877	chr20	5988223	-0.0145312	-5.65047	0.22343	0.998329	5606	CRLS1
cg22160726	chr19	5904727	0.0275607	-5.65064	0.223485	0.998329	5607	NDUFA11
cg10859442	chr11	73716367	-0.0298952	-5.65068	0.223497	0.998329	5608	UCP3
cg04210800	chr10	114153974	0.0213874	-5.65073	0.22359	0.998329	5611	ACSL5
cg03407228	chr22	18921705	-0.021378	-5.65084	0.223551	0.998329	5609	PRODH
cg00546594	chr21	35287829	-0.0163599	-5.6509	0.223568	0.998329	5610	ATP5PO
cg01540571	chr1	15911089	-0.0247978	-5.65099	0.223597	0.998329	5612	AGMAT
cg21064641	chr6	153324063	0.0370276	-5.65101	0.22386	0.998329	5622	MTRF1L
cg13849276	chr17	41328544	-0.0403348	-5.6511	0.223633	0.998329	5613	NBR1
cg03223805	chr19	17415053	0.019421	-5.65115	0.223648	0.998329	5614	MRPL34
cg20124610	chr13	111357885	-0.0198575	-5.65123	0.223675	0.998329	5615	CARS2
cg11528978	chr1	47134349	-0.0263856	-5.65125	0.223681	0.998329	5616	ATPAF1
cg02977168	chr17	35735710	0.0219869	-5.65131	0.223701	0.998329	5617	ACACA
cg24004370	chr11	78177439	-0.0237517	-5.65133	0.223707	0.998329	5618	NARS2
cg18858976	chr20	18122858	0.0146903	-5.6514	0.223728	0.998329	5619	PET117
cg14407719	chr4	17584939	-0.028971	-5.6517	0.223826	0.998329	5620	LAP3
cg27216954	chr3	135985592	-0.0201775	-5.6517	0.223826	0.998329	5621	PCCB
cg08518715	chr6	162373963	-0.0209344	-5.65185	0.2243	0.998329	5630	PRKN
cg08077216	chr3	139071543	0.014126	-5.65189	0.223889	0.998329	5623	MRPS22
cg03893701	chr3	139395765	0.0388623	-5.65202	0.223929	0.998329	5624	NMNAT3
cg22432024	chr13	101167797	0.0428535	-5.65207	0.223946	0.998329	5625	PCCA
cg18364718	chr12	4794016	-0.0139732	-5.65214	0.223968	0.998329	5626	NDUFA9
cg25748712	chr6	43027608	0.0190824	-5.65235	0.224035	0.998329	5627	MRPL2
cg07968427	chr1	241697539	0.0236771	-5.65242	0.224057	0.998329	5628	KMO
cg10970701	chr15	74631708	-0.0220427	-5.65308	0.224269	0.998329	5629	CYP11A1
cg05535495	chr13	24463051	-0.0258756	-5.65323	0.224318	0.998329	5631	MIPEP
cg21691089	chr1	8938721	0.0139478	-5.65334	0.224354	0.998329	5632	ENO1
cg19855812	chrX	74376046	-0.0267733	-5.65338	0.224369	0.998329	5633	ABCB7
cg25207828	chr3	9791044	-0.0211278	-5.65356	0.224424	0.998329	5634	OGG1
cg05521261	chr10	6208594	0.0227323	-5.65365	0.224454	0.998329	5635	PFKFB3
cg20408175	chr12	53693169	-0.0166762	-5.65383	0.224513	0.998329	5636	MYG1
cg23801021	chr11	72353434	0.0250785	-5.65401	0.224572	0.998329	5637	PDE2A
cg01598082	chr16	66584061	-0.0221356	-5.65418	0.224624	0.998329	5638	TK2
cg03315921	chr22	18243630	0.0360075	-5.65423	0.22464	0.998329	5639	BID
cg04453629	chr14	78029159	0.0339247	-5.65441	0.224699	0.998329	5640	SPTLC2
cg11193041	chr14	77787952	0.0220148	-5.65444	0.224709	0.998329	5641	GSTZ1
cg12981527	chr5	52904083	-0.0174027	-5.65477	0.224817	0.998329	5642	NDUFS4
cg00137715	chr4	139949564	-0.0158823	-5.65484	0.22484	0.998329	5643	NOCT
cg27160284	chr19	46095477	0.0314139	-5.6549	0.224858	0.998329	5644	OPA3
cg21429551	chr7	30635762	-0.0576624	-5.65495	0.224873	0.998329	5645	GARS1
cg04907917	chr3	45533083	-0.0185406	-5.65508	0.224917	0.998329	5646	LARS2
cg10528915	chr3	140673845	-0.0109285	-5.65509	0.224919	0.998329	5647	SLC25A36
cg15246085	chr3	49460111	0.0182474	-5.65514	0.224936	0.998329	5648	AMT
cg14382215	chr1	161169007	0.0292167	-5.6552	0.224955	0.998329	5649	NDUFS2
cg22556450	chr17	56622036	-0.0126708	-5.65522	0.224962	0.998329	5650	SEPTIN4
cg21239265	chr7	74489542	0.0129218	-5.65546	0.22504	0.998329	5651	RCC1L
cg05752695	chr6	88226695	0.0172639	-5.65549	0.22505	0.998329	5652	RARS2
cg09686347	chr17	41322806	-0.0237819	-5.65549	0.22505	0.998329	5653	NBR1
cg04607975	chr22	42486936	0.0258749	-5.65551	0.225055	0.998329	5654	NDUFA6
cg08525575	chr12	53692170	0.019284	-5.65575	0.225131	0.998329	5655	MYG1
cg23967578	chr10	114151642	0.0179042	-5.65577	0.22514	0.998329	5656	ACSL5
cg16612352	chr6	30587509	-0.0159808	-5.65577	0.225141	0.998329	5657	MRPS18B
cg18316386	chr12	58335867	0.0317221	-5.6562	0.225279	0.998329	5658	ATP23
cg01108112	chr9	139254189	-0.0154771	-5.65623	0.225289	0.998329	5659	DNLZ
cg15316949	chr21	35287978	0.0220622	-5.65658	0.225401	0.998329	5660	ATP5PO
cg04306817	chr16	30075547	-0.0184796	-5.65663	0.225418	0.998329	5661	ALDOA
cg22553273	chr2	227660151	0.0167225	-5.65706	0.225556	0.998329	5662	IRS1
cg07959982	chr6	153324114	0.0307388	-5.65708	0.225564	0.998329	5663	MTRF1L
cg11515018	chr11	47600051	0.0305116	-5.65715	0.225585	0.998329	5664	NDUFS3
cg15486740	chr6	24667460	0.0279769	-5.65716	0.225589	0.998329	5665	ACOT13
cg12092677	chr17	7120534	0.0147048	-5.65722	0.225611	0.998329	5666	ACADVL
cg22127491	chr4	140217063	0.0144606	-5.65726	0.225623	0.998329	5667	NDUFC1
cg00435064	chr17	76374256	-0.0235896	-5.65728	0.225628	0.998329	5668	PGS1
cg15275636	chr9	140446075	0.025619	-5.65771	0.22577	0.998329	5669	MRPL41
cg20219876	chr18	12377275	-0.0169058	-5.65773	0.225776	0.998329	5670	AFG3L2
cg15896301	chr5	118788229	-0.0289166	-5.65778	0.225793	0.998329	5671	HSD17B4
cg09221482	chr6	161557754	0.0379334	-5.65801	0.225868	0.998329	5672	AGPAT4
cg11863417	chr19	13002535	-0.0354075	-5.65808	0.225889	0.998329	5673	GCDH
cg11411257	chr1	12318532	-0.0200706	-5.65824	0.225942	0.998329	5674	VPS13D
cg07274998	chr10	126107781	-0.0199318	-5.65825	0.225945	0.998329	5675	OAT
cg01088387	chr11	78215445	-0.01825	-5.65826	0.225947	0.998329	5676	NARS2
cg26927547	chr16	3766892	0.0268635	-5.65829	0.225959	0.998329	5677	TRAP1
cg23341839	chr2	172864205	0.0314907	-5.65834	0.225973	0.998329	5678	SLC25A12,METAP1D
cg02605805	chr3	98312845	0.0252145	-5.65835	0.225976	0.998329	5679	CPOX
cg15974430	chr1	19639298	0.0317501	-5.65838	0.225988	0.998329	5680	AKR7A2
cg27544799	chr17	39968838	0.0153724	-5.65842	0.226	0.998329	5681	FKBP10
cg02793062	chr21	45553067	-0.0156453	-5.6585	0.226025	0.998329	5682	GATD3A
cg09296730	chr6	30885567	-0.0389624	-5.65864	0.22607	0.998329	5683	VARS2
cg18934136	chr17	55927456	-0.0247599	-5.65864	0.22607	0.998329	5684	MRPS23
cg20494085	chr4	17597171	0.0176579	-5.65888	0.226148	0.998329	5685	LAP3
cg04032707	chr19	41938946	0.0146232	-5.65894	0.226169	0.998329	5686	DMAC2
cg26009703	chr9	88898262	0.0254384	-5.65905	0.226206	0.998329	5687	ISCA1
cg21446692	chr13	41837891	0.0152348	-5.65913	0.226232	0.998329	5688	MTRF1
cg10761979	chr3	125899144	0.0240384	-5.6594	0.22632	0.998329	5689	ALDH1L1
cg16913508	chr11	59578361	0.0138202	-5.65955	0.226369	0.998329	5690	MRPL16
cg13620770	chr11	64051738	0.0315679	-5.65959	0.226379	0.998329	5691	BAD
cg19656469	chr12	109635436	-0.0224059	-5.6596	0.226384	0.998329	5692	ACACB
cg24333206	chr3	140660642	0.0336952	-5.65965	0.2264	0.998329	5693	SLC25A36
cg04304450	chr22	43525431	-0.021196	-5.65972	0.226425	0.998329	5694	BIK
cg07605695	chr22	44350726	0.0279868	-5.65976	0.226436	0.998329	5695	SAMM50
cg14426517	chr6	153323975	-0.0166596	-5.65977	0.22644	0.998329	5696	MTRF1L
cg20762073	chr16	718405	-0.033607	-5.65978	0.226443	0.998329	5697	RHOT2
cg04451043	chr2	201944501	-0.0273737	-5.65982	0.226457	0.998329	5698	NDUFB3
cg00462994	chr17	42081955	-0.0234952	-5.65983	0.22646	0.998329	5699	NAGS
cg11095416	chr11	78171624	-0.0299432	-5.65993	0.226493	0.998329	5700	NARS2
cg16928878	chr7	56032967	0.0310523	-5.66	0.226514	0.998329	5701	NIPSNAP2
cg22698998	chr2	211344378	0.0251483	-5.66028	0.226607	0.998329	5702	CPS1
cg25073725	chr4	100010060	-0.0124523	-5.66048	0.22667	0.998329	5703	ADH5
cg16752236	chr16	89616888	0.0227413	-5.66062	0.226715	0.998329	5704	SPG7
cg11674863	chr7	107531486	-0.016259	-5.66064	0.226723	0.998329	5705	DLD
cg25016906	chr15	67814253	-0.0177939	-5.66071	0.226748	0.998329	5706	C15orf61
cg21396877	chr14	74963393	-0.0184161	-5.66095	0.226825	0.998329	5707	ISCA2
cg10090568	chr1	217241497	-0.0310104	-5.661	0.22684	0.998329	5708	ESRRG
cg10455693	chr9	94124338	-0.0291592	-5.66104	0.226853	0.998329	5709	AUH
cg06927343	chr1	9635799	-0.0177216	-5.66109	0.22687	0.998329	5710	SLC25A33
cg26034150	chr2	201936608	0.0193343	-5.66109	0.22687	0.998329	5711	NDUFB3
cg12661770	chr13	41838033	-0.027135	-5.66115	0.226889	0.998329	5712	MTRF1
cg14550880	chr13	110414588	-0.0198435	-5.66118	0.226901	0.998329	5713	IRS2
cg09325679	chr19	17597534	-0.0125307	-5.66148	0.226997	0.998329	5714	SLC27A1
cg03055737	chr13	111365026	0.0175802	-5.66181	0.227107	0.998329	5715	CARS2
cg22461715	chr3	139302659	-0.0202384	-5.66215	0.227216	0.998329	5716	NMNAT3
cg19981301	chr2	63820005	-0.0187223	-5.66228	0.227261	0.998329	5717	MDH1
cg06460706	chr5	233102	0.0363853	-5.6623	0.227265	0.998329	5718	SDHA
cg14168975	chrX	55057838	-0.0397744	-5.66233	0.227277	0.998329	5719	ALAS2
cg14921858	chr12	104235497	-0.0455475	-5.66236	0.227285	0.998329	5720	NT5DC3
cg24530404	chr7	110681859	0.018018	-5.66236	0.227287	0.998329	5721	IMMP2L
cg23628914	chr13	111298686	-0.0260599	-5.66247	0.227321	0.998329	5722	CARS2
cg25797917	chr5	118805834	-0.0216176	-5.66254	0.227345	0.998329	5723	HSD17B4
cg00464056	chr12	133264128	-0.0115645	-5.66257	0.227354	0.998329	5724	PXMP2
cg15723531	chr11	63999410	0.022934	-5.66292	0.227471	0.998329	5725	DNAJC4
cg05747357	chr11	1970665	0.0269484	-5.66305	0.227511	0.998329	5726	MRPL23
cg02461739	chr17	72860448	0.0153859	-5.66337	0.227616	0.998329	5727	FDXR
cg15897774	chr5	7869176	0.0162162	-5.66337	0.227618	0.998329	5728	FASTKD3
cg16483490	chr2	111879711	-0.0306801	-5.66341	0.227631	0.998329	5729	BCL2L11
cg06463097	chr17	80038921	-0.0162967	-5.66345	0.227643	0.998329	5730	FASN
cg26720382	chr7	44704771	0.0295618	-5.66369	0.227723	0.998329	5731	OGDH
cg14001485	chr1	167892635	0.0125949	-5.6637	0.227725	0.998329	5732	MPC2
cg11628282	chr3	179065624	-0.0264356	-5.66379	0.227756	0.998329	5733	MFN1
cg03190099	chr2	96069961	0.0235949	-5.6638	0.227758	0.998329	5734	FAHD2A
cg08510884	chr1	165601277	-0.0268424	-5.66396	0.227812	0.998329	5735	MGST3
cg04993883	chr19	46088448	0.0148395	-5.66397	0.227815	0.998329	5736	OPA3
cg12304215	chr5	132201291	0.0146084	-5.6643	0.227923	0.998329	5737	UQCRQ
cg09876202	chr6	5145019	-0.0218099	-5.66441	0.227958	0.998329	5738	LYRM4
cg10089247	chr2	201754140	0.0153175	-5.66444	0.227969	0.998329	5739	NIF3L1
cg03252369	chr8	144428013	0.0338173	-5.66444	0.22797	0.998329	5740	TOP1MT
cg11364273	chr11	63768032	0.0235302	-5.66464	0.228033	0.998329	5741	MACROD1
cg15277126	chr3	12394012	0.0334107	-5.66469	0.228049	0.998329	5742	PPARG
cg23442023	chr1	1412865	-0.0233076	-5.66472	0.228062	0.998329	5743	ATAD3B
cg17180980	chr14	100764477	-0.0252644	-5.66473	0.228063	0.998329	5744	SLC25A29
cg14879885	chr1	6341901	-0.0273246	-5.66473	0.228066	0.998329	5745	ACOT7
cg05968052	chr1	147142184	-0.0209851	-5.66482	0.228095	0.998329	5746	ACP6
cg00971662	chr7	127228299	0.0169333	-5.66508	0.228178	0.998329	5747	ARF5
cg00039279	chr17	72866822	-0.0147846	-5.66512	0.228192	0.998329	5748	FDXR
cg03338682	chr21	33031751	-0.0147257	-5.66524	0.228232	0.998329	5749	SOD1
cg12879164	chr12	56862170	0.0197372	-5.66524	0.228233	0.998329	5750	SPRYD4
cg18401301	chr7	95225937	0.0355688	-5.66545	0.228302	0.998329	5751	PDK4
cg20972834	chrX	74375795	0.0300491	-5.66578	0.22865	0.998329	5763	ABCB7
cg16880783	chr19	13227289	-0.0390158	-5.66587	0.22844	0.998329	5752	TRMT1
cg18003513	chr11	86281272	-0.0319798	-5.66599	0.228478	0.998329	5753	ME3
cg00346446	chr1	156711439	0.0161162	-5.66604	0.228495	0.998329	5754	MRPL24
cg05583053	chr16	15488936	-0.026244	-5.66611	0.228518	0.998329	5755	MPV17L
cg01142001	chr3	49057935	0.0226675	-5.66611	0.22852	0.998329	5756	NDUFAF3
cg09935271	chr19	19643534	-0.0321977	-5.66613	0.228524	0.998329	5757	NDUFA13
cg20023985	chr3	125880772	-0.022668	-5.66614	0.228529	0.998329	5758	ALDH1L1
cg19982511	chr6	88298695	-0.0283825	-5.66619	0.228544	0.998329	5759	RARS2
cg17834180	chr10	124768240	0.0245836	-5.66636	0.228601	0.998329	5760	ACADSB
cg12502815	chr12	57623997	-0.0300864	-5.66637	0.228603	0.998329	5761	SHMT2
cg11809094	chr4	159593519	0.0223342	-5.6664	0.228615	0.998329	5762	ETFDH
cg01632260	chr4	89183583	0.0139468	-5.66666	0.2287	0.998329	5764	PPM1K
cg26477746	chr16	3727482	-0.0268573	-5.66698	0.228804	0.998329	5765	TRAP1
cg02857273	chr3	57541377	0.0385016	-5.66731	0.228913	0.998329	5766	PDE12
cg16113650	chr6	30883959	-0.0244528	-5.66743	0.228954	0.998329	5767	VARS2
cg18449389	chr14	23776482	0.0150902	-5.66775	0.22906	0.998329	5768	BCL2L2
cg12573221	chr16	46944903	-0.0254596	-5.66803	0.229153	0.998329	5769	GPT2
cg04460557	chr22	18042646	-0.029553	-5.66809	0.229172	0.998329	5770	SLC25A18
cg25387505	chr3	25831441	0.0137832	-5.66809	0.229172	0.998329	5771	OXSM
cg16872795	chr11	111957488	0.0140825	-5.66809	0.229174	0.998329	5772	SDHD,TIMM8B
cg15176020	chr13	100743795	-0.0211575	-5.66817	0.2292	0.998329	5773	PCCA
cg13634296	chr14	74960696	-0.0241297	-5.66832	0.229248	0.998329	5774	ISCA2
cg09909221	chrX	48755522	0.0371424	-5.66847	0.22943	0.998329	5777	TIMM17B
cg03864480	chr1	39490940	-0.0247239	-5.66848	0.229303	0.998329	5775	NDUFS5
cg10392378	chr6	90348606	-0.0278841	-5.66877	0.229398	0.998329	5776	LYRM2
cg07793786	chr21	44299575	0.01247	-5.66895	0.229456	0.998329	5778	NDUFV3
cg12809392	chr17	47492548	0.0240758	-5.66895	0.229458	0.998329	5779	PHB
cg06323912	chr16	57481690	-0.0214711	-5.66907	0.229497	0.998329	5780	COQ9
cg15173319	chr19	46094030	0.0364463	-5.66932	0.229578	0.998329	5781	OPA3
cg12443099	chr3	197243382	0.0255462	-5.66941	0.22961	0.998329	5782	BDH1
cg19922518	chrX	48754391	-0.0265181	-5.6695	0.229638	0.998329	5783	TIMM17B
cg00282145	chr4	48899203	-0.0215124	-5.66971	0.229709	0.998329	5784	OCIAD2
cg01608030	chr19	1605680	0.021392	-5.67	0.229805	0.998329	5785	UQCR11
cg20948470	chr6	151773096	0.0196683	-5.67009	0.229836	0.998329	5786	RMND1
cg22396691	chr3	15106968	0.0197817	-5.67021	0.229874	0.998329	5787	MRPS25
cg27519693	chr19	46084524	-0.0270824	-5.67072	0.230044	0.998329	5788	OPA3
cg00183415	chr10	71008388	0.0219209	-5.67081	0.230076	0.998329	5789	HKDC1
cg14446768	chr4	667782	0.0138517	-5.67084	0.230085	0.998329	5790	ATP5ME
cg25521407	chr4	171011618	-0.0315677	-5.67088	0.230098	0.998329	5791	AADAT
cg16086130	chr15	101419275	-0.0272591	-5.67096	0.230123	0.998329	5792	ALDH1A3
cg23904854	chr2	233498098	0.0265043	-5.67097	0.230127	0.998329	5793	EFHD1
cg07179825	chr1	119635157	-0.0149384	-5.67099	0.230133	0.998329	5794	WARS2
cg00002926	chr16	20796363	-0.0220392	-5.67101	0.23014	0.998329	5795	ACSM3
cg14914337	chr1	8938116	-0.0242014	-5.67107	0.230162	0.998329	5796	ENO1
cg01018983	chr1	161142676	0.0299731	-5.67123	0.230213	0.998329	5797	PPOX
cg04830814	chr5	32174484	-0.0225647	-5.67131	0.230241	0.998329	5798	GOLPH3
cg11044263	chr8	125385130	0.0254991	-5.67143	0.230279	0.998329	5799	TMEM65
cg20750241	chr2	74700723	0.0195887	-5.67165	0.230354	0.998329	5800	MRPL53
cg25578820	chr21	35445748	-0.0146809	-5.67168	0.230365	0.998329	5801	MRPS6
cg03670835	chr19	10426826	-0.0291388	-5.67212	0.23051	0.998329	5802	FDX2
cg19981185	chr13	28025119	0.022792	-5.67239	0.230599	0.998329	5803	MTIF3
cg20527168	chr16	31117285	0.027354	-5.67242	0.230612	0.998329	5804	BCKDK
cg15499512	chr3	179322971	-0.0253002	-5.67244	0.230617	0.998329	5805	NDUFB5,MRPL47
cg14886990	chr3	52563633	0.0222613	-5.67267	0.230692	0.998329	5806	NT5DC2
cg13412981	chr9	115141761	0.0256989	-5.67271	0.230706	0.998329	5807	HSDL2
cg23105185	chr3	49395800	-0.0201136	-5.67292	0.230778	0.998329	5808	GPX1
cg13298566	chr7	30656105	-0.0132674	-5.6731	0.230837	0.998329	5809	GARS1
cg09877173	chr11	72380291	0.0198757	-5.67333	0.230913	0.998329	5810	PDE2A
cg00810836	chr12	32832043	-0.0153948	-5.67346	0.230956	0.998329	5811	DNM1L
cg21759430	chr11	134134922	-0.0160746	-5.67349	0.230969	0.998329	5812	ACAD8
cg02937776	chr14	70826572	-0.0155693	-5.67355	0.230988	0.998329	5813	COX16
cg17752960	chr1	161147606	-0.0305996	-5.67358	0.230998	0.998329	5814	PPOX
cg12364193	chr16	3710190	-0.0332594	-5.67359	0.231001	0.998329	5815	TRAP1
cg08633611	chr9	137218283	0.0261588	-5.67359	0.231002	0.998329	5816	RXRA
cg14036021	chr12	50552830	0.0208633	-5.67385	0.231088	0.998329	5817	COX14
cg11038351	chr12	27905783	-0.0221809	-5.6739	0.231105	0.998329	5818	MRPS35
cg26886850	chr15	40697419	-0.0222371	-5.6739	0.231106	0.998329	5819	IVD
cg18064410	chr16	81031080	0.0406981	-5.67401	0.231141	0.998329	5820	CMC2
cg08198704	chr6	30587530	-0.0177782	-5.6741	0.231172	0.998329	5821	MRPS18B
cg20248822	chr1	19922867	-0.0229361	-5.67421	0.231207	0.998329	5822	MICOS10
cg10577070	chr17	17942837	0.0367801	-5.67423	0.231216	0.998329	5823	ATPAF2
cg24150105	chr1	52329211	0.031054	-5.67429	0.231234	0.998329	5824	NRDC
cg15198441	chr14	58894648	0.034084	-5.67441	0.231439	0.998329	5830	TIMM9
cg18009380	chr11	112093435	-0.0345134	-5.67444	0.231283	0.998329	5825	BCO2
cg21004105	chr1	244998205	0.0235755	-5.67444	0.231283	0.998329	5826	COX20
cg08471699	chr2	63816291	-0.0213686	-5.67458	0.23133	0.998329	5827	MDH1
cg07203352	chr2	26467593	0.0185116	-5.67464	0.231351	0.998329	5828	HADHB,HADHA
cg07232225	chr2	3606306	-0.0224704	-5.6747	0.231372	0.998329	5829	RNASEH1
cg04350646	chr7	42972170	0.0157013	-5.67492	0.231446	0.998329	5831	MRPL32
cg17764798	chr10	74283592	0.0170675	-5.67494	0.231451	0.998329	5832	MICU1
cg25233950	chr4	8412007	0.0208986	-5.67528	0.231567	0.998329	5833	ACOX3
cg26461352	chrX	100603561	0.0215983	-5.67556	0.231661	0.998329	5834	TIMM8A
cg06127601	chr5	6607399	0.0410557	-5.67574	0.23172	0.998329	5835	NSUN2
cg09422883	chrX	108956515	0.0408659	-5.67584	0.231754	0.998329	5836	ACSL4
cg06700069	chr8	107459771	0.0240529	-5.67591	0.231777	0.998329	5837	OXR1
cg04150971	chr5	174938424	0.032151	-5.67613	0.231852	0.998329	5838	SFXN1
cg00845930	chr1	8021937	0.0270038	-5.67632	0.235025	0.998329	5925	PARK7
cg02179764	chr22	37419795	-0.0140178	-5.67634	0.231922	0.998329	5839	MPST
cg08350157	chr3	131219430	0.0274135	-5.67638	0.231934	0.998329	5840	MRPL3
cg01343991	chr7	23338897	0.0122379	-5.67672	0.23205	0.998329	5841	MALSU1
cg10465672	chr4	48908841	0.0287674	-5.6768	0.232075	0.998329	5842	OCIAD2
cg17560340	chr17	684490	-0.0317959	-5.67689	0.232106	0.998329	5843	MRM3,GLOD4
cg19559774	chr10	102747161	0.0181789	-5.67692	0.232116	0.998329	5844	TWNK,MRPL43
cg20531020	chr17	80188598	0.0175662	-5.67694	0.232123	0.998329	5845	SLC16A3
cg08576800	chr2	191142262	0.0246678	-5.67695	0.232127	0.998329	5846	HIBCH
cg26420739	chr1	155278686	-0.0160938	-5.67736	0.232263	0.998329	5847	FDPS
cg02173977	chr14	74532360	0.0189492	-5.67751	0.232315	0.998329	5848	ALDH6A1
cg01641244	chr21	44313271	0.0124376	-5.67766	0.232366	0.998329	5849	NDUFV3
cg12187624	chr19	13226110	0.0227375	-5.67774	0.232393	0.998329	5850	TRMT1
cg00037635	chr12	65672728	-0.018242	-5.67778	0.232406	0.998329	5851	MSRB3
cg15529056	chr1	6417482	-0.0191102	-5.67791	0.23245	0.998329	5852	ACOT7
cg20495179	chr2	96689067	0.0125565	-5.67799	0.232475	0.998329	5853	GPAT2
cg12423473	chr15	45962135	-0.0132133	-5.67801	0.232484	0.998329	5854	SQOR
cg19114050	chr15	52405026	0.0393473	-5.67804	0.232492	0.998329	5855	BCL2L10
cg26661543	chr18	2570950	0.0260265	-5.67804	0.232492	0.998329	5856	METTL4
cg20112040	chr22	19886791	0.0231526	-5.67815	0.232531	0.998329	5857	TXNRD2
cg14463912	chr10	102789979	0.0404258	-5.67818	0.232542	0.998329	5858	SFXN3
cg13508208	chr7	111030821	-0.030941	-5.67819	0.232543	0.998329	5859	IMMP2L
cg26872475	chr11	119039430	-0.028815	-5.67835	0.232597	0.998329	5860	NLRX1
cg11368212	chr2	207650837	0.0147105	-5.67849	0.232644	0.998329	5861	FASTKD2
cg12428989	chr2	172777802	-0.0161252	-5.67849	0.232645	0.998329	5862	SLC25A12
cg06693575	chr16	87943373	-0.0201952	-5.67853	0.232658	0.998329	5863	CA5A
cg12184450	chr17	35685086	-0.023004	-5.67856	0.232669	0.998329	5864	ACACA
cg23017345	chr1	241753107	0.0332357	-5.67861	0.232686	0.998329	5865	KMO
cg16909112	chr6	43656271	-0.0124291	-5.67885	0.232764	0.998329	5866	MRPS18A
cg06997114	chr18	21851455	0.0392863	-5.67908	0.232842	0.998329	5867	OSBPL1A
cg03069096	chr10	120921754	0.024391	-5.67932	0.232923	0.998329	5868	SFXN4
cg19128271	chr22	19842843	-0.0121451	-5.67939	0.232946	0.998329	5869	RTL10
cg07776409	chr17	27182127	-0.0262832	-5.67942	0.232959	0.998329	5870	ERAL1
cg24141378	chr14	100759815	-0.0208867	-5.67952	0.232992	0.998329	5871	SLC25A29
cg05242371	chr19	46286475	-0.0172749	-5.67953	0.232996	0.998329	5872	DMPK
cg20415811	chr2	74700246	0.0399529	-5.67954	0.232998	0.998329	5873	MRPL53
cg22151059	chr7	102734641	-0.0267526	-5.6797	0.233051	0.998329	5874	ARMC10
cg23522468	chr7	139025701	0.0445585	-5.67992	0.233499	0.998329	5879	FMC1
cg26230516	chr18	12657166	0.0290674	-5.68011	0.233192	0.998329	5875	SPIRE1
cg00685795	chr17	40713781	0.039856	-5.68044	0.233303	0.998329	5876	COASY
cg17187715	chr9	35816553	-0.0294333	-5.68046	0.233415	0.998329	5877	HINT2
cg08733125	chr13	21750009	0.0211309	-5.68092	0.233464	0.998329	5878	MRPL57
cg08577850	chr16	84156949	-0.0136371	-5.68109	0.233523	0.998329	5880	HSDL1
cg20071180	chr1	78278569	-0.0233697	-5.68114	0.23354	0.998329	5881	MIGA1
cg04459753	chr16	28858035	-0.0324225	-5.68121	0.233562	0.998329	5882	TUFM
cg06319299	chr21	35483218	0.0131146	-5.68126	0.233579	0.998329	5883	MRPS6
cg21545952	chr22	18925277	-0.0303065	-5.68127	0.233585	0.998329	5884	PRODH
cg09780926	chr3	59848265	-0.0195436	-5.6814	0.233626	0.998329	5885	FHIT
cg23253879	chr17	33307476	-0.0133845	-5.68141	0.233631	0.998329	5886	LIG3
cg04821091	chrX	129473898	-0.025023	-5.68144	0.233639	0.998329	5887	SLC25A14
cg01962650	chr4	57301972	-0.0267353	-5.6815	0.233662	0.998329	5888	PAICS
cg15498496	chr18	77806783	0.0244965	-5.68171	0.233731	0.998329	5889	RBFA
cg23235217	chr13	100741026	0.0225696	-5.68181	0.233767	0.998329	5890	PCCA
cg22470073	chr4	84376985	-0.0142211	-5.68201	0.233834	0.998329	5891	MRPS18C
cg02538009	chr20	30292646	-0.0125123	-5.68211	0.233869	0.998329	5892	BCL2L1
cg03469608	chr17	4843557	0.0143682	-5.68221	0.233902	0.998329	5893	SLC25A11
cg27426447	chr16	83947913	0.0192683	-5.68222	0.233904	0.998329	5894	MLYCD
cg06219821	chr1	12290367	0.0170124	-5.68233	0.233943	0.998329	5895	VPS13D
cg01143145	chr6	33547969	0.0295046	-5.68238	0.233961	0.998329	5896	BAK1
cg20405584	chr5	41870875	0.0371612	-5.68278	0.234095	0.998329	5897	OXCT1
cg23473617	chr4	88342685	0.0211142	-5.68288	0.234129	0.998329	5898	NUDT9
cg22175006	chr2	223757281	0.0314414	-5.68307	0.234194	0.998329	5899	ACSL3
cg18337422	chr11	107992253	0.0146425	-5.68326	0.234258	0.998329	5900	ACAT1
cg07746245	chr17	79680420	0.02295	-5.68333	0.234282	0.998329	5901	SLC25A10
cg01166488	chr5	135170147	0.0258746	-5.68343	0.234315	0.998329	5902	SLC25A48
cg13010483	chr1	155270855	-0.0179601	-5.68362	0.234379	0.998329	5903	PKLR
cg07817881	chr12	57039556	-0.013911	-5.68369	0.234403	0.998329	5904	ATP5F1B
cg00037986	chr6	107020351	-0.0163499	-5.68388	0.23447	0.998329	5905	RTN4IP1
cg22272473	chr18	60976948	-0.0162923	-5.6839	0.234475	0.998329	5906	BCL2
cg17158649	chr13	100344193	0.0337274	-5.68398	0.234504	0.998329	5907	CLYBL
cg01306120	chr1	235290283	-0.0170496	-5.684	0.234509	0.998329	5908	TOMM20
cg17604239	chrX	100307203	-0.035259	-5.68404	0.234525	0.998329	5909	TRMT2B
cg18563258	chr13	48575470	0.0149252	-5.68421	0.23458	0.998329	5910	SUCLA2
cg12098787	chr7	110749574	0.0172224	-5.6843	0.23461	0.998329	5911	IMMP2L
cg04706155	chr17	685977	0.0322594	-5.68437	0.234637	0.998329	5912	MRM3,GLOD4
cg23308234	chr22	29965207	-0.0184604	-5.68445	0.234662	0.998329	5913	NIPSNAP1
cg01062269	chrX	100603843	-0.0283273	-5.6845	0.23468	0.998329	5914	TIMM8A
cg21187669	chr17	17929033	0.034862	-5.6846	0.234712	0.998329	5915	ATPAF2
cg16013485	chr6	41755032	0.0125625	-5.68475	0.234766	0.998329	5916	TOMM6
cg13017339	chr8	66581403	-0.0237906	-5.68493	0.234828	0.998329	5917	MTFR1
cg09319706	chr4	75024153	-0.0340416	-5.68505	0.234866	0.998329	5918	MTHFD2L
cg06237414	chr1	155178670	0.0212422	-5.68515	0.234903	0.998329	5919	MTX1
cg19256819	chr9	37905463	-0.0121797	-5.68516	0.234904	0.998329	5920	SLC25A51
cg09134165	chrX	47004911	0.032905	-5.6852	0.234918	0.998329	5921	NDUFB11
cg23180270	chrX	119006837	-0.0253249	-5.68528	0.234946	0.998329	5922	NDUFA1
cg12692286	chr7	40441089	-0.0186282	-5.68534	0.234967	0.998329	5923	SUGCT
cg02045498	chr2	98262766	0.0266675	-5.6854	0.234987	0.998329	5924	COX5B
cg10533411	chr19	45393385	0.0404216	-5.68554	0.235035	0.998329	5926	TOMM40
cg11519751	chr8	144438377	0.0371952	-5.68569	0.235085	0.998329	5927	TOP1MT
cg12364720	chr11	44091987	-0.0219942	-5.68584	0.235137	0.998329	5928	ACCS
cg23406642	chr11	68549255	-0.0131999	-5.68597	0.235181	0.998329	5929	CPT1A
cg09307985	chr19	36643070	-0.0199849	-5.686	0.235191	0.998329	5930	COX7A1
cg08290227	chr12	113748107	-0.0196438	-5.68635	0.235311	0.998329	5931	SLC8B1
cg21342392	chr7	111203008	0.0220409	-5.68659	0.235393	0.998329	5932	IMMP2L
cg03408035	chr3	138724332	0.0571367	-5.6866	0.235396	0.998329	5933	MRPS22
cg07153922	chr3	48482143	0.0211895	-5.68714	0.23558	0.998329	5934	CCDC51
cg22109262	chr4	17578738	0.0383811	-5.68715	0.235584	0.998329	5935	LAP3
cg24960563	chr17	40075304	-0.0136405	-5.68718	0.235593	0.998329	5936	ACLY
cg18207109	chr10	71889019	-0.0238599	-5.68718	0.235593	0.998329	5937	AIFM2
cg11789864	chr1	229694784	0.016817	-5.6872	0.2356	0.998329	5938	ABCB10
cg07718037	chr3	179335993	-0.0202201	-5.68728	0.23563	0.998329	5939	NDUFB5
cg07443777	chr2	242675059	-0.0275579	-5.68729	0.235633	0.998329	5940	D2HGDH
cg22462109	chr3	139279121	-0.0233346	-5.68737	0.23566	0.998329	5941	NMNAT3
cg20586210	chr3	197239184	0.0108594	-5.68759	0.235736	0.998329	5942	BDH1
cg16560579	chr2	172864949	0.0158278	-5.68793	0.23585	0.998329	5943	METAP1D,SLC25A12
cg21054231	chr12	56110003	-0.0282211	-5.68801	0.235877	0.998329	5944	BLOC1S1
cg19197236	chr2	242698845	-0.0254218	-5.68804	0.235888	0.998329	5945	D2HGDH
cg07373212	chr3	126577851	0.0241296	-5.68814	0.235922	0.998329	5946	CHCHD6
cg10446968	chr2	172750661	-0.0233023	-5.68815	0.235928	0.998329	5947	SLC25A12
cg27610250	chr5	110074219	0.0293551	-5.68829	0.235976	0.998329	5948	SLC25A46
cg07222181	chr7	150725501	0.0253164	-5.6884	0.236012	0.998329	5949	ABCB8
cg09024049	chr11	78243709	0.0358673	-5.68844	0.236026	0.998329	5950	NARS2
cg22416253	chr18	21977947	0.0321441	-5.68845	0.236031	0.998329	5951	OSBPL1A
cg03829318	chr13	24462838	0.0173897	-5.68854	0.23606	0.998329	5952	MIPEP
cg02842382	chr7	27615496	-0.0376146	-5.68875	0.236131	0.998329	5953	HIBADH
cg19988577	chr11	72327807	0.0310261	-5.68876	0.236134	0.998329	5954	PDE2A
cg18299670	chr6	161554633	-0.0222513	-5.68879	0.236191	0.998329	5955	AGPAT4
cg26477257	chr17	17106095	-0.0122886	-5.689	0.236218	0.998329	5956	PLD6
cg14750190	chr17	61678092	-0.0223019	-5.68908	0.236245	0.998329	5957	TACO1
cg18511790	chr19	46282754	0.0324376	-5.68923	0.236296	0.998329	5958	DMPK
cg19947061	chr3	111697672	0.0274521	-5.68938	0.236348	0.998329	5959	ABHD10
cg24174962	chr19	5720952	0.0314825	-5.68948	0.236382	0.998329	5960	LONP1
cg15455752	chr4	123843771	0.0142329	-5.6895	0.236388	0.998329	5961	NUDT6
cg02298949	chr2	201757064	0.0150471	-5.68978	0.236484	0.998329	5962	NIF3L1
cg03429443	chr3	48642408	0.0180046	-5.68998	0.236553	0.998329	5963	UQCRC1
cg02385723	chr11	86347215	-0.0253963	-5.69019	0.236626	0.998329	5964	ME3
cg18273817	chr1	8936178	-0.0323133	-5.69026	0.236652	0.998329	5965	ENO1
cg17324121	chr13	110407356	-0.012145	-5.69028	0.236657	0.998329	5966	IRS2
cg01819017	chr3	28355919	-0.0239442	-5.69032	0.236671	0.998329	5967	CMC1
cg15393059	chr1	155706539	0.0143777	-5.69037	0.236687	0.998329	5968	DAP3
cg09676709	chr3	16373237	-0.014047	-5.69049	0.236729	0.998329	5969	OXNAD1
cg14477123	chr12	56881932	0.0174456	-5.69058	0.23676	0.998329	5970	GLS2
cg12427896	chr2	111880694	-0.029313	-5.69067	0.236791	0.998329	5971	BCL2L11
cg06717841	chr1	40349329	-0.0204359	-5.69068	0.236796	0.998329	5972	TRIT1
cg02778609	chr16	23568302	0.0511426	-5.69072	0.23681	0.998329	5973	EARS2
cg16422856	chr12	121165630	0.013534	-5.69079	0.236832	0.998329	5974	ACADS
cg14939300	chr17	8199012	0.0223275	-5.69083	0.236846	0.998329	5975	SLC25A35
cg07388468	chr12	104608982	-0.0146708	-5.6909	0.236872	0.998329	5976	TXNRD1
cg21190340	chr6	160147830	0.0198111	-5.69093	0.236883	0.998329	5977	SOD2
cg18568534	chr14	23240117	-0.0182889	-5.69099	0.236903	0.998329	5978	OXA1L
cg11697870	chr6	161695026	0.0249474	-5.69101	0.236909	0.998329	5979	AGPAT4
cg07524873	chr11	72305346	-0.0262971	-5.69117	0.236965	0.998329	5980	PDE2A
cg06141561	chr16	2011215	-0.0235978	-5.69123	0.236983	0.998329	5981	NDUFB10
cg13085470	chr16	2033502	-0.0241293	-5.69131	0.237013	0.998329	5982	GFER
cg12920882	chr2	69664317	-0.0241441	-5.69141	0.237048	0.998329	5983	NFU1
cg03596993	chr8	23386458	0.0230138	-5.69153	0.23709	0.998329	5984	SLC25A37
cg14490928	chr1	155686809	-0.0149476	-5.69155	0.237093	0.998329	5985	DAP3
cg03701120	chr16	718123	-0.0202554	-5.69163	0.237124	0.998329	5986	RHOT2
cg07614502	chr22	44351644	-0.0296552	-5.69166	0.237132	0.998329	5987	SAMM50
cg19014250	chr20	57618246	-0.0826537	-5.69213	0.237295	0.998329	5988	PRELID3B
cg27634629	chr1	40311152	-0.0221858	-5.69216	0.237306	0.998329	5989	TRIT1
cg22577889	chr14	21457962	0.0244288	-5.69239	0.237385	0.998329	5990	METTL17
cg14219591	chr10	74554219	0.0136892	-5.69254	0.237436	0.998329	5991	MCU
cg06133092	chr1	108744609	0.0148683	-5.69263	0.237468	0.998329	5992	SLC25A24
cg06784621	chr18	9106904	-0.0305068	-5.69279	0.237525	0.998329	5993	NDUFV2
cg19819654	chr19	10370550	-0.0131589	-5.69287	0.237551	0.998329	5994	MRPL4
cg04213305	chr12	107486984	0.0200704	-5.6929	0.237562	0.998329	5995	CRY1
cg22145172	chr19	19174151	-0.0384617	-5.69296	0.23758	0.998329	5996	SLC25A42
cg23970338	chr12	58176483	0.0209683	-5.6931	0.237631	0.998329	5997	TSFM
cg00004806	chr6	161558105	0.0333654	-5.69316	0.237651	0.998329	5998	AGPAT4
cg04474467	chr14	37568629	-0.015947	-5.6933	0.237699	0.998329	5999	SLC25A21
cg05165700	chr1	8021460	-0.0254637	-5.69341	0.237736	0.998329	6000	PARK7
cg02835981	chr10	133796494	0.0275317	-5.69356	0.23779	0.998329	6001	BNIP3
cg09459044	chr4	106395029	-0.0220555	-5.69362	0.237809	0.998329	6002	PPA2
cg08866589	chr5	141303260	-0.0115681	-5.69365	0.237819	0.998329	6003	DELE1
cg05218210	chr11	61200088	-0.0205591	-5.69378	0.237865	0.998329	6004	SDHAF2
cg03435277	chr12	104166357	-0.016585	-5.69383	0.237882	0.998329	6005	NT5DC3
cg11781091	chr20	2645434	0.0262074	-5.69392	0.237914	0.998329	6006	IDH3B
cg13221767	chr11	73721374	-0.0315405	-5.69399	0.237939	0.998329	6007	UCP3
cg27660155	chr17	5342611	-0.0154543	-5.69403	0.237953	0.998329	6008	C1QBP
cg18235991	chr4	185727389	-0.0142371	-5.69404	0.237956	0.998329	6009	ACSL1
cg16674535	chr5	43603165	0.0157806	-5.69405	0.237959	0.998329	6010	NNT
cg11941236	chr11	66686439	0.0356384	-5.69408	0.237971	0.998329	6011	PC
cg10162022	chr5	43644749	-0.0223997	-5.69415	0.237994	0.998329	6012	NNT
cg12005153	chr13	42412158	0.038405	-5.69416	0.237996	0.998329	6013	VWA8
cg17107472	chr3	50611699	-0.0154979	-5.69432	0.238051	0.998329	6014	HEMK1
cg19682856	chr3	49058430	0.0129649	-5.69437	0.23807	0.998329	6015	NDUFAF3
cg10970946	chr11	68540864	0.0190443	-5.69443	0.238092	0.998329	6016	CPT1A
cg24213788	chr17	21117724	0.0226369	-5.69448	0.238107	0.998329	6017	TMEM11
cg02460622	chr19	54606975	-0.0431787	-5.69449	0.238112	0.998329	6018	NDUFA3
cg20790496	chr22	18194452	-0.029269	-5.69453	0.238124	0.998329	6019	BCL2L13
cg26763524	chr11	110300429	0.0248376	-5.69468	0.238178	0.998329	6020	FDX1
cg18083722	chr11	73694500	-0.0147472	-5.69469	0.238181	0.998329	6021	UCP2
cg16323498	chr17	17943126	-0.0216171	-5.69473	0.238193	0.998329	6022	ATPAF2
cg12012261	chr17	41322548	-0.0259099	-5.69474	0.238196	0.998329	6023	NBR1
cg03135127	chr19	13227421	-0.0223985	-5.69477	0.23821	0.998329	6024	TRMT1
cg00092551	chr7	127371565	0.0205644	-5.69482	0.238225	0.998329	6025	SND1
cg23095988	chr1	6445804	0.0282313	-5.69486	0.238238	0.998329	6026	ACOT7
cg13271483	chr5	118787325	-0.0326744	-5.6949	0.238255	0.998329	6027	HSD17B4
cg12678780	chr8	37632776	-0.0134097	-5.69502	0.238295	0.998329	6028	PLPBP
cg26185340	chr15	101419243	-0.0559707	-5.69509	0.238318	0.998329	6029	ALDH1A3
cg06842071	chr2	233499460	0.0504283	-5.69523	0.238368	0.998329	6030	EFHD1
cg08379726	chr22	44351092	-0.0162527	-5.6956	0.238497	0.998329	6031	SAMM50
cg17957827	chr17	79895524	0.0234482	-5.69567	0.23852	0.998329	6032	PYCR1
cg03008834	chr22	43506528	-0.0186208	-5.69576	0.238551	0.998329	6033	BIK
cg13688687	chrX	108976742	-0.0143669	-5.69576	0.238553	0.998329	6034	ACSL4
cg18136439	chr7	80069491	0.0274138	-5.69577	0.238556	0.998329	6035	CD36
cg22879105	chr10	12238376	0.0193163	-5.69582	0.238571	0.998329	6036	NUDT5
cg13734718	chr12	104196612	0.0286198	-5.69582	0.238574	0.998329	6037	NT5DC3
cg16722078	chr8	121432283	0.0202937	-5.69583	0.238575	0.998329	6038	MRPL13
cg26592319	chr8	23429993	-0.0224905	-5.69585	0.238583	0.998329	6039	SLC25A37
cg22446709	chr15	90641379	0.0244476	-5.69602	0.238642	0.998329	6040	IDH2
cg06138468	chr6	151335010	-0.0266088	-5.69611	0.238674	0.998329	6041	MTHFD1L
cg02914347	chr16	8807308	-0.0165058	-5.6962	0.238704	0.998329	6042	ABAT
cg25853640	chr2	75062099	0.0246166	-5.69631	0.238742	0.998329	6043	HK2
cg12233756	chr7	127438201	0.0205025	-5.69639	0.23877	0.998329	6044	SND1
cg25509750	chr6	107668094	-0.0153462	-5.6966	0.238845	0.998329	6045	PDSS2
cg01118700	chr7	141263736	-0.0257051	-5.69676	0.238898	0.998329	6046	AGK
cg16381597	chr2	219524462	-0.0169072	-5.69681	0.238918	0.998329	6047	BCS1L
cg12008943	chr13	21749972	0.0466181	-5.69685	0.238931	0.998329	6048	MRPL57
cg21928726	chr4	71705074	-0.0132463	-5.69688	0.238943	0.998329	6049	GRSF1
cg26790255	chr2	99797803	-0.0234703	-5.69691	0.238952	0.998329	6050	MRPL30
cg14994894	chr4	669618	0.0211125	-5.69694	0.238961	0.998329	6051	ATP5ME
cg12723163	chr3	59920931	-0.0239552	-5.69699	0.238979	0.998329	6052	FHIT
cg17366622	chr18	47340578	-0.0152773	-5.69701	0.238985	0.998329	6053	ACAA2
cg06167953	chr11	86170558	0.0227051	-5.69704	0.238998	0.998329	6054	ME3
cg02591871	chr19	14228565	-0.013452	-5.69734	0.239101	0.998329	6055	PRKACA
cg17167924	chr1	8938131	-0.0229397	-5.69754	0.239171	0.998329	6056	ENO1
cg19771400	chr4	84377109	-0.011524	-5.69777	0.239252	0.998329	6057	MRPS18C
cg15863252	chr1	161087903	-0.0150391	-5.69792	0.239303	0.998329	6058	NIT1
cg15234018	chrX	19377497	-0.0197408	-5.69792	0.239505	0.998329	6059	PDHA1
cg09456232	chr8	74883815	0.0233296	-5.69854	0.239519	0.998329	6060	TMEM70
cg24807561	chr2	44587949	-0.0447889	-5.69859	0.239537	0.998329	6061	PREPL
cg26007762	chr15	75231632	0.0143428	-5.69869	0.23957	0.998329	6062	COX5A
cg24008819	chr16	20781408	0.0125445	-5.69877	0.239601	0.998329	6063	ACSM3
cg12965978	chr14	32324743	0.0182956	-5.69884	0.239624	0.998329	6064	NUBPL
cg15579567	chr3	138952482	-0.0171704	-5.69903	0.23969	0.998329	6065	MRPS22
cg12973310	chr8	74893578	-0.0136044	-5.69906	0.2397	0.998329	6066	TMEM70
cg08965527	chr16	84178213	-0.0367508	-5.69922	0.239756	0.998329	6067	HSDL1
cg08235500	chr2	26467844	-0.0126861	-5.69953	0.239864	0.998329	6068	HADHA,HADHB
cg07226239	chr6	162257928	-0.0343072	-5.69967	0.239913	0.998329	6069	PRKN
cg10033806	chr2	211457066	-0.02611	-5.69983	0.239969	0.998329	6070	CPS1
cg15199735	chr1	12043655	-0.0388841	-5.69987	0.239984	0.998329	6071	MFN2
cg20219100	chr11	63776397	0.0216467	-5.70001	0.240034	0.998329	6072	MACROD1
cg11558928	chr3	158401115	0.0257209	-5.70009	0.24006	0.998329	6073	GFM1
cg09884480	chr11	1967966	0.0213251	-5.70013	0.240076	0.998329	6074	MRPL23
cg01145829	chr16	87924008	0.0218913	-5.7004	0.240171	0.998329	6075	CA5A
cg02241799	chr4	8397819	0.0185189	-5.70049	0.240201	0.998329	6076	ACOX3
cg12354947	chr16	2097405	-0.0250901	-5.70057	0.240228	0.998329	6077	NTHL1
cg09947593	chr17	79895129	-0.0113804	-5.70062	0.240247	0.998329	6078	PYCR1
cg19091967	chr8	96049113	0.0305867	-5.70067	0.240263	0.998329	6079	NDUFAF6
cg19774402	chr2	71356440	-0.0355484	-5.70089	0.240341	0.998329	6080	MCEE
cg03753611	chrX	152990778	-0.0241681	-5.70096	0.240367	0.998329	6081	ABCD1
cg05389050	chrX	100876518	-0.0284965	-5.70116	0.240435	0.998329	6082	ARMCX3
cg07293947	chr5	174905244	0.0318357	-5.70128	0.24048	0.998329	6083	SFXN1
cg16698903	chr10	74167485	-0.0179509	-5.70128	0.24048	0.998329	6084	MICU1
cg05136670	chr6	107741062	0.0191464	-5.70139	0.240517	0.998329	6085	PDSS2
cg26585960	chr17	62494349	-0.0147303	-5.70142	0.240527	0.998329	6086	POLG2
cg21792330	chr3	39427469	-0.0205246	-5.70146	0.240542	0.998329	6087	SLC25A38
cg25278786	chr1	228332058	-0.0239817	-5.70152	0.240561	0.998329	6088	GUK1
cg14731191	chr6	74182451	-0.0182048	-5.70153	0.240567	0.998329	6089	MTO1
cg03147210	chr1	151882284	0.017277	-5.70169	0.240621	0.998329	6090	THEM4
cg10931252	chr17	73975914	-0.0186025	-5.70203	0.240741	0.998329	6091	ACOX1
cg11299660	chr19	19626895	-0.013433	-5.70214	0.240945	0.998329	6097	NDUFA13
cg27556952	chr6	30617796	0.0234688	-5.70226	0.240823	0.998329	6092	C6orf136
cg24790674	chr11	110324793	-0.0259779	-5.70241	0.240874	0.998329	6093	FDX1
cg22779802	chr4	185747061	0.0146652	-5.70243	0.24088	0.998329	6094	ACSL1
cg04365973	chr16	717556	0.0380412	-5.70245	0.240887	0.998329	6095	RHOT2
cg06436803	chr9	6545200	-0.0215888	-5.70259	0.240939	0.998329	6096	GLDC
cg23526055	chr8	74884794	-0.025051	-5.70267	0.240967	0.998329	6098	TMEM70
cg22044840	chrX	11129352	-0.0366477	-5.70268	0.240971	0.998329	6099	HCCS
cg19262958	chr11	792861	0.0235099	-5.70311	0.241122	0.998329	6100	SLC25A22
cg18465755	chr12	105479319	0.0241573	-5.70312	0.241124	0.998329	6101	ALDH1L2
cg16488021	chr16	89182099	0.0285466	-5.70318	0.241145	0.998329	6102	ACSF3
cg03038685	chr3	197281468	0.0222831	-5.70318	0.241147	0.998329	6103	BDH1
cg10019392	chr16	87934324	-0.0149627	-5.7032	0.241153	0.998329	6104	CA5A
cg06051495	chr9	138391873	0.0317432	-5.70347	0.241249	0.998329	6105	MRPS2
cg00475606	chr4	89205600	0.025419	-5.70352	0.241264	0.998329	6106	PPM1K
cg05554817	chr11	798387	0.0154961	-5.70355	0.241277	0.998329	6107	SLC25A22
cg03742724	chr6	161838997	0.0202754	-5.70363	0.241305	0.998329	6108	PRKN
cg17679608	chr6	84221740	0.0153442	-5.70382	0.241372	0.998329	6109	PRSS35
cg17652998	chr10	101370592	-0.02907	-5.70402	0.241442	0.998329	6110	SLC25A28
cg07886756	chr3	139058334	0.0278369	-5.70425	0.241521	0.998329	6111	MRPS22
cg18268492	chr10	99185986	-0.0475889	-5.70426	0.241524	0.998329	6112	PGAM1
cg14921898	chr22	30821542	-0.027832	-5.70438	0.241568	0.998329	6113	MTFP1
cg25601830	chr1	19630524	0.0286744	-5.70445	0.241594	0.998329	6114	AKR7A2
cg05062896	chr1	161135611	0.0279501	-5.70449	0.241609	0.998329	6115	PPOX
cg15999104	chr3	93780377	-0.0267219	-5.7048	0.241717	0.998329	6116	NSUN3
cg15233114	chr10	60145133	-0.0127515	-5.70489	0.241747	0.998329	6117	TFAM
cg00474723	chr11	86383430	0.0143665	-5.705	0.241788	0.998329	6118	ME3
cg17584296	chr10	75007026	-0.0223344	-5.70519	0.241853	0.998329	6119	MRPS16
cg07997797	chr6	162081846	-0.0196069	-5.7053	0.241894	0.998329	6120	PRKN
cg22224625	chr10	6244514	0.0342759	-5.70532	0.2419	0.998329	6121	PFKFB3
cg12666819	chr8	125551705	-0.0309221	-5.70532	0.241901	0.998329	6122	NDUFB9
cg14871472	chr6	151330408	0.0161439	-5.70538	0.241921	0.998329	6123	MTHFD1L
cg00777702	chr12	113864177	0.0273928	-5.70538	0.241922	0.998329	6124	SDSL
cg11347062	chr13	101179060	-0.0236222	-5.70585	0.242088	0.998329	6125	PCCA
cg22873145	chrX	100914906	-0.0273514	-5.70593	0.242114	0.998329	6126	ARMCX2
cg03328650	chr5	71616077	0.0191279	-5.70597	0.24213	0.998329	6127	PTCD2,MRPS27
cg07030339	chr15	101419518	0.0401399	-5.70631	0.242252	0.998329	6128	ALDH1A3
cg02852211	chr12	107487485	-0.0243418	-5.70646	0.242301	0.998329	6129	CRY1
cg23059550	chr19	49298718	-0.0133093	-5.70662	0.242361	0.998329	6130	BCAT2
cg21384371	chr1	173793530	-0.0209884	-5.70679	0.24242	0.998329	6131	DARS2
cg06955158	chr5	10249878	-0.0188006	-5.70683	0.242433	0.998329	6132	ATPSCKMT
cg00170307	chr7	95752710	0.0348273	-5.70696	0.242478	0.998329	6133	SLC25A13
cg07819544	chr3	158391822	-0.0147933	-5.70727	0.242589	0.998329	6134	GFM1
cg02593403	chr10	102278918	0.0335677	-5.70728	0.242593	0.998329	6135	NDUFB8
cg16349255	chr15	65322086	0.0181962	-5.70732	0.242607	0.998329	6136	MTFMT
cg06587054	chr3	183602662	-0.0122677	-5.70736	0.242623	0.998329	6137	PARL
cg05155018	chr19	46078660	-0.0144817	-5.70737	0.242627	0.998329	6138	OPA3
cg19226934	chr3	158362218	0.0137294	-5.70777	0.242769	0.998329	6139	GFM1
cg21179492	chr9	138393651	-0.0535165	-5.70781	0.242783	0.998329	6140	MRPS2
cg16741213	chr9	6592360	0.025077	-5.70788	0.242805	0.998329	6141	GLDC
cg18340578	chr3	48481933	0.0184227	-5.70808	0.242876	0.998329	6142	CCDC51
cg08719093	chr5	41871329	0.0213062	-5.70817	0.242909	0.998329	6143	OXCT1
cg11857142	chr7	127682579	0.0235556	-5.70821	0.242923	0.998329	6144	SND1
cg02925402	chr6	162540635	0.0343136	-5.70827	0.242946	0.998329	6145	PRKN
cg14909376	chr20	43588988	0.0264932	-5.70834	0.242968	0.998329	6146	TOMM34
cg27222803	chr3	193310868	-0.0129941	-5.70847	0.243014	0.998329	6147	OPA1
cg25955837	chr6	46620788	0.0244284	-5.7087	0.243096	0.998329	6148	SLC25A27
cg05597309	chr3	44378617	-0.0232014	-5.7088	0.243132	0.998329	6149	TCAIM
cg00225157	chr6	33173038	-0.0185352	-5.70884	0.243148	0.998329	6150	HSD17B8
cg01840860	chr19	1102868	-0.0307092	-5.7089	0.24317	0.998329	6151	GPX4
cg25587233	chr9	131872005	0.0120391	-5.70912	0.243248	0.998329	6152	CRAT
cg23745290	chr4	106392021	-0.0368925	-5.7092	0.243277	0.998329	6153	PPA2
cg25291404	chr20	30252580	-0.0232843	-5.70926	0.243296	0.998329	6154	BCL2L1
cg00139920	chr9	131580709	-0.0245522	-5.70936	0.243332	0.998329	6155	ENDOG
cg09536738	chr2	233497827	0.0347051	-5.70945	0.243366	0.998329	6156	EFHD1
cg17092349	chr3	49058272	0.0365619	-5.70947	0.243373	0.998329	6157	NDUFAF3
cg09706122	chr12	54071165	-0.0365148	-5.70951	0.243386	0.998329	6158	ATP5MC2
cg23504240	chr3	183602440	-0.0247116	-5.70964	0.243432	0.998329	6159	PARL
cg17064663	chr2	71358320	-0.0284101	-5.70987	0.243512	0.998329	6160	MCEE
cg04771206	chr2	86331859	0.0169888	-5.71003	0.243572	0.998329	6161	PTCD3
cg00747734	chr20	25014764	-0.0210189	-5.71005	0.243579	0.998329	6162	ACSS1
cg08454344	chr1	216770605	-0.0149459	-5.71027	0.243657	0.998329	6163	ESRRG
cg02239021	chr1	54665433	-0.0229064	-5.71046	0.243722	0.998329	6164	MRPL37
cg13528400	chr10	30640690	-0.018869	-5.71055	0.243756	0.998329	6165	MTPAP
cg00658590	chr3	60622526	-0.025827	-5.71064	0.243786	0.998329	6166	FHIT
cg20650539	chr6	107363798	-0.0196612	-5.71093	0.243892	0.998329	6167	MTRES1
cg26215849	chr13	41837663	0.0328522	-5.71098	0.24391	0.998329	6168	MTRF1
cg05269595	chr13	41834736	0.012161	-5.71122	0.243994	0.998329	6169	MTRF1
cg12127780	chr19	39421442	0.0146692	-5.7113	0.244023	0.998329	6170	MRPS12,SARS2
cg15879084	chr5	6633297	0.0241845	-5.7114	0.244058	0.998329	6171	NSUN2
cg09296001	chr7	127672564	-0.0231017	-5.71149	0.24409	0.998329	6172	SND1
cg20726575	chr20	57616191	0.0124839	-5.71166	0.244151	0.998329	6173	PRELID3B
cg11829203	chr14	78266847	0.0249144	-5.7117	0.244166	0.998329	6174	ADCK1
cg17507888	chrX	77225299	0.017086	-5.71175	0.244185	0.998329	6175	PGAM4
cg05382730	chr12	7080038	-0.0248564	-5.71193	0.244249	0.998329	6176	PHB2
cg09914785	chr22	19950733	0.0220861	-5.71206	0.244294	0.998329	6177	COMT
cg08015590	chr7	2281924	-0.0147298	-5.71222	0.244351	0.998329	6178	MRM2
cg01477319	chr6	107531017	-0.0202337	-5.71222	0.244351	0.998329	6179	PDSS2
cg01815889	chr10	27028347	-0.022853	-5.71241	0.244421	0.998329	6180	PDSS1
cg21032661	chr2	74372798	-0.017329	-5.71253	0.244462	0.998329	6181	BOLA3
cg06872163	chr11	72145126	0.0173769	-5.71254	0.244468	0.998329	6182	CLPB
cg20418725	chr2	202122474	-0.0223303	-5.71274	0.244537	0.998329	6183	CASP8
cg00049616	chr13	100308186	-0.0208402	-5.71277	0.244548	0.998329	6184	CLYBL
cg00753924	chr9	137298813	-0.0544245	-5.71292	0.244603	0.998329	6185	RXRA
cg24639862	chr11	85359006	0.022744	-5.71298	0.244625	0.998329	6186	TMEM126A
cg10303013	chr1	219378340	0.0171875	-5.71306	0.244653	0.998329	6187	LYPLAL1
cg03785065	chr3	180707451	0.0140208	-5.71319	0.244698	0.998329	6188	DNAJC19
cg15137838	chr4	8409365	0.0256839	-5.71332	0.244746	0.998329	6189	ACOX3
cg08550440	chr10	60033095	-0.0157494	-5.71369	0.244877	0.998329	6190	CISD1
cg00106420	chr12	122711188	0.0311204	-5.71371	0.244886	0.998329	6191	DIABLO
cg25365849	chr22	44351685	-0.0219886	-5.71389	0.24495	0.998329	6192	SAMM50
cg01207623	chr12	58334833	-0.0253586	-5.71393	0.244965	0.998329	6193	ATP23
cg00939432	chr22	29977677	0.0574302	-5.71398	0.244981	0.998329	6194	NIPSNAP1
cg10479309	chr1	53460479	0.0173723	-5.71414	0.245039	0.998329	6195	SCP2
cg11018338	chr10	74646572	-0.0176273	-5.71418	0.245055	0.998329	6196	MCU
cg26824639	chr1	19223762	-0.0174477	-5.71447	0.24516	0.998329	6197	ALDH4A1
cg19588863	chr1	161094059	0.0256318	-5.71459	0.245202	0.998329	6198	NIT1
cg05383895	chrX	108976632	0.0172551	-5.71463	0.245215	0.998329	6199	ACSL4
cg20141105	chr3	48343184	0.0141491	-5.71468	0.245234	0.998329	6200	NME6
cg04996251	chr5	52856497	-0.0214585	-5.71509	0.245968	0.998329	6211	NDUFS4
cg15443793	chr19	11639741	0.02279	-5.71515	0.245401	0.998329	6201	ECSIT
cg19948936	chr20	43590100	0.0167841	-5.71515	0.245403	0.998329	6202	TOMM34
cg20956278	chr22	38478457	-0.030022	-5.7152	0.245422	0.998329	6203	SLC16A8
cg01659099	chr15	40698044	-0.0120894	-5.71546	0.245514	0.998329	6204	IVD
cg23387168	chr6	30880557	0.0201596	-5.71597	0.245698	0.998329	6205	VARS2
cg13278915	chr19	18652393	0.0243251	-5.71607	0.245734	0.998329	6206	FKBP8
cg22367886	chr19	13218670	-0.0173447	-5.7164	0.245853	0.998329	6207	TRMT1
cg07035454	chr8	107552054	-0.0216872	-5.71641	0.245855	0.998329	6208	OXR1
cg16727027	chr4	57844010	0.0192284	-5.71655	0.245906	0.998329	6209	NOA1
cg27007060	chr6	107057773	-0.0333236	-5.71662	0.245934	0.998329	6210	RTN4IP1
cg15982232	chrX	118603201	-0.0330581	-5.71677	0.245987	0.998329	6212	SLC25A5
cg21497164	chr20	30232738	-0.0171445	-5.71683	0.246007	0.998329	6213	COX4I2
cg21838970	chr7	56018561	-0.0154267	-5.71693	0.246043	0.998329	6214	MRPS17
cg07868075	chr22	18257467	-0.0178117	-5.71711	0.246109	0.998329	6215	BID
cg16000360	chr1	228328880	-0.0341351	-5.71712	0.246113	0.998329	6216	GUK1
cg12001930	chr7	134212339	-0.02501	-5.71712	0.246113	0.998329	6217	AKR1B10
cg11154719	chrX	153060450	-0.0177754	-5.71722	0.246148	0.998329	6218	IDH3G
cg19783536	chr22	18111421	-0.0162811	-5.71746	0.246234	0.998329	6219	BCL2L13
cg23122901	chr22	19880135	-0.0201721	-5.71757	0.246276	0.998329	6220	TXNRD2
cg27623126	chr2	44588720	-0.0265324	-5.71763	0.246296	0.998329	6221	PREPL
cg20260563	chr10	94050141	-0.0185345	-5.71776	0.246343	0.998329	6222	MARCHF5
cg14103143	chr17	46969973	0.0118613	-5.71815	0.246484	0.998329	6223	ATP5MC1
cg00810843	chr17	21067867	-0.0141544	-5.71815	0.246484	0.998329	6224	DHRS7B
cg09868274	chr12	109534107	0.0217235	-5.71817	0.246492	0.998329	6225	UNG
cg25597233	chr5	140027233	0.0245396	-5.71847	0.246601	0.998329	6226	NDUFA2
cg15699733	chr11	119038826	0.019252	-5.71851	0.246613	0.998329	6227	NLRX1
cg07059704	chr4	100242923	-0.0187198	-5.71854	0.246624	0.998329	6228	ADH1B
cg02447446	chr9	137266652	0.0147141	-5.71862	0.246656	0.998329	6229	RXRA
cg14307892	chr10	124767941	-0.0275199	-5.7187	0.246683	0.998329	6230	ACADSB
cg15622551	chr19	11039538	-0.0238456	-5.71884	0.246735	0.998329	6231	TIMM29
cg10542197	chr6	151246895	0.0246943	-5.71885	0.246738	0.998329	6232	MTHFD1L
cg14871689	chr10	71007194	-0.02175	-5.71897	0.24678	0.998329	6233	HKDC1
cg25410896	chr13	41345530	-0.0261762	-5.71898	0.246783	0.998329	6234	MRPS31
cg24711407	chrX	11129171	0.0348893	-5.71899	0.246786	0.998329	6235	HCCS
cg00685115	chr12	107486488	0.0203556	-5.71905	0.24681	0.998329	6236	CRY1
cg00254480	chr22	32058214	-0.012184	-5.71921	0.246868	0.998329	6237	PISD
cg00847493	chr13	48523698	0.0148092	-5.71921	0.246869	0.998329	6238	SUCLA2
cg04468608	chr2	74375168	0.0232978	-5.71935	0.246917	0.998329	6239	BOLA3
cg15264808	chr16	81041398	0.0176165	-5.71945	0.246953	0.998329	6240	CMC2
cg24724664	chr2	172945383	-0.0290586	-5.71952	0.24698	0.998329	6241	METAP1D
cg12349679	chr16	8881191	0.0137621	-5.71953	0.246983	0.998329	6242	TMEM186
cg17603758	chr22	50644783	0.0252064	-5.71983	0.247091	0.998329	6243	SELENOO
cg07260532	chr4	41992067	-0.0317447	-5.71992	0.247148	0.998329	6245	SLC30A9
cg08299791	chr4	1832771	-0.0278532	-5.71992	0.247126	0.998329	6244	LETM1
cg03031933	chr8	145598519	-0.0281938	-5.72001	0.247158	0.998329	6246	ADCK5
cg02647520	chr6	33173218	-0.0207396	-5.72002	0.247161	0.998329	6247	HSD17B8
cg08164476	chr18	12656793	-0.0393821	-5.72005	0.247172	0.998329	6248	SPIRE1
cg18449462	chrX	77155144	0.0269992	-5.7204	0.2473	0.998329	6249	COX7B
cg17868994	chr9	107526283	0.0303815	-5.72043	0.247308	0.998329	6250	NIPSNAP3B
cg20219287	chr3	193374120	-0.0169692	-5.72046	0.247321	0.998329	6251	OPA1
cg02124835	chr19	1242098	0.0248729	-5.72059	0.247369	0.998329	6252	ATP5F1D
cg10279936	chr12	113772148	-0.0596489	-5.72062	0.247378	0.998329	6253	SLC8B1
cg18999855	chr6	161663295	0.0336948	-5.7208	0.247445	0.998329	6254	AGPAT4
cg13609939	chr10	126105160	-0.0206727	-5.72082	0.24745	0.998329	6255	OAT
cg01210372	chr16	31119640	-0.0140402	-5.72083	0.247455	0.998329	6256	BCKDK
cg21922419	chr7	42971967	0.0259506	-5.72096	0.247502	0.998329	6257	MRPL32
cg24552431	chr10	89577906	0.0266383	-5.72098	0.247508	0.998329	6258	ATAD1
cg14141238	chr9	136569664	-0.0256429	-5.72118	0.247584	0.998329	6259	SARDH
cg00373915	chr10	70180021	0.0139957	-5.7212	0.247591	0.998329	6260	DNA2
cg07025134	chr16	30075895	-0.0252649	-5.72122	0.247596	0.998329	6261	ALDOA
cg21466874	chr2	170680991	0.0160303	-5.72124	0.247602	0.998329	6262	METTL5
cg09970941	chr16	2302519	0.0203295	-5.72127	0.247613	0.998329	6263	ECI1
cg16238523	chr3	49395303	0.026004	-5.7214	0.247661	0.998329	6264	GPX1
cg24640272	chr11	68671964	-0.0164682	-5.7215	0.248163	0.998329	6275	MRPL21
cg09124213	chr11	62432393	-0.0118941	-5.72194	0.247858	0.998329	6265	CSKMT
cg07730946	chr4	185743727	-0.0268393	-5.72204	0.247896	0.998329	6266	ACSL1
cg23227726	chr11	72143885	0.011001	-5.72214	0.247932	0.998329	6267	CLPB
cg18765935	chr2	191086075	-0.0154634	-5.72217	0.247941	0.998329	6268	HIBCH
cg11400450	chr7	30669202	-0.013501	-5.72221	0.247957	0.998329	6269	GARS1
cg13587325	chr12	6977202	-0.0307496	-5.72233	0.248001	0.998329	6270	TPI1
cg07133479	chr2	86420600	-0.0252634	-5.72238	0.24802	0.998329	6271	IMMT
cg07535879	chr6	153323363	-0.0262628	-5.72269	0.248131	0.998329	6272	MTRF1L
cg00001245	chr3	15106710	0.012423	-5.72272	0.248144	0.998329	6273	MRPS25
cg16012263	chr12	109496719	0.0132981	-5.72273	0.248146	0.998329	6274	USP30
cg12096759	chr14	96002581	0.0320087	-5.72278	0.248164	0.998329	6276	GLRX5
cg20704247	chr8	144409764	0.0171663	-5.72279	0.248167	0.998329	6277	TOP1MT
cg17604469	chr2	191747443	0.0301936	-5.72289	0.248205	0.998329	6278	GLS
cg06313801	chr17	34865135	0.020383	-5.72296	0.24823	0.998329	6279	MYO19
cg00855706	chrX	77358961	0.0214349	-5.72298	0.248236	0.998329	6280	PGK1
cg14264678	chr8	10286243	0.0120868	-5.72301	0.248249	0.998329	6281	MSRA
cg22737823	chr4	169797196	-0.0237424	-5.72305	0.248263	0.998329	6282	CBR4
cg03805410	chr22	42487359	-0.0211911	-5.72309	0.248278	0.998329	6283	NDUFA6
cg12213457	chr12	102090980	0.0221786	-5.72326	0.24834	0.998329	6284	CHPT1
cg02640572	chr16	30075788	-0.0192169	-5.72335	0.248373	0.998329	6285	ALDOA
cg00000236	chr8	42263294	0.0249183	-5.72357	0.248451	0.998329	6286	VDAC3
cg24045385	chr17	13972156	0.0380232	-5.72362	0.248471	0.998329	6287	COX10
cg12309813	chr4	110583727	0.0164905	-5.72389	0.248569	0.998329	6288	MCUB
cg20040765	chr8	67358546	0.0249522	-5.72414	0.24866	0.998329	6289	ADHFE1
cg08169409	chr1	149856997	0.0226055	-5.72491	0.24894	0.998329	6290	BOLA1
cg03448915	chr16	66583078	0.061219	-5.72493	0.248948	0.998329	6291	TK2
cg11854791	chr19	3761509	0.0166087	-5.72501	0.248978	0.998329	6292	MRPL54
cg20426096	chr12	50529407	0.0171088	-5.72502	0.248981	0.998329	6293	COX14
cg00674415	chr16	1859330	0.0122974	-5.72508	0.249005	0.998329	6294	HAGH
cg27305525	chr1	154955752	0.020901	-5.7252	0.249046	0.998329	6295	FLAD1
cg23974812	chr11	134123664	-0.0114573	-5.7252	0.249048	0.998329	6296	ACAD8
cg26333156	chr1	1242730	0.0222072	-5.72536	0.249107	0.998329	6297	PUSL1
cg18550914	chr7	150727072	-0.0234651	-5.72549	0.249153	0.998329	6298	ABCB8
cg20946074	chr5	78326857	-0.0131895	-5.72567	0.249244	0.998329	6299	DMGDH
cg20049294	chr12	120875556	-0.0241712	-5.72579	0.249265	0.998329	6300	COX6A1,GATC
cg01550909	chr4	123843875	0.0243876	-5.72579	0.249265	0.998329	6301	NUDT6
cg06908452	chr9	130887724	-0.0192854	-5.72584	0.249281	0.998329	6302	PTGES2
cg12163448	chr2	170430473	0.0339843	-5.7259	0.249305	0.998329	6303	FASTKD1
cg15755924	chrX	119005989	-0.0163903	-5.72599	0.249338	0.998329	6304	NDUFA1
cg12291671	chr9	130856813	-0.0311094	-5.726	0.249341	0.998329	6305	SLC25A25
cg22406012	chr12	4758217	0.0251885	-5.72605	0.249358	0.998329	6306	NDUFA9
cg16532903	chr9	34332498	-0.0171794	-5.72607	0.249366	0.998329	6307	NUDT2
cg21129261	chr11	73689345	-0.0204269	-5.72612	0.249386	0.998329	6308	UCP2
cg24874638	chr3	155524191	-0.0179234	-5.72613	0.249389	0.998329	6309	C3orf33
cg12049471	chr4	152592743	0.0208473	-5.7262	0.249416	0.998329	6310	GATB
cg00637688	chr5	135170000	-0.0509352	-5.72625	0.249432	0.998329	6311	SLC25A48
cg24124688	chr18	60881069	0.030596	-5.72626	0.249435	0.998329	6312	BCL2
cg13668339	chr3	67704244	-0.0527554	-5.72633	0.249461	0.998329	6313	SUCLG2
cg15695181	chr4	7071161	-0.0308284	-5.72649	0.249521	0.998329	6314	GRPEL1
cg14212314	chr2	198364789	0.0210679	-5.72656	0.249546	0.998329	6315	HSPE1,HSPD1
cg06387980	chr19	17416471	-0.0120881	-5.72674	0.249613	0.998329	6316	MRPL34
cg06511028	chr11	73716165	-0.0220697	-5.72676	0.249619	0.998329	6317	UCP3
cg15649371	chr4	48863069	0.0142767	-5.72708	0.249736	0.998329	6318	OCIAD1
cg06995624	chr17	73043174	-0.0273977	-5.72732	0.249824	0.998329	6319	ATP5PD
cg01258843	chr1	45805614	0.0122736	-5.72741	0.24986	0.998329	6320	MUTYH
cg14943053	chr3	38548804	0.0145607	-5.72761	0.249932	0.998329	6321	EXOG
cg14634563	chr17	7127025	-0.0179971	-5.72767	0.249953	0.998329	6322	ACADVL
cg25535106	chr2	27549046	0.0270953	-5.72775	0.249982	0.998329	6323	MPV17
cg06070414	chr7	95226412	-0.0283146	-5.72788	0.250031	0.998329	6324	PDK4
cg04490282	chr20	35233036	0.0172292	-5.72807	0.2501	0.998329	6325	RAB5IF
cg03178691	chr11	66629022	-0.0170482	-5.7283	0.250187	0.998329	6326	PC
cg05644574	chr2	29093319	0.0191753	-5.72843	0.250234	0.998329	6327	TRMT61B
cg25850684	chr9	139306432	-0.012815	-5.72856	0.25028	0.998329	6328	PMPCA
cg15993354	chr19	12912590	-0.0208141	-5.72865	0.250315	0.998329	6329	PRDX2
cg20351137	chr2	177133606	0.0928185	-5.72868	0.250325	0.998329	6330	MTX2
cg06412937	chr7	134331500	-0.029998	-5.72902	0.250451	0.998329	6331	BPGM
cg21815029	chr11	35009411	0.0278241	-5.72909	0.250476	0.998329	6332	PDHX
cg10892068	chrX	23926133	-0.0294008	-5.72925	0.250536	0.998329	6333	APOO
cg27429525	chr5	134240499	0.0217023	-5.72938	0.250585	0.998329	6334	PCBD2
cg17611046	chr6	5672954	0.0163868	-5.72941	0.250595	0.998329	6335	FARS2
cg01655594	chr1	161087906	0.0145786	-5.72985	0.250757	0.998329	6336	NIT1
cg00720764	chr2	150444429	-0.0130925	-5.72985	0.250758	0.998329	6337	MMADHC
cg15025647	chr20	30310640	0.0189496	-5.73009	0.250845	0.998329	6338	BCL2L1
cg04212445	chr19	11040284	0.0208631	-5.73011	0.250855	0.998329	6339	TIMM29
cg03920235	chr1	19223031	-0.0209126	-5.73015	0.250869	0.998329	6340	ALDH4A1
cg04177089	chr16	31117124	0.0165344	-5.73029	0.25092	0.998329	6341	BCKDK
cg21635596	chrX	118603118	-0.0200194	-5.73034	0.250939	0.998329	6342	SLC25A5
cg25698978	chr18	77794300	-0.0202775	-5.73043	0.250972	0.998329	6343	RBFA
cg04542489	chr14	23775746	0.0353467	-5.73053	0.251008	0.998329	6344	BCL2L2
cg06144999	chrX	11129626	-0.0162526	-5.73056	0.251021	0.998329	6345	HCCS
cg25503540	chr17	80051901	0.0266521	-5.73072	0.251077	0.998329	6346	FASN
cg22949188	chr11	67377035	0.0160324	-5.73104	0.251195	0.998329	6347	NDUFV1
cg05582797	chr3	28283088	-0.0248734	-5.73104	0.251197	0.998329	6348	CMC1
cg24830872	chr19	41945512	0.0234166	-5.7313	0.251294	0.998329	6349	DMAC2
cg05656486	chr1	161171383	-0.0280667	-5.73145	0.251349	0.998329	6350	NDUFS2
cg06018273	chrX	152990043	0.0230057	-5.73148	0.25136	0.998329	6351	ABCD1
cg00864770	chr9	130484472	-0.0220468	-5.73164	0.251419	0.998329	6352	PTRH1
cg21388793	chr19	2427982	-0.024437	-5.73199	0.251548	0.998329	6353	TIMM13
cg26614600	chr5	130506206	0.0218486	-5.73199	0.25155	0.998329	6354	HINT1,LYRM7
cg13477849	chr6	97345728	0.0140814	-5.73202	0.251558	0.998329	6355	NDUFAF4
cg06829901	chr14	105244938	0.0225793	-5.73207	0.251578	0.998329	6356	AKT1
cg01777630	chr16	66914802	-0.0175508	-5.73215	0.251609	0.998329	6357	PDP2
cg20117260	chr19	41937434	0.0146226	-5.73223	0.251636	0.998329	6358	DMAC2
cg06497934	chr11	63899087	0.0282299	-5.73224	0.251643	0.998329	6359	MACROD1
cg12133491	chr4	108915493	0.0250621	-5.73226	0.251649	0.998329	6360	HADH
cg25061451	chr1	173826988	-0.012958	-5.73257	0.251764	0.998329	6361	DARS2
cg03031583	chr16	21964721	0.0182832	-5.73281	0.251851	0.998329	6362	UQCRC2
cg24188773	chr4	48863066	-0.0191591	-5.73282	0.251857	0.998329	6363	OCIAD1
cg08198370	chr1	36930120	-0.0311682	-5.73285	0.251866	0.998329	6364	MRPS15
cg25011652	chr12	112222245	-0.0248717	-5.73297	0.251922	0.998329	6365	ALDH2
cg14268754	chr8	97248505	0.0151127	-5.73306	0.251945	0.998329	6366	UQCRB
cg16466421	chr10	60029084	-0.0237235	-5.7332	0.251996	0.998329	6367	CISD1
cg19232164	chr11	114320724	0.0162754	-5.73338	0.252065	0.998329	6368	REXO2
cg01706566	chr8	26239922	0.0270073	-5.73358	0.252137	0.998329	6369	BNIP3L
cg14399596	chr4	57301076	-0.0240698	-5.73358	0.252139	0.998329	6370	PAICS
cg00820208	chr2	227663533	-0.0251975	-5.73359	0.252788	0.998329	6394	IRS1
cg19550313	chr11	85359017	0.0279542	-5.73365	0.252164	0.998329	6371	TMEM126A
cg00082411	chr7	99034370	-0.0140698	-5.73389	0.252253	0.998329	6372	PTCD1
cg23991393	chr8	23399067	0.01629	-5.73394	0.252274	0.998329	6373	SLC25A37
cg12050002	chr7	132767001	0.012537	-5.73419	0.252363	0.998329	6374	CHCHD3
cg15238012	chr3	60656177	-0.0125855	-5.73422	0.252378	0.998329	6375	FHIT
cg16643777	chr19	6427184	-0.0165163	-5.73424	0.252383	0.998329	6376	SLC25A41
cg04567169	chr1	173793730	-0.0130988	-5.73429	0.252401	0.998329	6377	DARS2
cg04052100	chr8	30585443	-0.0264507	-5.73433	0.252416	0.998329	6378	GSR
cg17763682	chr3	125879306	0.0486238	-5.73438	0.252437	0.998329	6379	ALDH1L1
cg26907379	chr9	130843742	-0.0307161	-5.73441	0.252447	0.998329	6380	SLC25A25
cg02136533	chr2	191116114	-0.0162545	-5.73451	0.252485	0.998329	6381	HIBCH
cg10136103	chr1	165600367	0.0245327	-5.73456	0.252503	0.998329	6382	MGST3
cg09252315	chr15	63414802	-0.021058	-5.73463	0.252528	0.998329	6383	LACTB
cg01333465	chr8	145742229	-0.0233556	-5.73468	0.252548	0.998329	6384	RECQL4
cg02570642	chr9	139310508	0.0264851	-5.73474	0.252569	0.998329	6385	PMPCA
cg08105781	chr7	121784504	0.0219407	-5.73485	0.252611	0.998329	6386	AASS
cg07752604	chr18	21974955	0.0752671	-5.73489	0.252627	0.998329	6387	OSBPL1A
cg12772381	chr7	100886134	0.0137675	-5.7349	0.25263	0.998329	6388	FIS1
cg16051589	chr9	5438508	-0.033766	-5.73505	0.252687	0.998329	6389	PLGRKT
cg01053213	chr1	6694826	0.01908	-5.73511	0.252706	0.998329	6390	DNAJC11
cg03079559	chr16	68057026	-0.0117663	-5.73521	0.252746	0.998329	6391	DDX28
cg00813142	chrX	23685984	0.0314605	-5.73524	0.252757	0.998329	6392	PRDX4
cg20977703	chr17	686539	0.0535883	-5.73527	0.252766	0.998329	6393	MRM3,GLOD4
cg06540757	chr11	119041368	0.024707	-5.73539	0.252813	0.998329	6395	NLRX1
cg20456055	chr7	150725256	-0.0253676	-5.7354	0.252815	0.998329	6396	ABCB8
cg09517199	chr1	6741565	-0.024734	-5.73544	0.252831	0.998329	6397	DNAJC11
cg18184880	chr7	95938732	-0.015577	-5.7355	0.252852	0.998329	6398	SLC25A13
cg05660154	chr17	35551227	-0.0157024	-5.7355	0.252854	0.998329	6399	ACACA
cg15737319	chr2	74425763	-0.0224591	-5.73553	0.252865	0.998329	6400	MTHFD2
cg08729793	chr4	39466816	0.0206118	-5.73553	0.252866	0.998329	6401	LIAS
cg00626314	chr2	191791249	-0.0239481	-5.73585	0.252984	0.998329	6402	GLS
cg15473904	chr9	140446993	-0.0777136	-5.73596	0.253023	0.998329	6403	MRPL41
cg00646883	chr4	73935602	0.0216984	-5.73605	0.253059	0.998329	6404	COX18
cg21447044	chr15	45926816	-0.0297734	-5.73609	0.253073	0.998329	6405	SQOR
cg27161585	chr5	140018682	0.0454345	-5.73618	0.253105	0.998329	6406	NDUFA2
cg01165575	chr16	30075904	-0.0226982	-5.73618	0.253106	0.998329	6407	ALDOA
cg24960953	chr9	130890660	0.0125607	-5.73626	0.253137	0.998329	6408	PTGES2
cg01765473	chr10	89578168	0.0231563	-5.73627	0.25314	0.998329	6409	ATAD1
cg19566663	chr12	50505754	0.0118524	-5.73632	0.253161	0.998329	6410	COX14
cg09418959	chr12	110011010	-0.021339	-5.73638	0.253183	0.998329	6411	MMAB
cg26476228	chr14	37445486	-0.0319947	-5.73649	0.253222	0.998329	6412	SLC25A21
cg06531655	chr19	11039470	-0.0214975	-5.73655	0.253245	0.998329	6413	TIMM29
cg14761552	chr2	191745402	0.0126319	-5.73663	0.253273	0.998329	6414	GLS
cg03433260	chr22	18257433	-0.0322452	-5.73663	0.253276	0.998329	6415	BID
cg01555661	chrX	47004645	-0.0148386	-5.73674	0.253316	0.998329	6416	NDUFB11
cg05757907	chr11	114312777	-0.0179141	-5.73689	0.253373	0.998329	6417	REXO2
cg04970994	chr2	219525843	0.0163396	-5.73693	0.253387	0.998329	6418	BCS1L
cg07104818	chr1	119682616	0.0385688	-5.73698	0.253404	0.998329	6419	WARS2
cg16514287	chr3	140674822	-0.0251808	-5.73741	0.253568	0.998329	6420	SLC25A36
cg13010220	chr5	174921442	-0.0260532	-5.73746	0.253585	0.998329	6421	SFXN1
cg24459199	chr2	44177714	0.031599	-5.73752	0.254248	0.998329	6435	LRPPRC
cg27332188	chr18	47337711	-0.0171911	-5.7378	0.253714	0.998329	6422	ACAA2
cg10147478	chr7	95853990	0.0229582	-5.73793	0.253762	0.998329	6423	SLC25A13
cg26874558	chr3	49058810	-0.0156299	-5.73797	0.253776	0.998329	6424	NDUFAF3
cg10599479	chr15	65321629	-0.024194	-5.73818	0.253854	0.998329	6425	MTFMT
cg12941231	chr17	7296844	-0.0454528	-5.73822	0.253871	0.998329	6426	PLSCR3
cg08941639	chr16	84175005	0.0427593	-5.7383	0.2539	0.998329	6427	HSDL1
cg08850465	chr10	114164537	0.0326767	-5.73852	0.253981	0.998329	6428	ACSL5
cg03103270	chr8	67368612	-0.015039	-5.7386	0.254014	0.998329	6429	ADHFE1
cg00572586	chr17	17109740	0.068386	-5.73864	0.254028	0.998329	6430	PLD6
cg04779161	chr19	46286064	-0.0417098	-5.73882	0.254094	0.998329	6431	DMPK
cg25716013	chr6	75954053	0.0759026	-5.73882	0.254095	0.998329	6432	COX7A2
cg26035489	chr22	30164162	-0.0223603	-5.7391	0.254201	0.998329	6433	UQCR10
cg06735406	chr12	112204512	0.0116214	-5.73911	0.254204	0.998329	6434	ALDH2
cg25851789	chr1	217309794	-0.0302939	-5.73931	0.254277	0.998329	6436	ESRRG
cg11629955	chr3	126679199	-0.0245698	-5.73961	0.254393	0.998329	6437	CHCHD6
cg12815355	chr2	75894077	0.0154749	-5.73984	0.254476	0.998329	6438	MRPL19
cg03442014	chr16	23607821	-0.0220714	-5.74014	0.25459	0.998329	6439	NDUFAB1
cg08095700	chr3	184972153	-0.0254497	-5.74026	0.254635	0.998329	6440	EHHADH
cg18675173	chr20	3889185	-0.0129008	-5.74027	0.254639	0.998329	6441	PANK2
cg19545425	chr15	41044944	0.0233149	-5.74027	0.25464	0.998329	6442	RMDN3
cg24609890	chr7	23339235	-0.0138985	-5.74031	0.254654	0.998329	6443	MALSU1
cg15568998	chr1	15899377	-0.0168548	-5.74049	0.254721	0.998329	6444	AGMAT
cg13747876	chr17	80195402	0.0216522	-5.74058	0.254756	0.998329	6445	SLC16A3
cg04387475	chr10	102747104	-0.0215364	-5.74074	0.254815	0.998329	6446	MRPL43,TWNK
cg20303637	chr16	1874307	-0.0243803	-5.74082	0.254847	0.998329	6447	HAGH
cg09188674	chr1	151825057	-0.0182829	-5.74096	0.254898	0.998329	6448	THEM5
cg17906590	chr3	48482347	-0.0307656	-5.74112	0.254958	0.998329	6449	CCDC51
cg24079565	chr11	64052613	0.027195	-5.74128	0.255019	0.998329	6450	BAD
cg18492497	chr14	35746932	-0.017547	-5.74152	0.25511	0.998329	6451	PRORP
cg16555341	chr16	89160798	-0.0300169	-5.74156	0.255123	0.998329	6452	ACSF3
cg07777742	chr17	17920655	-0.0384482	-5.74158	0.255133	0.998329	6453	ATPAF2
cg14741240	chr17	15902345	0.0318039	-5.7416	0.25514	0.998329	6454	TTC19
cg12235073	chr10	6270423	-0.0310529	-5.74161	0.255143	0.998329	6455	PFKFB3
cg10862829	chr2	172289953	0.0365784	-5.74167	0.255165	0.998329	6456	METTL8
cg26813561	chr12	112171802	-0.0184732	-5.74193	0.255266	0.998329	6457	ACAD10
cg05932198	chr19	19181797	0.0206798	-5.74197	0.255278	0.998329	6458	SLC25A42
cg19129935	chr16	66583831	-0.0171537	-5.74214	0.255342	0.998329	6459	TK2
cg06582708	chr17	21029295	0.0286153	-5.74233	0.255414	0.998329	6460	DHRS7B
cg17868674	chr1	29546373	-0.0222846	-5.74234	0.255419	0.998329	6461	MECR
cg06807127	chr8	38262905	0.0364524	-5.74266	0.255539	0.998329	6462	LETM2
cg05901920	chr1	217251479	-0.0428287	-5.74277	0.255582	0.998329	6463	ESRRG
cg26389822	chr1	24143366	0.0257465	-5.74278	0.255587	0.998329	6464	HMGCL
cg00032609	chr20	57606607	-0.0346003	-5.74278	0.255587	0.998329	6465	ATP5F1E
cg05747243	chr15	45923123	-0.0378839	-5.74283	0.255603	0.998329	6466	SQOR
cg05120488	chrX	55057877	-0.0300864	-5.74285	0.255611	0.998329	6467	ALAS2
cg12521173	chr1	33487455	-0.0288709	-5.74293	0.255642	0.998329	6468	AK2
cg26777029	chr6	166793664	-0.0248668	-5.74297	0.255656	0.998329	6469	MPC1
cg26703873	chr12	109534326	-0.0168935	-5.74312	0.255713	0.998329	6470	UNG
cg05627950	chr7	10971841	-0.0143596	-5.74314	0.255721	0.998329	6471	NDUFA4
cg26725786	chr8	27352103	0.0299756	-5.74317	0.255735	0.998329	6472	EPHX2
cg21031561	chr19	47736153	-0.0176376	-5.74323	0.255756	0.998329	6473	BBC3
cg23051811	chr6	44095108	0.0155412	-5.74324	0.25576	0.998329	6474	MRPL14
cg13256993	chr14	69658140	0.0252582	-5.74325	0.255762	0.998329	6475	EXD2
cg00113623	chrX	153640221	0.0230468	-5.74328	0.255773	0.998329	6476	TAZ
cg26397265	chr12	25348258	-0.036485	-5.7434	0.255819	0.998329	6477	ETFRF1
cg25692835	chr2	99224894	0.0249569	-5.74352	0.255866	0.998329	6478	COA5
cg14007073	chr12	93860739	-0.0194079	-5.74369	0.255931	0.998329	6479	MRPL42
cg26811151	chr12	32884356	0.0222544	-5.74373	0.255947	0.998329	6480	DNM1L,YARS2
cg16138677	chr14	24564438	-0.0392118	-5.74374	0.255949	0.998329	6481	PCK2
cg23577239	chr2	242749549	0.0309319	-5.74379	0.255966	0.998329	6482	NEU4
cg04973765	chr4	1858323	-0.0227416	-5.7438	0.25597	0.998329	6483	LETM1
cg27399950	chr9	6625346	-0.0350261	-5.74401	0.25605	0.998329	6484	GLDC
cg23519812	chr14	74036744	0.0380741	-5.74409	0.25608	0.998329	6485	ACOT2
cg17848407	chr5	126408806	-0.0629421	-5.74421	0.256128	0.998329	6486	C5orf63
cg07560096	chr11	86383182	-0.0211152	-5.74434	0.256174	0.998329	6487	ME3
cg02053566	chr11	118272700	-0.0219678	-5.74434	0.256176	0.998329	6488	ATP5MG
cg06612452	chr1	20960677	0.0244886	-5.7444	0.256197	0.998329	6489	PINK1
cg13732622	chr3	126537252	-0.0151708	-5.74451	0.256239	0.998329	6490	CHCHD6
cg03010761	chr12	104608278	-0.0147201	-5.74457	0.256263	0.998329	6491	TXNRD1
cg07194931	chr15	89019909	-0.0233612	-5.74478	0.256343	0.998329	6492	MRPS11,MRPL46
cg26704043	chr6	5282702	0.0246431	-5.74479	0.256348	0.998329	6493	FARS2
cg03018007	chr10	70997642	0.0206793	-5.74484	0.256364	0.998329	6494	HKDC1
cg02633838	chr2	95787034	0.0238912	-5.74501	0.256429	0.998329	6495	MRPS5
cg17444595	chr1	54665462	0.026887	-5.74516	0.256485	0.998329	6496	MRPL37
cg13148340	chr22	43033866	0.0234325	-5.74524	0.256515	0.998329	6497	CYB5R3
cg02531908	chr12	7023510	-0.0200914	-5.74527	0.256528	0.998329	6498	ENO2
cg21603168	chr11	119038846	0.0147442	-5.74528	0.256533	0.998329	6499	NLRX1
cg18306208	chr13	100266958	-0.0482149	-5.74532	0.256548	0.998329	6500	CLYBL
cg18027481	chr5	157158638	0.0228702	-5.74554	0.25663	0.998329	6501	THG1L
cg02869210	chr12	113758871	0.0235675	-5.74559	0.25665	0.998329	6502	SLC8B1
cg23728867	chr1	12304452	0.0156283	-5.7457	0.256691	0.998329	6503	VPS13D
cg13746518	chr9	137332241	0.0316268	-5.74589	0.256764	0.998329	6504	RXRA
cg00699105	chr10	74282931	0.0144891	-5.74611	0.256846	0.998329	6505	MICU1
cg06728310	chr2	73114134	-0.0223286	-5.74612	0.256851	0.998329	6506	SPR
cg24450692	chr17	56606528	-0.0131927	-5.74614	0.256859	0.998329	6507	SEPTIN4
cg08281515	chr11	111956885	0.0257183	-5.74617	0.25687	0.998329	6508	TIMM8B,SDHD
cg21408623	chr6	161695293	0.0205796	-5.74621	0.256885	0.998329	6509	AGPAT4
cg05866806	chr10	135209928	0.0132485	-5.74632	0.256927	0.998329	6510	MTG1
cg08543165	chr17	48625369	-0.0166783	-5.74633	0.256931	0.998329	6511	SPATA20
cg24748227	chr8	97273918	-0.0229294	-5.74638	0.256949	0.998329	6512	MTERF3
cg11692508	chr15	67814067	-0.0181519	-5.74641	0.256962	0.998329	6513	C15orf61
cg26175729	chr7	150726136	0.0525548	-5.74645	0.256976	0.998329	6514	ABCB8
cg11086067	chr22	18072979	-0.0147568	-5.74657	0.257021	0.998329	6515	SLC25A18
cg06793307	chr1	1455374	0.020641	-5.74657	0.257022	0.998329	6516	ATAD3A
cg18459808	chr12	48534950	-0.0140079	-5.74663	0.257045	0.998329	6517	PFKM
cg11423281	chr1	226109692	0.0212648	-5.74707	0.257215	0.998329	6518	PYCR2
cg07986187	chr10	12223613	0.0269439	-5.74717	0.257252	0.998329	6519	NUDT5
cg18403220	chr7	56019978	-0.0265189	-5.74721	0.257264	0.998329	6520	MRPS17
cg09360748	chr14	68086507	-0.0109865	-5.74736	0.257322	0.998329	6521	ARG2
cg00055165	chrX	47004968	0.0401395	-5.74761	0.257417	0.998329	6522	NDUFB11
cg14372468	chr7	140714412	-0.0243823	-5.74765	0.257433	0.998329	6523	MRPS33
cg06097357	chr14	35591625	-0.0267647	-5.74772	0.257461	0.998329	6524	PRORP
cg20203469	chr11	134126284	0.0279133	-5.74773	0.257464	0.998329	6525	ACAD8
cg12507788	chr19	10361286	0.0429194	-5.74774	0.257467	0.998329	6526	MRPL4
cg18197005	chrX	24563276	0.0261999	-5.74782	0.2575	0.998329	6527	PDK3
cg17037924	chr15	48623100	0.0264419	-5.74787	0.257518	0.998329	6528	DUT
cg12539171	chr1	19922782	-0.0292642	-5.74791	0.257534	0.998329	6529	MICOS10
cg15142796	chr3	131219453	0.0282526	-5.74794	0.257543	0.998329	6530	MRPL3
cg27061903	chr6	75953751	0.0217223	-5.74796	0.25755	0.998329	6531	COX7A2
cg15832436	chr6	163148290	-0.0203112	-5.74797	0.257556	0.998329	6532	PRKN
cg25077243	chr5	41809304	0.0210807	-5.74819	0.257641	0.998329	6533	OXCT1
cg21903765	chr2	26467848	0.012371	-5.74822	0.25765	0.998329	6534	HADHA,HADHB
cg27392551	chr1	47136016	0.0322728	-5.74831	0.257686	0.998329	6535	ATPAF1
cg16813665	chr2	200822908	-0.0313053	-5.74879	0.257868	0.998329	6536	MAIP1
cg07414239	chr6	126278153	0.0126994	-5.74906	0.257972	0.998329	6537	HINT3
cg02306936	chr6	30881316	-0.0268128	-5.74912	0.257996	0.998329	6538	VARS2
cg11277947	chr13	100269826	0.0547705	-5.74918	0.258018	0.998329	6539	CLYBL
cg24842597	chr6	10723258	-0.0133402	-5.74918	0.258018	0.998329	6540	TMEM14C
cg19403388	chr2	157329645	-0.0199322	-5.74918	0.25802	0.998329	6541	GPD2
cg00305046	chr9	104161045	0.019127	-5.74919	0.25802	0.998329	6542	MRPL50
cg18169877	chr9	130564560	-0.0334571	-5.74923	0.258036	0.998329	6543	FPGS
cg16603669	chr15	48624160	0.0212034	-5.74929	0.258059	0.998329	6544	DUT
cg09351131	chr3	138735234	-0.0413723	-5.74935	0.258084	0.998329	6545	MRPS22
cg18822414	chr8	145738751	0.0225199	-5.74942	0.25811	0.998329	6546	RECQL4
cg25215885	chr18	77794317	0.0708982	-5.74955	0.25816	0.998329	6547	RBFA
cg15922821	chr12	104208760	-0.0118534	-5.74984	0.258271	0.998329	6548	NT5DC3
cg09834272	chr1	24152045	0.0183834	-5.74987	0.258284	0.998329	6549	HMGCL
cg01287377	chr3	60064969	-0.0269821	-5.74993	0.258304	0.998329	6550	FHIT
cg19042136	chr22	42949598	0.0360768	-5.74998	0.258324	0.998329	6551	SERHL2
cg02269049	chr12	104680606	-0.0218143	-5.75003	0.258344	0.998329	6552	TXNRD1
cg21499909	chr1	20960545	0.0211831	-5.75007	0.258358	0.998329	6553	PINK1
cg20660182	chr2	111877634	-0.0312774	-5.75009	0.258367	0.998329	6554	BCL2L11
cg21787030	chr11	65149435	0.0199014	-5.75053	0.258536	0.998329	6555	SLC25A45
cg00150737	chr3	131221845	-0.015188	-5.75058	0.258554	0.998329	6556	MRPL3
cg14604871	chr2	3599779	0.0620267	-5.75066	0.258586	0.998329	6557	RNASEH1
cg25618981	chr2	74756344	-0.0250696	-5.75071	0.258604	0.998329	6558	HTRA2
cg01244939	chr12	104194724	0.0257003	-5.75071	0.258606	0.998329	6559	NT5DC3
cg14842816	chr10	3192898	-0.021187	-5.75072	0.258606	0.998329	6560	PITRM1
cg09526886	chr12	98987659	-0.0147825	-5.75074	0.258617	0.998329	6561	SLC25A3
cg16177887	chr8	145151087	0.0235605	-5.75079	0.258636	0.998329	6562	CYC1
cg27049094	chr2	75067716	0.0366038	-5.7508	0.258638	0.998329	6563	HK2
cg03046482	chr2	228210220	0.0137483	-5.75108	0.258748	0.998329	6564	MFF
cg21291385	chr21	35448215	0.030446	-5.75125	0.258813	0.998329	6565	MRPS6
cg17876896	chr11	34490832	-0.0171548	-5.75127	0.258818	0.998329	6566	CAT
cg01811920	chr20	34262526	0.0118537	-5.7514	0.258869	0.998329	6567	NFS1
cg15498236	chr6	5458846	0.0241325	-5.75142	0.258876	0.998329	6568	FARS2
cg10503867	chr9	107526298	-0.0340494	-5.75146	0.258891	0.998329	6569	NIPSNAP3B
cg03638642	chr16	1877211	-0.022686	-5.75169	0.258979	0.998329	6570	FAHD1,HAGH
cg23298492	chr19	17445684	0.0208795	-5.75175	0.259004	0.998329	6571	GTPBP3
cg04410181	chr1	46769230	0.0242374	-5.75182	0.259029	0.998329	6572	UQCRH
cg20235099	chr13	111288438	0.0234529	-5.75189	0.259056	0.998329	6573	NAXD
cg24254271	chr18	12376539	0.0279577	-5.75197	0.259089	0.998329	6574	AFG3L2
cg16174234	chr19	33463305	0.0477602	-5.7521	0.259137	0.998329	6575	CEP89
cg04159077	chr10	81110820	-0.0233476	-5.75216	0.259161	0.998329	6576	PPIF
cg09864156	chr10	70939728	-0.0229806	-5.75229	0.259209	0.998329	6577	SUPV3L1
cg16189217	chr13	101047235	-0.0178398	-5.75252	0.259298	0.998329	6578	PCCA
cg18664856	chr14	105240263	-0.0141787	-5.75261	0.259333	0.998329	6579	AKT1
cg05485968	chr17	79681568	-0.0173296	-5.75263	0.259341	0.998329	6580	SLC25A10
cg05143092	chr6	30619209	0.0185753	-5.75266	0.259352	0.998329	6581	C6orf136
cg14536921	chr4	41992485	-0.0115517	-5.75267	0.259356	0.998329	6582	SLC30A9
cg24863642	chr1	161171902	0.0357602	-5.75272	0.259376	0.998329	6583	NDUFS2
cg22820935	chr19	49314461	0.0125963	-5.75277	0.259395	0.998329	6584	BCAT2
cg10128416	chr1	75198403	0.0566147	-5.75278	0.259615	0.998329	6594	CRYZ
cg11541479	chr19	11039306	0.0151525	-5.75279	0.259402	0.998329	6585	TIMM29
cg15956008	chr5	44809054	-0.0151614	-5.7528	0.259405	0.998329	6586	MRPS30
cg18309528	chr4	159593775	0.0244422	-5.75287	0.259432	0.998329	6587	ETFDH
cg08426457	chr22	46594435	-0.0222608	-5.75295	0.259463	0.998329	6588	PPARA
cg26322185	chrX	43695550	-0.0439641	-5.75316	0.259543	0.998329	6589	MAOB
cg08625260	chr13	110439234	-0.031252	-5.75317	0.25955	0.998329	6590	IRS2
cg04307710	chr10	97413115	-0.0215038	-5.75319	0.259555	0.998329	6591	ALDH18A1
cg10894152	chr4	106326800	-0.0214439	-5.75319	0.259558	0.998329	6592	PPA2
cg07501794	chr5	78531661	0.0259455	-5.75332	0.259608	0.998329	6593	DMGDH
cg15613673	chr10	27018067	-0.0254946	-5.75345	0.259656	0.998329	6595	PDSS1
cg21515744	chr1	228327456	0.029759	-5.75349	0.259673	0.998329	6596	GUK1
cg25558099	chr17	18219121	-0.028532	-5.75379	0.259787	0.998329	6597	TOP3A
cg03853620	chr7	95222092	0.016897	-5.75382	0.259801	0.998329	6598	PDK4
cg02061660	chr5	110088130	-0.0265941	-5.75388	0.259821	0.998329	6599	SLC25A46
cg12426895	chr11	799515	0.0207399	-5.754	0.259868	0.998329	6600	SLC25A22
cg02018089	chr14	78174742	-0.0210388	-5.754	0.259869	0.998329	6601	ALKBH1
cg16586147	chr10	113943818	0.0164233	-5.75406	0.259893	0.998329	6602	GPAM
cg13366368	chrX	100604241	0.0311116	-5.75419	0.259943	0.998329	6603	TIMM8A
cg00667360	chr16	30076044	-0.0273262	-5.75424	0.259963	0.998329	6604	ALDOA
cg07319402	chr17	19551646	-0.0245341	-5.75429	0.259981	0.998329	6605	ALDH3A2
cg16743939	chr1	6411335	-0.0219542	-5.75467	0.260126	0.998329	6606	ACOT7
cg25683549	chr2	177134060	-0.0233733	-5.75481	0.260182	0.998329	6607	MTX2
cg18829182	chr9	34330590	0.0379777	-5.75484	0.260193	0.998329	6608	NUDT2
cg17125871	chr1	145516097	-0.0262738	-5.75491	0.260218	0.998329	6609	PEX11B
cg15647029	chr12	104714974	-0.0281859	-5.75505	0.260275	0.998329	6610	TXNRD1
cg24247609	chr17	61680728	0.0129948	-5.75508	0.260285	0.998329	6611	TACO1
cg25736251	chr3	61235869	-0.0397089	-5.75511	0.260298	0.998329	6612	FHIT
cg03503083	chr11	118272665	0.0250878	-5.75517	0.260322	0.998329	6613	ATP5MG
cg07077694	chr19	12912252	-0.0309819	-5.75537	0.260397	0.998329	6614	PRDX2
cg03482993	chr9	125032263	-0.0123125	-5.75539	0.260405	0.998329	6615	MRRF
cg19840532	chr1	59012661	0.026436	-5.75548	0.260442	0.998329	6616	OMA1
cg22725986	chr5	148724853	0.0154919	-5.75549	0.260443	0.998329	6617	GRPEL2
cg04440464	chrX	152989562	0.0335649	-5.75559	0.260483	0.998329	6618	ABCD1
cg08398452	chr1	193074777	0.0206232	-5.75584	0.260579	0.998329	6619	GLRX2
cg17339373	chrX	119005945	0.019142	-5.75592	0.260609	0.998329	6620	NDUFA1
cg13147462	chr8	97245993	-0.0208397	-5.75603	0.260652	0.998329	6621	UQCRB
cg05083539	chr2	219150776	-0.0144017	-5.75614	0.260697	0.998329	6622	PNKD
cg23407366	chrX	90689023	-0.0205446	-5.75623	0.26073	0.998329	6623	PABPC5
cg02612332	chr17	73906040	-0.0426647	-5.75627	0.260746	0.998329	6624	MRPL38
cg27300028	chr13	100312810	-0.0186419	-5.75628	0.26075	0.998329	6625	CLYBL
cg08492625	chr22	29978158	0.026454	-5.7563	0.26076	0.998329	6626	NIPSNAP1
cg11195797	chr13	100547331	0.0311174	-5.75631	0.260761	0.998329	6627	CLYBL
cg12175106	chr13	100258589	-0.0250601	-5.75636	0.26078	0.998329	6628	CLYBL
cg10887937	chr12	112203795	0.0203421	-5.75637	0.260785	0.998329	6629	ALDH2
cg15641062	chr12	120884529	-0.0147743	-5.75638	0.260787	0.998329	6630	TRIAP1,GATC
cg13097878	chr1	65680220	-0.0175006	-5.75643	0.260809	0.998329	6631	AK4
cg06723414	chr16	3763022	-0.0225764	-5.75652	0.260842	0.998329	6632	TRAP1
cg14468924	chr22	43531833	0.0218855	-5.75679	0.26095	0.998329	6633	MCAT
cg15680975	chr20	3870297	-0.0151214	-5.75698	0.261022	0.998329	6634	PANK2
cg04217152	chr18	60964691	0.0193875	-5.75745	0.261204	0.998329	6635	BCL2
cg13463731	chr15	40698367	-0.0194476	-5.75747	0.26121	0.998329	6636	IVD
cg22418394	chr6	163148851	-0.0165695	-5.75774	0.261316	0.998329	6637	PRKN
cg22111003	chr2	223725731	-0.0236947	-5.75812	0.261465	0.998329	6638	ACSL3
cg01423110	chr15	40707439	0.0201936	-5.75819	0.261491	0.998329	6639	IVD
cg26486113	chr19	39971347	-0.0233237	-5.75825	0.261516	0.998329	6640	TIMM50
cg23933399	chr1	1462973	-0.01847	-5.75832	0.261541	0.998329	6641	ATAD3A
cg24237600	chr1	155178849	-0.035869	-5.75861	0.261655	0.998329	6642	MTX1
cg22124483	chr16	3709270	0.0273427	-5.7589	0.261767	0.998329	6643	TRAP1
cg19376461	chr7	110358708	0.0276066	-5.75897	0.261794	0.998329	6644	IMMP2L
cg24087403	chr10	71078535	-0.0357178	-5.75903	0.261817	0.998329	6645	HK1
cg15236460	chr22	30163365	-0.0125985	-5.75905	0.261825	0.998329	6646	UQCR10
cg00571421	chr6	43021776	0.0172469	-5.75913	0.261858	0.998329	6647	MRPL2
cg16643894	chr7	140396415	0.018795	-5.75919	0.261879	0.998329	6648	NDUFB2
cg22646726	chr8	10207892	-0.018835	-5.75924	0.261899	0.998329	6649	MSRA
cg17179881	chr22	43507665	-0.0209156	-5.75931	0.261929	0.998329	6650	BIK
cg18933970	chr8	74888038	-0.0251432	-5.75946	0.261985	0.998329	6651	TMEM70
cg22239605	chr11	237153	-0.0223608	-5.7596	0.26204	0.998329	6652	SIRT3
cg00535783	chr11	68660303	-0.0113765	-5.75982	0.262125	0.998329	6653	MRPL21
cg27316808	chr1	6453995	0.0221831	-5.7603	0.262314	0.998329	6654	ACOT7
cg26944552	chr8	145150752	0.0216023	-5.76055	0.26241	0.998329	6655	CYC1
cg10470783	chr12	48500294	0.0196664	-5.76064	0.262444	0.998329	6656	PFKM
cg17959722	chr9	140446823	-0.113974	-5.76072	0.262522	0.998329	6657	MRPL41
cg10185299	chr22	44386196	0.0204905	-5.76089	0.262543	0.998329	6658	SAMM50
cg08288126	chr3	12392792	0.0268236	-5.76096	0.262571	0.998329	6659	PPARG
cg08872332	chr8	6586984	0.0319662	-5.76102	0.262592	0.998329	6660	AGPAT5
cg05056349	chr2	207629824	-0.0642869	-5.76126	0.267157	0.998329	6773	FASTKD2
cg02359367	chr3	125873025	-0.017919	-5.76131	0.262707	0.998329	6661	ALDH1L1
cg14545738	chr3	67467349	0.0268678	-5.76135	0.262721	0.998329	6662	SUCLG2
cg11740781	chr14	50785919	-0.0138299	-5.76138	0.262735	0.998329	6663	DMAC2L
cg11485152	chr3	3171664	0.0229251	-5.76148	0.262773	0.998329	6664	TRNT1
cg11065518	chr2	207630263	0.0205161	-5.76149	0.262777	0.998329	6665	FASTKD2
cg10295552	chr17	35464574	0.0234842	-5.76161	0.262826	0.998329	6666	ACACA
cg03196975	chr15	80263636	0.0189919	-5.76163	0.262834	0.998329	6667	BCL2A1
cg21276232	chr20	30305208	-0.0310367	-5.76164	0.262838	0.998329	6668	BCL2L1
cg11247073	chr7	89964725	-0.0254405	-5.76165	0.26284	0.998329	6669	GTPBP10
cg20495332	chr3	48935933	-0.0226761	-5.76173	0.26287	0.998329	6670	SLC25A20
cg25528445	chr1	217241261	-0.0310475	-5.76175	0.262879	0.998329	6671	ESRRG
cg15583058	chr9	139305771	0.0279774	-5.76216	0.26304	0.998329	6672	PMPCA
cg02655864	chr17	685375	-0.0118439	-5.76217	0.263044	0.998329	6673	GLOD4,MRM3
cg03460682	chr2	219646316	0.03376	-5.76224	0.26307	0.998329	6674	CYP27A1
cg27182172	chr4	23890890	-0.0233666	-5.76236	0.263119	0.998329	6675	PPARGC1A
cg01620569	chr1	33502810	-0.0270914	-5.76243	0.263145	0.998329	6676	AK2
cg17437946	chr1	119682554	0.032927	-5.76246	0.263156	0.998329	6677	WARS2
cg04069371	chr2	242692669	-0.014618	-5.76248	0.263166	0.998329	6678	D2HGDH
cg26541001	chr19	39420548	0.0328487	-5.76255	0.263193	0.998329	6679	SARS2,MRPS12
cg05201673	chr11	47600596	-0.0273523	-5.76278	0.263281	0.998329	6680	NDUFS3
cg11402099	chr1	58962950	-0.0140702	-5.76287	0.263318	0.998329	6681	OMA1
cg16346065	chr6	160212014	-0.0323075	-5.76292	0.263337	0.998329	6682	MRPL18
cg17885481	chr4	48906863	-0.0222447	-5.76335	0.263506	0.998329	6683	OCIAD2
cg20372666	chr10	71149910	0.0310313	-5.76335	0.263507	0.998329	6684	HK1
cg16787199	chr15	52402025	-0.0282151	-5.76347	0.263555	0.998329	6685	BCL2L10
cg03624881	chr17	10600507	-0.0200176	-5.76355	0.263583	0.998329	6686	SCO1
cg22578866	chr12	57033283	0.0131635	-5.7636	0.263605	0.998329	6687	ATP5F1B
cg00295293	chr8	75234615	-0.0150174	-5.76379	0.26368	0.998329	6688	GDAP1
cg16060204	chr11	72301306	0.0314526	-5.76389	0.263717	0.998329	6689	PDE2A
cg24700501	chr2	172217327	-0.016999	-5.76396	0.263744	0.998329	6690	METTL8
cg00580805	chr16	72042887	-0.0148832	-5.76396	0.263747	0.998329	6691	DHODH
cg10150421	chr4	48909039	-0.0382358	-5.76398	0.263753	0.998329	6692	OCIAD2
cg11432441	chr17	4842610	-0.0223439	-5.76399	0.263759	0.998329	6693	SLC25A11
cg21941879	chr17	34851723	-0.0207992	-5.76401	0.263765	0.998329	6694	MYO19
cg22581289	chr7	40760419	-0.013588	-5.76404	0.263778	0.998329	6695	SUGCT
cg22946507	chr2	211495932	-0.0258825	-5.76405	0.263782	0.998329	6696	CPS1
cg04049654	chr1	94904431	-0.0299204	-5.76435	0.2639	0.998329	6697	ABCD3
cg09629193	chr16	691570	-0.0430728	-5.76448	0.263949	0.998329	6698	MCRIP2
cg02342053	chr9	37592791	-0.0268598	-5.76449	0.263955	0.998329	6699	TOMM5
cg15996769	chr12	109592065	-0.0334993	-5.76455	0.263978	0.998329	6700	ACACB
cg18817426	chr15	75230435	-0.0272626	-5.76468	0.264029	0.998329	6701	COX5A
cg20703290	chr7	44645941	0.0242886	-5.76482	0.264083	0.998329	6702	OGDH
cg03597418	chr6	158571900	0.0173181	-5.76499	0.264149	0.998329	6703	SERAC1
cg14999931	chr10	6212377	0.0196255	-5.76504	0.264171	0.998329	6704	PFKFB3
cg09120312	chr5	133341431	0.0191683	-5.76512	0.264203	0.998329	6705	VDAC1
cg23028755	chr1	19225289	0.0234336	-5.76517	0.264222	0.998329	6706	ALDH4A1
cg23477849	chr19	5698492	-0.0345565	-5.76531	0.264277	0.998329	6707	LONP1
cg24907525	chr16	58767165	-0.0220119	-5.76546	0.264335	0.998329	6708	GOT2
cg27303585	chr2	170429723	0.0286282	-5.76554	0.264369	0.998329	6709	FASTKD1
cg18839354	chr4	39459369	-0.0279671	-5.7659	0.264507	0.998329	6710	LIAS
cg00335892	chr22	21213899	0.0321748	-5.76618	0.264619	0.998329	6711	SNAP29
cg00561755	chr11	73498337	-0.0180519	-5.76619	0.264622	0.998329	6712	MRPL48
cg04690379	chr14	78021619	0.0308764	-5.76622	0.264635	0.998329	6713	SPTLC2
cg23893379	chr10	102747118	-0.0141874	-5.76632	0.264676	0.998329	6714	TWNK,MRPL43
cg18442209	chr7	102936831	0.0164056	-5.76659	0.264781	0.998329	6715	PMPCB
cg07554130	chr1	228327646	0.0240856	-5.76672	0.264833	0.998329	6716	GUK1
cg05573109	chr3	125876246	-0.0164808	-5.76675	0.264845	0.998329	6717	ALDH1L1
cg06259406	chr17	80051518	0.011794	-5.76688	0.264897	0.998329	6718	FASN
cg07016979	chr5	79288583	0.0122897	-5.76723	0.265033	0.998329	6719	MTX3
cg04874865	chr15	74636306	0.0223769	-5.76724	0.265038	0.998329	6720	CYP11A1
cg13086586	chr4	57303149	-0.025477	-5.76737	0.265088	0.998329	6721	PAICS
cg07997634	chr7	95818282	-0.0167643	-5.76746	0.265123	0.998329	6722	SLC25A13
cg10108402	chr17	73901394	0.0248386	-5.76747	0.265127	0.998329	6723	MRPL38
cg02311534	chr13	41345535	0.0121023	-5.7675	0.265141	0.998329	6724	MRPS31
cg06470492	chr7	127227589	0.0478557	-5.76752	0.265149	0.998329	6725	ARF5
cg10387901	chr3	15106641	-0.0160025	-5.76756	0.265165	0.998329	6726	MRPS25
cg11957393	chr13	111280758	0.0227845	-5.7676	0.265182	0.998329	6727	NAXD
cg09813934	chr17	57777378	0.0343928	-5.76768	0.265214	0.998329	6728	PTRH2
cg17148433	chr19	44022948	-0.0279868	-5.76771	0.265225	0.998329	6729	ETHE1
cg01328164	chr9	35814704	-0.0233426	-5.7678	0.265259	0.998329	6730	HINT2
cg14643497	chr11	65150181	-0.0269704	-5.76796	0.265321	0.998329	6731	SLC25A45
cg05117785	chr10	94050880	-0.0232846	-5.76803	0.265349	0.998329	6732	MARCHF5
cg05968233	chr19	6372277	-0.0443498	-5.76803	0.265351	0.998329	6733	ALKBH7
cg14800947	chr3	122091877	-0.018041	-5.7681	0.265378	0.998329	6734	CCDC58
cg19030554	chr16	1822289	-0.0396077	-5.76824	0.265435	0.998329	6735	NME3,MRPS34
cg07116393	chr1	20834843	-0.0263655	-5.76829	0.265453	0.998329	6736	MUL1
cg11995069	chr11	47600522	0.0155756	-5.76835	0.265478	0.998329	6737	NDUFS3
cg22580629	chr12	56390979	-0.0378042	-5.76841	0.265502	0.998329	6738	SUOX
cg12082302	chr1	6421246	0.0212381	-5.76849	0.265532	0.998329	6739	ACOT7
cg07691624	chr3	9886198	0.0250307	-5.76865	0.265595	0.998329	6740	RPUSD3
cg08402365	chr2	172945274	0.0181446	-5.76882	0.265662	0.998329	6741	METAP1D
cg11243548	chr15	43941230	-0.0185455	-5.76909	0.265772	0.998329	6742	CKMT1A
cg06712340	chr5	140070388	-0.0242801	-5.76923	0.265826	0.998329	6743	HARS2
cg25310294	chr20	18118370	-0.0103711	-5.76924	0.265832	0.998329	6744	PET117
cg01720757	chr8	42214601	-0.0196129	-5.76925	0.265835	0.998329	6745	POLB
cg09193981	chr12	6644606	-0.0218153	-5.76948	0.265925	0.998329	6746	GAPDH
cg09859293	chr2	3605851	0.0189054	-5.76988	0.266085	0.998329	6747	RNASEH1
cg17875254	chr1	227127705	-0.0177759	-5.76994	0.266108	0.998329	6748	COQ8A
cg14474793	chr4	39460697	-0.0110782	-5.76996	0.266117	0.998329	6749	LIAS
cg18989491	chr10	6185502	0.0450678	-5.77006	0.266157	0.998329	6750	PFKFB3
cg06569993	chr17	662994	-0.0192795	-5.77009	0.266169	0.998329	6751	GLOD4
cg00178437	chr18	48405279	0.021128	-5.77063	0.266382	0.998329	6752	ME2
cg20755690	chr1	228297101	0.013153	-5.77069	0.266406	0.998329	6753	MRPL55
cg26151531	chr22	19842652	-0.0171849	-5.77076	0.266433	0.998329	6754	RTL10
cg02565730	chr14	74417176	-0.0163784	-5.77078	0.266442	0.998329	6755	COQ6
cg12921275	chr11	1969496	0.0185392	-5.77098	0.266523	0.998329	6756	MRPL23
cg04061443	chr9	102668841	0.0220668	-5.77124	0.266623	0.998329	6757	STX17
cg08868540	chr9	137301743	0.0222078	-5.77136	0.266673	0.998329	6758	RXRA
cg11217004	chr10	101492579	0.016787	-5.77141	0.266693	0.998329	6759	COX15
cg23581315	chr6	5134160	0.0127553	-5.77148	0.266721	0.998329	6760	LYRM4
cg21618733	chr11	6704933	-0.0232091	-5.77164	0.266783	0.998329	6761	MRPL17
cg05542295	chr17	55162876	0.017855	-5.77175	0.266829	0.998329	6762	AKAP1
cg00723019	chr19	48867290	-0.0259562	-5.7718	0.266848	0.998329	6763	TMEM143
cg01437482	chr14	100772378	-0.0245963	-5.77184	0.266863	0.998329	6764	SLC25A29
cg07915542	chr2	209120308	0.027142	-5.77211	0.266973	0.998329	6765	IDH1
cg04058122	chr1	12039793	0.048415	-5.77212	0.266976	0.998329	6766	MFN2
cg14323780	chr2	105715251	-0.0141372	-5.77219	0.267004	0.998329	6767	MRPS9
cg24706932	chr2	113342101	-0.0143814	-5.77234	0.267063	0.998329	6768	CHCHD5
cg21449821	chr6	107635917	-0.012119	-5.77239	0.267083	0.998329	6769	PDSS2
cg14842600	chr16	89573822	-0.0339984	-5.7724	0.267088	0.998329	6770	SPG7
cg09788111	chr10	124768255	0.0166107	-5.77251	0.267132	0.998329	6771	ACADSB
cg11558475	chr3	139374050	-0.0211193	-5.77256	0.267152	0.998329	6772	NMNAT3
cg20654647	chr3	193341957	-0.0121401	-5.77263	0.267179	0.998329	6774	OPA1
cg18186478	chr8	23423960	-0.0161503	-5.77283	0.267257	0.998329	6775	SLC25A37
cg22511808	chr3	158410264	0.0369151	-5.77318	0.267401	0.998329	6776	GFM1
cg07278975	chr11	78285994	-0.0255358	-5.77328	0.267439	0.998329	6777	NARS2
cg26224169	chr8	67343584	-0.0222696	-5.77329	0.267445	0.998329	6778	ADHFE1
cg17087356	chr3	59749626	-0.0270162	-5.77353	0.267539	0.998329	6779	FHIT
cg24043236	chr3	98312515	0.0221142	-5.77356	0.267549	0.998329	6780	CPOX
cg27403913	chrX	48755154	0.0218643	-5.77359	0.267561	0.998329	6781	TIMM17B
cg22920594	chr3	139327076	-0.0223657	-5.7736	0.267566	0.998329	6782	NMNAT3
cg12397297	chr1	149858356	0.0173383	-5.77369	0.267603	0.998329	6783	BOLA1
cg11468835	chr11	63998438	0.0218044	-5.77372	0.267616	0.998329	6784	DNAJC4
cg09221739	chr7	80142060	-0.0159334	-5.77378	0.26764	0.998329	6785	CD36
cg24818183	chr4	44680862	-0.0229598	-5.7738	0.267647	0.998329	6786	GUF1
cg09039206	chr10	60028728	-0.0229824	-5.77392	0.267693	0.998329	6787	CISD1
cg12656077	chr5	43602605	0.0200469	-5.77405	0.267746	0.998329	6788	NNT
cg05536644	chr16	723900	0.0149526	-5.77407	0.267754	0.998329	6789	RHOT2
cg18986389	chr2	120437123	0.0467385	-5.77429	0.267875	0.998329	6792	TMEM177
cg06038758	chr3	119218774	0.0178788	-5.77436	0.267871	0.998329	6790	TIMMDC1
cg18998310	chr1	45799165	0.0229332	-5.77437	0.267875	0.998329	6791	MUTYH
cg25631940	chr20	43589250	-0.0267279	-5.77439	0.267884	0.998329	6793	TOMM34
cg13360495	chr17	79893236	0.0225988	-5.77442	0.267896	0.998329	6794	PYCR1
cg17186466	chr5	78315020	-0.0206221	-5.77455	0.267947	0.998329	6795	DMGDH
cg06176927	chr7	44654888	-0.0346529	-5.77468	0.268	0.998329	6796	OGDH
cg25494663	chr1	78244750	0.026054	-5.77474	0.268023	0.998329	6797	MIGA1
cg11609571	chr5	145215629	0.0547959	-5.77481	0.268051	0.998329	6798	PRELID2
cg04260016	chr1	241732014	0.0147552	-5.7753	0.268246	0.998329	6799	KMO
cg02753826	chr11	119041910	0.0209311	-5.7753	0.268249	0.998329	6800	NLRX1
cg20860396	chr1	155178866	-0.0241924	-5.77543	0.268299	0.998329	6801	MTX1
cg05429392	chr7	132766875	0.0170184	-5.77561	0.26837	0.998329	6802	CHCHD3
cg00111823	chr22	38479215	-0.0314039	-5.77565	0.268387	0.998329	6803	SLC16A8
cg07442561	chr11	72053915	-0.0180407	-5.77566	0.268393	0.998329	6804	CLPB
cg09630404	chr8	38008543	-0.0282513	-5.77566	0.268394	0.998329	6805	STAR
cg08017485	chr6	161795003	0.022652	-5.77568	0.268399	0.998329	6806	PRKN
cg11374368	chr2	242497960	-0.0268778	-5.77574	0.268422	0.998329	6807	BOK
cg22623015	chr14	104393710	0.0189637	-5.77574	0.268424	0.998329	6808	ATP5MPL
cg24670552	chr13	110436780	0.0456955	-5.77579	0.268443	0.998329	6809	IRS2
cg14125846	chr19	39439181	0.0197222	-5.77582	0.268455	0.998329	6810	SARS2
cg19050277	chr6	35355055	0.0159036	-5.77594	0.268505	0.998329	6811	PPARD
cg15184044	chr22	46590395	0.0192037	-5.77605	0.268547	0.998329	6812	PPARA
cg17498856	chr1	1457042	0.0121746	-5.77609	0.268563	0.998329	6813	ATAD3A
cg08074458	chr12	6642953	-0.0225883	-5.77614	0.268585	0.998329	6814	GAPDH
cg08573009	chr13	28014760	0.0332141	-5.77628	0.268641	0.998329	6815	MTIF3
cg08403891	chr20	31957417	0.027207	-5.77639	0.268687	0.998329	6816	CDK5RAP1
cg15382068	chr10	82178406	-0.0244701	-5.77644	0.268706	0.998329	6817	PRXL2A
cg10438552	chr1	78244657	0.0115983	-5.77647	0.268716	0.998329	6818	MIGA1
cg09399047	chr3	49059671	0.019791	-5.77649	0.268724	0.998329	6819	NDUFAF3
cg18211686	chr5	125929591	-0.0286907	-5.77674	0.268825	0.998329	6820	ALDH7A1
cg22994792	chr3	139397734	0.0189739	-5.77689	0.268887	0.998329	6821	NMNAT3
cg17225737	chr1	12356301	-0.0139069	-5.77697	0.26892	0.998329	6822	VPS13D
cg15395193	chr1	145516314	-0.0115437	-5.77702	0.268937	0.998329	6823	PEX11B
cg02882254	chr13	101169546	-0.0260285	-5.77702	0.268939	0.998329	6824	PCCA
cg08459711	chr17	33315954	0.0525228	-5.77719	0.269006	0.998329	6825	LIG3
cg19231082	chr3	119217133	-0.0255898	-5.77719	0.269007	0.998329	6826	TIMMDC1
cg00767116	chr13	111340409	-0.0205704	-5.7772	0.269011	0.998329	6827	CARS2
cg22240437	chr2	99814957	0.0148463	-5.77726	0.269035	0.998329	6828	MRPL30
cg19055217	chr17	12921270	0.0103893	-5.77726	0.269037	0.998329	6829	ELAC2
cg12380471	chr16	83946287	-0.0278156	-5.77744	0.269108	0.998329	6830	MLYCD
cg16481138	chr9	131118284	-0.018668	-5.77748	0.269126	0.998329	6831	SLC27A4
cg11548083	chr8	10208156	0.0251105	-5.77756	0.269155	0.998329	6832	MSRA
cg26311208	chr1	59012484	-0.0246366	-5.77781	0.269255	0.998329	6833	OMA1
cg05785488	chr16	23568401	0.0157355	-5.77784	0.269269	0.998329	6834	EARS2
cg16048163	chr22	18121127	-0.0186189	-5.77806	0.269357	0.998329	6835	BCL2L13
cg03103218	chr11	63828672	0.0255903	-5.77811	0.269378	0.998329	6836	MACROD1
cg21777986	chr18	60986586	0.0215632	-5.77817	0.2694	0.998329	6837	BCL2
cg03160445	chr3	100120349	-0.0236533	-5.77833	0.269465	0.998329	6838	TOMM70
cg19592689	chr2	44586755	-0.0142232	-5.77833	0.269465	0.998329	6839	PREPL
cg09080951	chr1	167905817	0.0150621	-5.7784	0.269496	0.998329	6840	MPC2
cg10675058	chr11	63858880	0.0166569	-5.77843	0.269506	0.998329	6841	MACROD1
cg21551704	chr5	80550860	0.0228422	-5.77851	0.26954	0.998329	6842	CKMT2
cg26366360	chr17	79895491	0.0196929	-5.77866	0.269598	0.998329	6843	PYCR1
cg17784781	chr2	75091015	0.0194909	-5.77871	0.269619	0.998329	6844	HK2
cg20960392	chr1	65617331	-0.0168215	-5.77902	0.269745	0.998329	6845	AK4
cg21108892	chr11	108010699	0.0284822	-5.77916	0.2698	0.998329	6846	ACAT1
cg26498539	chr2	198362275	-0.0247303	-5.77921	0.269824	0.998329	6847	HSPD1
cg17450291	chr17	30469303	0.0174667	-5.77925	0.269837	0.998329	6848	RHOT1
cg07294734	chr19	1242323	0.0249332	-5.77928	0.269849	0.998329	6849	ATP5F1D
cg18560264	chr3	52324089	0.0136221	-5.77941	0.269904	0.998329	6850	GLYCTK
cg16491682	chr16	68065922	-0.0199751	-5.77958	0.269972	0.998329	6851	DUS2
cg00187129	chr16	66580422	-0.0173927	-5.7796	0.269979	0.998329	6852	TK2
cg02376097	chr19	46275166	-0.0362242	-5.77961	0.269985	0.998329	6853	DMPK
cg16085276	chr22	42486956	0.019724	-5.77963	0.269994	0.998329	6854	NDUFA6
cg10647644	chr5	118788352	0.0139386	-5.77988	0.270094	0.998329	6855	HSD17B4
cg26626370	chr10	89552098	0.0192854	-5.77995	0.27012	0.998329	6856	ATAD1
cg21728483	chr16	3739198	-0.0172317	-5.78002	0.27015	0.998329	6857	TRAP1
cg11550102	chr3	45582955	0.017662	-5.78025	0.270241	0.998329	6858	LARS2
cg09557023	chr16	3715393	0.013845	-5.7803	0.270262	0.998329	6859	TRAP1
cg20209754	chr21	45555600	-0.0268261	-5.78031	0.270265	0.998329	6860	GATD3A
cg25736692	chr2	211418355	0.0186613	-5.78055	0.270364	0.998329	6861	CPS1
cg00945719	chr19	39971230	-0.0247269	-5.78063	0.270396	0.998329	6862	TIMM50
cg22622933	chr6	161787330	-0.0230211	-5.78069	0.270422	0.998329	6863	PRKN
cg10027085	chr1	213188722	-0.0181296	-5.78073	0.270437	0.998329	6864	ANGEL2
cg02040583	chr15	48623118	0.0266339	-5.78092	0.270516	0.998329	6865	DUT
cg05432848	chr8	75262469	0.0326195	-5.78095	0.270525	0.998329	6866	GDAP1
cg07768201	chr11	34460336	0.0674503	-5.78101	0.270552	0.998329	6867	CAT
cg03326399	chr7	127720983	0.0168641	-5.78103	0.270557	0.998329	6868	SND1
cg13474057	chr4	106335477	-0.0112972	-5.78128	0.27066	0.998329	6869	PPA2
cg27480219	chr19	46280784	0.0133618	-5.78129	0.270663	0.998329	6870	DMPK
cg00354941	chr4	48833206	-0.0247728	-5.78137	0.270698	0.998329	6871	OCIAD1
cg06258529	chr13	111277423	-0.0149206	-5.78139	0.270704	0.998329	6872	NAXD
cg14093101	chr2	27994528	-0.0176783	-5.7815	0.270749	0.998329	6873	MRPL33
cg23468507	chr7	56049269	0.031921	-5.78154	0.270767	0.998329	6874	NIPSNAP2
cg21518056	chr19	33183187	-0.0304933	-5.78166	0.270815	0.998329	6875	NUDT19
cg12026479	chr4	8373553	0.0106868	-5.78181	0.270875	0.998329	6876	ACOX3
cg15085006	chr3	47890815	-0.0200819	-5.78183	0.270885	0.998329	6877	DHX30
cg03658452	chr6	10731080	-0.0133185	-5.78184	0.270886	0.998329	6878	TMEM14C
cg03229841	chr1	161139346	-0.0208487	-5.782	0.270952	0.998329	6879	PPOX
cg02292671	chr10	6244643	0.0186737	-5.78225	0.271055	0.998329	6880	PFKFB3
cg17479901	chr5	68513463	0.0212849	-5.78251	0.27116	0.998329	6881	MRPS36
cg09238666	chr16	66584358	0.0330552	-5.7826	0.271197	0.998329	6882	TK2
cg22802068	chr17	900285	0.0209309	-5.78263	0.27121	0.998329	6883	TIMM22
cg09701102	chr11	67373083	0.0227213	-5.78287	0.271305	0.998329	6884	NDUFV1
cg21674228	chr7	108168766	-0.0124171	-5.78309	0.271397	0.998329	6885	PNPLA8
cg08330136	chr8	66555995	0.0312003	-5.78311	0.271405	0.998329	6886	MTFR1
cg03034900	chr4	667331	0.0255569	-5.78319	0.271435	0.998329	6887	ATP5ME
cg09337208	chr20	43589309	0.0186318	-5.78324	0.271458	0.998329	6888	TOMM34
cg04928692	chr2	176042976	-0.0198825	-5.7833	0.271479	0.998329	6889	ATP5MC3
cg17094593	chr17	693243	0.0189606	-5.78335	0.271503	0.998329	6890	MRM3
cg17832767	chr5	52968225	0.0126689	-5.78351	0.271567	0.998329	6891	NDUFS4
cg23814094	chr3	140661300	0.0157078	-5.78385	0.271704	0.998329	6892	SLC25A36
cg14002258	chr8	144432274	0.0393334	-5.78424	0.271866	0.998329	6893	TOP1MT
cg14436769	chr4	8442588	0.0218306	-5.78443	0.271944	0.998329	6894	ACOX3
cg11386491	chr18	9109144	-0.0284547	-5.78452	0.271981	0.998329	6895	NDUFV2
cg18788940	chr11	20385085	-0.0370225	-5.78458	0.272002	0.998329	6896	HTATIP2
cg18482098	chr2	55496495	-0.0102373	-5.78485	0.272114	0.998329	6897	MTIF2
cg14113891	chr3	12412449	0.0197289	-5.78495	0.272155	0.998329	6898	PPARG
cg18703718	chr2	89037962	-0.0248523	-5.78499	0.272172	0.998329	6899	RPIA
cg23199063	chr12	7023482	0.0245749	-5.78507	0.272205	0.998329	6900	ENO2
cg15872683	chr10	3215036	0.0118911	-5.78514	0.272231	0.998329	6901	PITRM1
cg17508274	chr5	133341912	0.0217976	-5.78517	0.272242	0.998329	6902	VDAC1
cg24724506	chr19	55964383	0.0238737	-5.78519	0.272254	0.998329	6903	ISOC2
cg05760641	chr4	668293	-0.0109659	-5.78523	0.272268	0.998329	6904	ATP5ME
cg04892025	chr5	71584703	0.0157326	-5.78531	0.2723	0.998329	6905	MRPS27
cg22369776	chr6	84234127	0.0151296	-5.78536	0.272321	0.998329	6906	PRSS35
cg26811519	chr13	100850333	-0.0116154	-5.78562	0.27243	0.998329	6907	PCCA
cg14984920	chr7	25164393	-0.017982	-5.78579	0.272498	0.998329	6908	CYCS
cg09412786	chr17	67009860	-0.0161744	-5.78589	0.272537	0.998329	6909	ABCA9
cg03076771	chr20	35233484	-0.0224775	-5.7861	0.272626	0.998329	6910	RAB5IF
cg17819155	chr11	73695045	-0.026893	-5.78632	0.272716	0.998329	6911	UCP2
cg13980399	chr14	61447827	0.0137402	-5.78642	0.272756	0.998329	6912	TRMT5
cg21366461	chr1	151756039	0.0228908	-5.78655	0.272808	0.998329	6913	TDRKH
cg14231506	chr12	50505585	0.0205259	-5.78658	0.272821	0.998329	6914	COX14
cg16789084	chr11	66234297	0.0143591	-5.78664	0.272847	0.998329	6915	MRPL11
cg03705042	chr17	34891475	-0.0154334	-5.78666	0.272853	0.998329	6916	MYO19
cg26026958	chr12	122710556	-0.0139857	-5.78667	0.272859	0.998329	6917	DIABLO
cg16097030	chr17	79896579	0.0207332	-5.78676	0.272893	0.998329	6918	PYCR1
cg05790256	chr8	96060571	0.0284756	-5.78684	0.272928	0.998329	6919	NDUFAF6
cg05830480	chr1	147123523	-0.0494404	-5.78702	0.273003	0.998329	6920	ACP6
cg18288246	chr2	190627956	0.0237786	-5.78709	0.273354	0.998329	6932	OSGEPL1
cg08305961	chr14	104028127	-0.0218415	-5.78716	0.273059	0.998329	6921	COA8
cg09489281	chr5	43604149	0.0201143	-5.7873	0.273116	0.998329	6922	NNT
cg03859893	chr10	60145150	-0.0268587	-5.78738	0.27315	0.998329	6923	TFAM
cg19664311	chr4	75023658	0.0115265	-5.7874	0.273158	0.998329	6924	MTHFD2L
cg04890406	chr3	48647370	0.0539512	-5.78741	0.273161	0.998329	6925	UQCRC1
cg07331939	chr3	45584180	-0.0126293	-5.78748	0.273191	0.998329	6926	LARS2
cg25242729	chr11	63854047	-0.0172632	-5.78749	0.273192	0.998329	6927	MACROD1
cg03947020	chr10	71048474	0.0196677	-5.78761	0.273245	0.998329	6928	HK1
cg19345165	chr11	47600677	-0.0124894	-5.78764	0.273256	0.998329	6929	NDUFS3
cg16137976	chr6	99395586	0.0205022	-5.78777	0.273311	0.998329	6930	FBXL4
cg02627747	chr6	49431433	-0.026269	-5.78781	0.273324	0.998329	6931	MMUT
cg16606185	chr21	45553535	-0.0152647	-5.78795	0.273382	0.998329	6933	GATD3A
cg05870200	chr17	80185327	0.0279576	-5.78819	0.273483	0.998329	6934	SLC16A3
cg03191029	chr12	50505163	-0.0174094	-5.78831	0.273531	0.998329	6935	COX14
cg21937479	chr2	84686716	0.017419	-5.78848	0.273601	0.998329	6936	SUCLG1
cg13539803	chr13	110424782	-0.0221092	-5.78851	0.273614	0.998329	6937	IRS2
cg14860614	chr17	45908849	0.0138555	-5.78882	0.273739	0.998329	6938	MRPL10
cg13734518	chr7	107530905	-0.0148053	-5.78883	0.273743	0.998329	6939	DLD
cg15664909	chr17	685709	-0.0141565	-5.78896	0.273798	0.998329	6940	MRM3,GLOD4
cg00733288	chr13	111358885	0.0291129	-5.78901	0.273821	0.998329	6941	CARS2
cg19418409	chr5	71644924	-0.0204737	-5.78906	0.273838	0.998329	6942	PTCD2
cg13151210	chr13	100760826	-0.0130804	-5.78908	0.273847	0.998329	6943	PCCA
cg12187049	chr5	70882888	0.025135	-5.78937	0.273967	0.998329	6944	MCCC2
cg20093868	chr4	152646689	0.0597566	-5.78967	0.274092	0.998329	6945	GATB
cg25025609	chr16	8768395	-0.0118778	-5.78968	0.274095	0.998329	6946	ABAT
cg05102817	chr9	125028279	-0.0214233	-5.78981	0.274151	0.998329	6947	MRRF
cg25844921	chr3	15107309	0.0521088	-5.79006	0.274251	0.998329	6948	MRPS25
cg00969323	chr2	242627866	-0.0177549	-5.79015	0.274287	0.998329	6949	DTYMK
cg17509446	chr14	50787929	0.0181432	-5.79037	0.27438	0.998329	6950	DMAC2L
cg19363699	chr19	11639867	-0.0148835	-5.7904	0.274393	0.998329	6951	ECSIT
cg07777918	chr6	127652198	-0.0135709	-5.79044	0.27441	0.998329	6952	ECHDC1
cg20971527	chr1	8921294	-0.0154542	-5.79053	0.274444	0.998329	6953	ENO1
cg22377182	chr1	6762600	0.0127161	-5.79057	0.274462	0.998329	6954	DNAJC11
cg16099282	chr17	76405645	-0.0155581	-5.79068	0.274508	0.998329	6955	PGS1
cg26790036	chr14	68103437	0.0201653	-5.79081	0.274561	0.998329	6956	ARG2
cg09021643	chr7	30635214	-0.0234293	-5.79088	0.274591	0.998329	6957	GARS1
cg00182168	chr2	223804425	-0.0123858	-5.79099	0.274638	0.998329	6958	ACSL3
cg16257101	chr14	58863000	-0.0188841	-5.79104	0.274656	0.998329	6959	TOMM20L
cg06147895	chr10	133791401	-0.0132557	-5.79112	0.27469	0.998329	6960	BNIP3
cg20021104	chr22	44391102	0.0221553	-5.79113	0.274695	0.998329	6961	SAMM50
cg02378074	chr22	46734712	0.0175603	-5.79142	0.274812	0.998329	6962	TRMU
cg24365142	chr17	40075472	-0.0194405	-5.79143	0.274818	0.998329	6963	ACLY
cg27293844	chr2	172291348	0.0251801	-5.7916	0.274887	0.998329	6964	METTL8
cg02423866	chr14	35591233	0.0215816	-5.79184	0.274988	0.998329	6965	PRORP
cg12247164	chr8	10005590	-0.0154371	-5.7919	0.275013	0.998329	6966	MSRA
cg14017433	chr15	78458369	-0.0152553	-5.79211	0.275098	0.998329	6967	IDH3A
cg02519286	chr12	6642354	-0.0228712	-5.79213	0.275106	0.998329	6968	GAPDH
cg23623270	chr17	42402962	0.0178036	-5.79232	0.275185	0.998329	6969	SLC25A39
cg26782231	chr8	38006045	-0.0201041	-5.79235	0.275196	0.998329	6970	STAR
cg26097029	chr10	94301253	0.0159773	-5.79237	0.275207	0.998329	6971	IDE
cg07403400	chr12	54070357	0.0259768	-5.79239	0.275216	0.998329	6972	ATP5MC2
cg16862762	chr17	7298077	0.0161664	-5.7927	0.275341	0.998329	6973	PLSCR3
cg23873338	chr10	50966569	-0.0342729	-5.79289	0.275423	0.998329	6974	OGDHL
cg12086773	chr2	150444436	0.0208964	-5.79294	0.275442	0.998329	6975	MMADHC
cg11953383	chr11	86383255	-0.0152925	-5.79302	0.275475	0.998329	6976	ME3
cg18987267	chr4	185612498	-0.0171056	-5.79309	0.275504	0.998329	6977	PRIMPOL
cg13738273	chr3	193345647	-0.015472	-5.7931	0.275508	0.998329	6978	OPA1
cg08600748	chr17	46970475	0.0140043	-5.79314	0.275524	0.998329	6979	ATP5MC1
cg08024847	chr16	717963	0.016946	-5.79317	0.275539	0.998329	6980	RHOT2
cg18399834	chr2	150442880	-0.0322367	-5.79327	0.275582	0.998329	6981	MMADHC
cg26273129	chr5	140070306	-0.0441082	-5.7933	0.275594	0.998329	6982	HARS2
cg27295742	chr17	693324	0.0276082	-5.7934	0.275635	0.998329	6983	MRM3
cg26719024	chr10	105156444	-0.0208298	-5.79346	0.275657	0.998329	6984	ATP5MD
cg23857103	chr17	668745	-0.0259721	-5.79351	0.278082	0.998329	7045	GLOD4
cg07233908	chr12	51442043	-0.0218502	-5.79356	0.275701	0.998329	6985	LETMD1
cg22759265	chr2	27998164	-0.0163833	-5.7936	0.275717	0.998329	6986	MRPL33
cg02640489	chr2	219153935	-0.0325221	-5.79361	0.27572	0.998329	6987	PNKD
cg02486737	chr17	40070297	0.0197677	-5.79361	0.275722	0.998329	6988	ACLY
cg14183864	chr2	74699903	0.0230638	-5.79365	0.275738	0.998329	6989	MRPL53
cg04981088	chr16	15489614	0.0410537	-5.79382	0.275808	0.998329	6990	MPV17L
cg15443145	chr4	100010258	0.0200183	-5.79383	0.275811	0.998329	6991	ADH5
cg08824909	chr15	45725223	-0.022483	-5.79385	0.275822	0.998329	6992	C15orf48
cg06482865	chr19	29704382	0.0212416	-5.79408	0.275915	0.998329	6993	UQCRFS1
cg10128557	chr14	21461556	0.0113201	-5.79426	0.275989	0.998329	6994	METTL17
cg09400276	chr1	53373637	-0.0151623	-5.79426	0.275991	0.998329	6995	ECHDC2
cg16848858	chr6	151757660	-0.0269194	-5.79429	0.276004	0.998329	6996	RMND1
cg18787440	chr12	58156782	0.0189692	-5.79454	0.276109	0.998329	6997	CYP27B1
cg21472835	chr4	46874750	-0.0183325	-5.79457	0.27612	0.998329	6998	COX7B2
cg15167276	chr3	125823954	0.0172493	-5.79459	0.276126	0.998329	6999	ALDH1L1
cg10517290	chr17	76377967	0.0259256	-5.79466	0.276159	0.998329	7000	PGS1
cg01768480	chr1	1412855	-0.01748	-5.79469	0.276168	0.998329	7001	ATAD3B
cg14656297	chr9	71651331	0.0385691	-5.79485	0.276235	0.998329	7002	FXN
cg06989629	chr6	107056126	0.0217738	-5.79488	0.27625	0.998329	7003	RTN4IP1
cg08881178	chr22	19906171	0.0214531	-5.79493	0.276269	0.998329	7004	TXNRD2
cg21721155	chr4	108910787	-0.0123255	-5.79521	0.276386	0.998329	7005	HADH
cg04800684	chr14	50778323	0.0268965	-5.79535	0.276443	0.998329	7006	DMAC2L,L2HGDH
cg10706553	chr19	11039446	-0.0109494	-5.79539	0.276463	0.998329	7007	TIMM29
cg07176692	chr1	113500329	-0.0302636	-5.79553	0.276545	0.998329	7008	SLC16A1
cg06407172	chr1	6445916	0.0283688	-5.79573	0.276605	0.998329	7009	ACOT7
cg07911673	chr17	8198092	-0.0240102	-5.79576	0.276615	0.998329	7010	SLC25A35
cg21048501	chr7	43909515	0.0226333	-5.79582	0.27664	0.998329	7011	MRPS24
cg24236876	chr1	113498913	0.0119231	-5.79594	0.276691	0.998329	7012	SLC16A1
cg09619770	chr18	21948690	-0.0332261	-5.79624	0.276814	0.998329	7013	OSBPL1A
cg11649679	chr12	31812794	0.0444992	-5.79647	0.276913	0.998329	7014	ETFBKMT
cg00131899	chr4	110481302	-0.0289691	-5.79657	0.276954	0.998329	7015	MCUB
cg25795625	chr2	209120001	0.0182671	-5.7967	0.277007	0.998329	7016	IDH1
cg18207091	chr14	58862965	-0.0238366	-5.79671	0.277012	0.998329	7017	TOMM20L
cg12771281	chr14	61447816	-0.0152651	-5.79676	0.277033	0.998329	7018	TRMT5
cg11095404	chr13	41837767	0.0208486	-5.79677	0.277058	0.998329	7019	MTRF1
cg11940177	chr10	99188478	0.043709	-5.79688	0.277083	0.998329	7020	PGAM1
cg24105243	chr3	25831550	0.0129443	-5.7969	0.277092	0.998329	7021	OXSM
cg17999280	chr6	161557748	0.0244942	-5.797	0.277133	0.998329	7022	AGPAT4
cg11180277	chr14	21462881	-0.0173287	-5.79704	0.27715	0.998329	7023	METTL17
cg04100049	chr13	77526751	0.0130828	-5.7971	0.277176	0.998329	7024	ACOD1
cg24001514	chr7	141250912	-0.0353019	-5.79713	0.277586	0.998329	7035	AGK
cg09954411	chr18	12658247	0.0173444	-5.79713	0.277189	0.998329	7025	SPIRE1
cg07095599	chr3	48481628	0.0256828	-5.79721	0.277222	0.998329	7026	CCDC51
cg18319651	chr11	114318549	0.0150795	-5.79722	0.277226	0.998329	7027	REXO2
cg16763031	chr10	7829471	0.0223206	-5.79731	0.277264	0.998329	7028	ATP5F1C
cg24336123	chr20	34286939	0.0123265	-5.79737	0.277287	0.998329	7029	NFS1,ROMO1
cg26689116	chr11	63741777	0.023857	-5.79752	0.277352	0.998329	7030	COX8A
cg03668076	chr1	155281116	0.0180855	-5.79766	0.277409	0.998329	7031	FDPS
cg02190088	chr3	60917866	-0.0160482	-5.79786	0.277493	0.998329	7032	FHIT
cg13066630	chr21	34863891	-0.0174435	-5.79789	0.277504	0.998329	7033	DNAJC28
cg11545230	chr6	5313645	-0.0149302	-5.79791	0.277512	0.998329	7034	FARS2
cg22750548	chr10	6263606	0.0232269	-5.79814	0.277611	0.998329	7036	PFKFB3
cg03045325	chr11	63871265	0.0238976	-5.79823	0.277648	0.998329	7037	MACROD1
cg26909299	chr2	74757141	0.0130885	-5.79828	0.27767	0.998329	7038	HTRA2
cg07129852	chr8	10192067	0.0127513	-5.79853	0.277775	0.998329	7039	MSRA
cg22709811	chr1	6762265	0.0218672	-5.79877	0.277875	0.998329	7040	DNAJC11
cg08970368	chr14	69660106	-0.0165299	-5.79881	0.277892	0.998329	7041	EXD2
cg11713008	chr8	99129222	0.0159503	-5.79903	0.277983	0.998329	7042	RIDA
cg09148494	chr19	55866345	0.0188843	-5.79908	0.278004	0.998329	7043	COX6B2
cg06120020	chr3	47863455	-0.0125127	-5.79916	0.278036	0.998329	7044	DHX30
cg16061175	chr1	174984455	0.0110238	-5.79928	0.278087	0.998329	7046	MRPS14
cg00423153	chr2	229046785	0.0606205	-5.79929	0.278093	0.998329	7047	SPHKAP
cg14379758	chr11	20384661	0.0195727	-5.79933	0.278107	0.998329	7048	HTATIP2
cg21264329	chr6	90348123	-0.0179807	-5.79934	0.278114	0.998329	7049	LYRM2
cg00437134	chr2	198364743	0.0155581	-5.79942	0.278148	0.998329	7050	HSPD1,HSPE1
cg08064085	chr17	56618921	-0.0257291	-5.79948	0.27817	0.998329	7051	SEPTIN4
cg24378791	chr1	1423784	-0.0170889	-5.79955	0.2782	0.998329	7052	ATAD3B
cg21318909	chr10	89552684	0.0195565	-5.7996	0.278221	0.998329	7053	ATAD1
cg22138461	chr2	172291219	-0.0170718	-5.79974	0.278282	0.998329	7054	METTL8
cg00130693	chr1	226110727	0.0255421	-5.79976	0.27829	0.998329	7055	PYCR2
cg06234451	chr16	66567978	-0.015131	-5.79976	0.278291	0.998329	7056	TK2
cg03149928	chr2	219157379	-0.0222595	-5.7998	0.278307	0.998329	7057	PNKD
cg04100482	chr16	1872354	0.0155508	-5.79988	0.278341	0.998329	7058	HAGH
cg05678157	chr10	74285199	0.013548	-5.79999	0.278388	0.998329	7059	MICU1
cg14834004	chrX	43520945	0.036618	-5.80003	0.278404	0.998329	7060	MAOA
cg14289923	chr2	198570726	0.0192335	-5.80022	0.278483	0.998329	7061	MARS2
cg22984786	chr11	73694157	0.0219211	-5.80023	0.278487	0.998329	7062	UCP2
cg24323958	chr1	108741884	-0.0292231	-5.80035	0.278539	0.998329	7063	SLC25A24
cg05686633	chr17	80186161	0.0198223	-5.80045	0.278579	0.998329	7064	SLC16A3
cg11862081	chr11	66625106	-0.024229	-5.80051	0.278606	0.998329	7065	PC
cg04973548	chr19	5694797	-0.0251452	-5.80068	0.278675	0.998329	7066	LONP1
cg17000021	chr20	54933521	-0.0174962	-5.80075	0.278707	0.998329	7067	FAM210B
cg21340944	chr2	18742473	-0.0403517	-5.80097	0.278797	0.998329	7068	RDH14
cg13418196	chr19	17581210	-0.0177857	-5.80097	0.278798	0.998329	7069	SLC27A1
cg27650909	chr5	130506616	-0.0297246	-5.80127	0.278925	0.998329	7070	LYRM7,HINT1
cg18272635	chr4	8392918	-0.0241643	-5.8013	0.278938	0.998329	7071	ACOX3
cg23157190	chr2	75060880	0.0157748	-5.80141	0.278984	0.998329	7072	HK2
cg01116259	chr1	26157043	0.0187645	-5.80179	0.279145	0.998329	7073	MTFR1L
cg10472651	chr16	66555859	-0.0176642	-5.80181	0.279152	0.998329	7074	TK2
cg09979442	chr8	104427464	0.0231326	-5.80192	0.2792	0.998329	7075	SLC25A32
cg19280133	chr2	95787112	-0.0170447	-5.80201	0.279235	0.998329	7076	MRPS5
cg17705343	chr12	48499684	0.0150891	-5.80205	0.279252	0.998329	7077	PFKM
cg07122319	chr1	55227533	0.0148874	-5.80206	0.27926	0.998329	7078	PARS2
cg10973762	chr15	48625931	-0.0252199	-5.80217	0.279304	0.998329	7079	DUT
cg15298607	chr9	130865618	0.0207621	-5.80218	0.279308	0.998329	7080	SLC25A25
cg16817426	chr1	45807214	-0.0239487	-5.80218	0.279309	0.998329	7081	MUTYH
cg25772656	chr8	66595108	-0.0202919	-5.80219	0.279314	0.998329	7082	MTFR1
cg02501186	chr17	72869935	0.018171	-5.80221	0.27932	0.998329	7083	FDXR
cg13392534	chr20	3827558	0.018473	-5.80227	0.279347	0.998329	7084	MAVS
cg05104099	chr16	3714340	0.013529	-5.80228	0.27935	0.998329	7085	TRAP1
cg18430208	chrX	15756384	0.0215427	-5.80229	0.279354	0.998329	7086	CA5B
cg15792713	chr17	26674270	-0.0166231	-5.80244	0.279417	0.998329	7087	POLDIP2
cg02957924	chr1	6366307	-0.015993	-5.80258	0.279478	0.998329	7088	ACOT7
cg26867370	chr13	100262973	0.0247036	-5.80265	0.279506	0.998329	7089	CLYBL
cg15724772	chr1	6373534	0.0224683	-5.8027	0.279529	0.998329	7090	ACOT7
cg13495111	chr3	125898783	-0.0345133	-5.80279	0.279565	0.998329	7091	ALDH1L1
cg01022228	chr5	132202151	0.0237066	-5.8028	0.27957	0.998329	7092	UQCRQ
cg18781764	chr13	48611842	0.0119457	-5.80298	0.279646	0.998329	7093	SUCLA2
cg16470576	chr5	175815543	0.0212359	-5.80302	0.279665	0.998329	7094	HIGD2A
cg10529930	chr20	5986407	-0.0184351	-5.80316	0.279721	0.998329	7095	CRLS1
cg20925425	chr12	113873437	-0.0202804	-5.80322	0.279746	0.998329	7096	SDSL
cg23620032	chr5	71647276	0.0285159	-5.80326	0.279765	0.998329	7097	PTCD2
cg20860515	chr3	193311375	-0.0216187	-5.80333	0.279794	0.998329	7098	OPA1
cg13909695	chr7	73152745	-0.0395044	-5.80334	0.279797	0.998329	7099	ABHD11
cg27210536	chr22	51012546	0.0200536	-5.8035	0.279868	0.998329	7100	CPT1B
cg21897034	chr3	38567652	0.0171277	-5.80351	0.279869	0.998329	7101	EXOG
cg25198967	chr3	52325846	0.0184718	-5.80356	0.27989	0.998329	7102	GLYCTK
cg21069078	chr19	5707523	0.0166107	-5.80362	0.279917	0.998329	7103	LONP1
cg10398690	chrX	15769525	-0.0356605	-5.80377	0.279979	0.998329	7104	CA5B
cg07998290	chr8	9912305	0.012933	-5.80379	0.27999	0.998329	7105	MSRA
cg06520821	chr10	135233123	0.0102295	-5.80384	0.28001	0.998329	7106	MTG1
cg22285067	chr7	140372572	0.0214056	-5.80387	0.280025	0.998329	7107	ADCK2
cg18695500	chr6	88299576	-0.025305	-5.80394	0.280054	0.998329	7108	RARS2
cg08111152	chr2	219646331	-0.0339408	-5.80397	0.280065	0.998329	7109	CYP27A1
cg00214165	chr5	7869652	-0.029274	-5.80414	0.280135	0.998329	7110	FASTKD3
cg09546802	chr5	145215546	0.0446489	-5.80414	0.280137	0.998329	7111	PRELID2
cg27449804	chr22	19951181	0.0224366	-5.80435	0.280228	0.998329	7112	COMT
cg17400014	chr10	89557522	0.0265325	-5.80436	0.280232	0.998329	7113	ATAD1
cg22247282	chr11	67797886	0.0177066	-5.80437	0.280236	0.998329	7114	NDUFS8
cg16929012	chr6	3140784	-0.0265142	-5.80441	0.280253	0.998329	7115	BPHL
cg08647727	chr12	31812705	0.044265	-5.80443	0.280261	0.998329	7116	ETFBKMT
cg25710709	chr7	127324346	-0.0243247	-5.80448	0.280282	0.998329	7117	SND1
cg10480748	chr5	176730599	-0.0134928	-5.80452	0.280296	0.998329	7118	PRELID1,RAB24
cg23629221	chr17	62487588	0.0180543	-5.80459	0.280326	0.998329	7119	POLG2
cg01826322	chr11	82997446	0.0249952	-5.80466	0.280358	0.998329	7120	CCDC90B
cg21551646	chr2	55921064	0.0274945	-5.80495	0.280479	0.998329	7121	PNPT1
cg08539067	chr3	49395985	0.0219606	-5.80498	0.280493	0.998329	7122	GPX1
cg07748159	chr11	82997910	0.0160623	-5.80506	0.280526	0.998329	7123	CCDC90B
cg17774305	chr12	50505649	-0.0224668	-5.8051	0.280544	0.998329	7124	COX14
cg27642643	chr6	90348450	-0.0227749	-5.8052	0.280589	0.998329	7125	LYRM2
cg05388468	chr1	193074664	-0.0135487	-5.80538	0.280662	0.998329	7126	GLRX2
cg00791249	chr19	10426722	-0.0227338	-5.80539	0.280669	0.998329	7127	FDX2
cg07423363	chr1	113497999	-0.0207363	-5.80547	0.2807	0.998329	7128	SLC16A1
cg06944123	chr20	5990620	-0.0236977	-5.80556	0.280742	0.998329	7129	CRLS1
cg17846100	chr22	43538986	-0.0144677	-5.8056	0.280758	0.998329	7130	MCAT
cg12728461	chr22	17646245	-0.0181587	-5.80562	0.280763	0.998329	7131	HDHD5
cg18535283	chr22	43044071	0.0209863	-5.80575	0.280822	0.998329	7132	CYB5R3
cg09992957	chr5	7869066	-0.00935065	-5.80584	0.28086	0.998329	7133	FASTKD3
cg02086839	chr8	144403439	0.024742	-5.80585	0.280864	0.998329	7134	TOP1MT
cg05170390	chr6	80816139	-0.0267234	-5.80622	0.281019	0.998329	7135	BCKDHB
cg06961071	chr1	46769300	0.0198222	-5.80625	0.281034	0.998329	7136	UQCRH
cg02129274	chr19	571177	0.0169932	-5.80626	0.281039	0.998329	7137	BSG
cg08481491	chr3	125900108	-0.0328213	-5.80633	0.281068	0.998329	7138	ALDH1L1
cg17988994	chr5	6625980	0.012394	-5.80636	0.281079	0.998329	7139	NSUN2
cg24698846	chr1	6406803	-0.0127	-5.80638	0.281087	0.998329	7140	ACOT7
cg20055940	chr22	19905875	-0.019413	-5.8064	0.281098	0.998329	7141	TXNRD2
cg16758150	chr4	169796814	0.0283787	-5.80645	0.281116	0.998329	7142	CBR4
cg05680424	chr7	134331560	0.0226098	-5.8066	0.281183	0.998329	7143	BPGM
cg15864104	chr18	55254508	-0.0141701	-5.80661	0.281187	0.998329	7144	FECH
cg10582502	chr16	30064406	-0.01149	-5.80664	0.281199	0.998329	7145	ALDOA
cg02174359	chr6	43654967	-0.0334672	-5.80672	0.281231	0.998329	7146	MRPS18A
cg15769414	chr11	78277498	-0.0180914	-5.80675	0.281244	0.998329	7147	NARS2
cg10005960	chr4	8430380	-0.0137311	-5.80679	0.281263	0.998329	7148	ACOX3
cg14793063	chr8	30557532	0.00997532	-5.80686	0.281292	0.998329	7149	GSR
cg17359336	chr3	45541078	-0.0211892	-5.80688	0.2813	0.998329	7150	LARS2
cg09568837	chr9	107509800	-0.0194537	-5.80709	0.281392	0.998329	7151	NIPSNAP3A
cg19360316	chr17	21029189	-0.0237404	-5.80712	0.281403	0.998329	7152	DHRS7B
cg26460931	chr1	6762130	0.0240798	-5.80724	0.281456	0.998329	7153	DNAJC11
cg17047517	chr2	176049811	-0.0144545	-5.80726	0.281465	0.998329	7154	ATP5MC3
cg09825713	chr6	33172388	0.0218873	-5.80738	0.281516	0.998329	7155	HSD17B8
cg16204509	chr12	105478582	0.0264844	-5.80744	0.281542	0.998329	7156	ALDH1L2
cg02124727	chr19	3762663	-0.00991833	-5.80747	0.281554	0.998329	7157	MRPL54
cg02813687	chr4	139963795	-0.0201352	-5.80751	0.281571	0.998329	7158	NOCT
cg23168649	chr3	179322644	0.010635	-5.80754	0.281581	0.998329	7159	NDUFB5,MRPL47
cg15979123	chr6	155632375	-0.0224439	-5.8077	0.28165	0.998329	7160	TFB1M
cg18483374	chr9	137264876	-0.016414	-5.80771	0.281655	0.998329	7161	RXRA
cg02879502	chr10	50947695	-0.0197978	-5.80783	0.281706	0.998329	7162	OGDHL
cg18379668	chr7	111002888	-0.0225797	-5.80797	0.281765	0.998329	7163	IMMP2L
cg23549086	chr19	8008681	-0.0117211	-5.8081	0.281822	0.998329	7164	TIMM44
cg04854662	chr3	126612239	-0.0215518	-5.80812	0.281828	0.998329	7165	CHCHD6
cg00312344	chr13	41835947	0.0190516	-5.80814	0.281839	0.998329	7166	MTRF1
cg04142413	chr12	27863218	0.0369011	-5.80824	0.281881	0.998329	7167	MRPS35
cg09820729	chr1	12039712	0.0369662	-5.80831	0.281911	0.998329	7168	MFN2
cg19484848	chr2	63829110	-0.0168124	-5.80832	0.281917	0.998329	7169	MDH1
cg23488055	chr4	1845965	-0.0167022	-5.8085	0.281994	0.998329	7170	LETM1
cg11738164	chr6	30587533	0.0136898	-5.80855	0.282013	0.998329	7171	MRPS18B
cg18880500	chr1	53392492	0.0218863	-5.80855	0.282014	0.998329	7172	SCP2,ECHDC2
cg27454956	chr12	27885472	-0.0190904	-5.80864	0.282052	0.998329	7173	MRPS35
cg17288310	chr22	38207954	-0.013183	-5.80867	0.282066	0.998329	7174	GCAT
cg05627800	chr3	139063247	-0.028747	-5.80876	0.282104	0.998329	7175	MRPS22
cg17061179	chr10	89578541	0.0197723	-5.80884	0.282137	0.998329	7176	ATAD1
cg01896513	chr6	75953739	0.0218478	-5.80892	0.282173	0.998329	7177	COX7A2
cg01724443	chr18	12585416	-0.0145863	-5.80896	0.282189	0.998329	7178	SPIRE1
cg09027674	chr2	219135021	0.01308	-5.80923	0.282302	0.998329	7179	PNKD
cg18365377	chr7	80275884	-0.0240094	-5.80957	0.282448	0.998329	7180	CD36
cg01902605	chr5	78366076	0.0667353	-5.80965	0.282484	0.998329	7181	DMGDH
cg17023096	chr10	25312243	-0.0336538	-5.80968	0.282496	0.998329	7182	THNSL1
cg13333374	chr10	114133235	0.0235199	-5.80968	0.282497	0.998329	7183	ACSL5
cg16004231	chr12	112192735	0.0202134	-5.80973	0.28252	0.998329	7184	ACAD10
cg04703227	chr1	19923504	-0.0339637	-5.80978	0.282538	0.998329	7185	MICOS10
cg11123981	chr7	123206897	-0.0283428	-5.80981	0.282553	0.998329	7186	NDUFA5
cg04093079	chr22	21321585	-0.016823	-5.80991	0.282594	0.998329	7187	AIFM3
cg01698036	chr10	105156427	-0.0298369	-5.80997	0.28262	0.998329	7188	ATP5MD
cg14679421	chr10	74606227	-0.0140997	-5.81006	0.28266	0.998329	7189	MCU
cg14147224	chr7	141438329	0.0190643	-5.81032	0.28277	0.998329	7190	SSBP1
cg05445348	chr16	89219472	0.016643	-5.81033	0.282777	0.998329	7191	ACSF3
cg13800875	chr3	9796443	0.0145145	-5.81046	0.282832	0.998329	7192	OGG1
cg18708233	chr10	74451549	0.0414608	-5.81051	0.282853	0.998329	7193	MCU
cg02930667	chr2	219671206	0.0321785	-5.81051	0.282854	0.998329	7194	CYP27A1
cg11196821	chr3	67476282	-0.0154524	-5.81053	0.282859	0.998329	7195	SUCLG2
cg26201579	chr6	74171602	0.0275317	-5.81059	0.282888	0.998329	7196	MTO1
cg15507500	chr19	17605696	-0.0131406	-5.81075	0.282953	0.998329	7197	SLC27A1
cg10218661	chr13	100510850	-0.0117662	-5.81096	0.283044	0.998329	7198	CLYBL
cg05705035	chr12	31812580	-0.0274205	-5.81097	0.283049	0.998329	7199	ETFBKMT
cg10752508	chr3	98313516	0.0279028	-5.81108	0.283098	0.998329	7200	CPOX
cg23825830	chr18	47340935	0.028768	-5.81111	0.28311	0.998329	7201	ACAA2
cg18445504	chrX	108913553	-0.0276776	-5.81119	0.283142	0.998329	7202	ACSL4
cg06293444	chr19	17415223	-0.0126897	-5.8113	0.283192	0.998329	7203	MRPL34
cg15447628	chr6	44281624	0.0308477	-5.81132	0.283199	0.998329	7204	AARS2
cg19321615	chr11	82972903	0.0260854	-5.81144	0.28325	0.998329	7205	CCDC90B
cg16428321	chr17	18166172	0.0135267	-5.81157	0.283306	0.998329	7206	MIEF2
cg23623486	chr14	32030546	0.0253999	-5.81177	0.283393	0.998329	7207	NUBPL
cg18962786	chr14	32030354	0.041231	-5.81179	0.283402	0.998329	7208	NUBPL
cg02942276	chr6	155584173	-0.0108622	-5.81192	0.283457	0.998329	7209	TFB1M
cg01862420	chr3	48477794	-0.0202721	-5.81192	0.283458	0.998329	7210	CCDC51
cg15616888	chr7	140397014	-0.0422303	-5.81193	0.283463	0.998329	7211	NDUFB2
cg18483451	chr1	45804247	0.0281336	-5.81194	0.283468	0.998329	7212	MUTYH
cg08529267	chr4	8385035	-0.0188763	-5.81198	0.283482	0.998329	7213	ACOX3
cg18810517	chr14	77794706	0.0161505	-5.81223	0.283593	0.998329	7214	GSTZ1
cg04881271	chr16	23568748	0.0154959	-5.81224	0.283595	0.998329	7215	EARS2
cg02274284	chr12	107381862	0.0175582	-5.81234	0.283639	0.998329	7216	MTERF2
cg09684904	chr12	58187331	0.0239085	-5.81235	0.283641	0.998329	7217	TSFM
cg23919549	chr19	576047	-0.0180413	-5.81238	0.283655	0.998329	7218	BSG
cg11614622	chr11	66623681	-0.0252138	-5.81245	0.283687	0.998329	7219	PC
cg14127636	chr2	207023951	-0.0229838	-5.81246	0.28369	0.998329	7220	NDUFS1
cg25083636	chr4	106395402	0.0168825	-5.81253	0.283718	0.998329	7221	PPA2
cg11841349	chr3	9791615	-0.0162918	-5.81259	0.283747	0.998329	7222	OGG1
cg17815572	chr17	35519655	-0.0189449	-5.81291	0.283883	0.998329	7223	ACACA
cg09392136	chr11	72325241	0.022292	-5.81329	0.284049	0.998329	7224	PDE2A
cg20963683	chr6	162339808	-0.0184699	-5.81335	0.284072	0.998329	7225	PRKN
cg22310960	chr1	89412817	0.0158951	-5.81353	0.284151	0.998329	7226	KYAT3
cg02928928	chr11	1975304	-0.0225953	-5.81357	0.284169	0.998329	7227	MRPL23
cg13683501	chr20	33982762	0.0229113	-5.81369	0.284222	0.998329	7228	UQCC1
cg09329496	chr4	140223063	-0.0179153	-5.81388	0.2843	0.998329	7229	NDUFC1
cg22001353	chr7	95941591	0.034087	-5.81397	0.284341	0.998329	7230	SLC25A13
cg24327803	chr21	27108210	0.0201315	-5.81418	0.284433	0.998329	7231	ATP5PF
cg27163630	chr11	66643314	-0.0242444	-5.81427	0.284471	0.998329	7232	PC
cg13713450	chr6	42185633	0.0173408	-5.81437	0.284514	0.998329	7233	MRPS10
cg04454629	chr12	32851191	-0.0192705	-5.8145	0.284571	0.998329	7234	DNM1L
cg07584077	chr2	240965270	0.0223087	-5.81453	0.284585	0.998329	7235	NDUFA10
cg06791946	chr1	201931332	-0.0137431	-5.81455	0.28459	0.998329	7236	TIMM17A
cg26149887	chrX	152991265	0.0411576	-5.81477	0.284688	0.998329	7237	ABCD1
cg22880008	chr1	228296619	-0.0198424	-5.81478	0.28469	0.998329	7238	MRPL55
cg10718809	chr11	64087106	0.0119977	-5.81478	0.284691	0.998329	7239	PRDX5
cg16053068	chr16	3713719	0.0213149	-5.81515	0.284853	0.998329	7240	TRAP1
cg21226234	chr8	145741991	-0.0217443	-5.81535	0.284937	0.998329	7241	RECQL4
cg18620298	chr10	76995799	0.014799	-5.8154	0.28496	0.998329	7242	COMTD1
cg25618118	chr3	49454771	-0.0186764	-5.81565	0.285066	0.998329	7243	AMT
cg14818659	chr10	120939736	0.0142096	-5.81566	0.285071	0.998329	7244	PRDX3
cg17815049	chr1	246728663	0.0401426	-5.81567	0.285077	0.998329	7245	TFB2M
cg15329053	chr13	77526684	0.0221296	-5.81577	0.285119	0.998329	7246	ACOD1
cg07243147	chr7	150744274	0.0116783	-5.81589	0.28517	0.998329	7247	ABCB8
cg01678833	chr22	43547171	0.0218196	-5.81606	0.285246	0.998329	7248	TSPO
cg10202648	chr16	84179214	-0.0192695	-5.81613	0.285275	0.998329	7249	HSDL1
cg04735571	chr6	107115172	0.0219598	-5.81618	0.285297	0.998329	7250	QRSL1
cg16222698	chr11	114310578	0.0113884	-5.81627	0.285337	0.998329	7251	REXO2
cg14906909	chr12	81640242	-0.0271741	-5.81628	0.285342	0.998329	7252	ACSS3
cg13594655	chr19	17581315	0.0154079	-5.81645	0.285416	0.998329	7253	SLC27A1
cg10384570	chr19	41947118	0.0296614	-5.81653	0.28545	0.998329	7254	DMAC2
cg11413581	chr3	139048410	-0.0231102	-5.81657	0.285466	0.998329	7255	MRPS22
cg13537974	chr3	57541940	-0.0227286	-5.81657	0.285468	0.998329	7256	PDE12
cg15216699	chr1	12348214	-0.0144972	-5.8166	0.285642	0.998329	7262	VPS13D
cg12910806	chr1	246728677	0.0366811	-5.81665	0.285499	0.998329	7257	TFB2M
cg20394430	chr12	120942767	-0.0167323	-5.81673	0.285536	0.998329	7258	COQ5
cg14444244	chr2	172270326	-0.011961	-5.81673	0.285537	0.998329	7259	METTL8
cg02815135	chr22	38480157	0.0221707	-5.81675	0.285546	0.998329	7260	SLC16A8
cg11476726	chr9	136605158	0.0218624	-5.81681	0.28557	0.998329	7261	SARDH
cg02961398	chrX	19373339	0.0276774	-5.81707	0.285681	0.998329	7263	PDHA1
cg01793084	chr5	135170274	0.0249922	-5.81737	0.285812	0.998329	7264	SLC25A48
cg05406678	chr5	217550	-0.0295767	-5.81763	0.285927	0.998329	7265	SDHA,CCDC127
cg13785249	chr19	19638914	0.0209453	-5.81771	0.285961	0.998329	7266	NDUFA13
cg05830961	chr7	99017475	-0.0221245	-5.8178	0.286002	0.998329	7267	PTCD1
cg16067739	chr4	2063566	0.0222987	-5.81782	0.286011	0.998329	7268	NAT8L
cg24667363	chr3	158362181	0.023629	-5.81794	0.286062	0.998329	7269	GFM1
cg13955512	chr12	112204716	0.0164843	-5.81816	0.286156	0.998329	7270	ALDH2
cg25847024	chr1	111991376	0.0281748	-5.81822	0.286184	0.998329	7271	ATP5PB
cg05550328	chr3	126603491	-0.0169853	-5.81879	0.286432	0.998329	7272	CHCHD6
cg00857152	chr7	89969652	-0.0131316	-5.81885	0.286456	0.998329	7273	GTPBP10
cg04945542	chr12	57627397	-0.0173694	-5.81918	0.286601	0.998329	7274	SHMT2
cg20767561	chrX	108976811	-0.0144897	-5.81921	0.286616	0.998329	7275	ACSL4
cg05045028	chrX	129299924	0.0183459	-5.81939	0.286694	0.998329	7276	AIFM1
cg03321508	chr20	25039707	-0.0522512	-5.81939	0.287017	0.998329	7282	ACSS1
cg01122318	chr9	107525114	0.0252466	-5.81943	0.286709	0.998329	7277	NIPSNAP3B
cg05489160	chr16	75662774	0.0266918	-5.81954	0.286758	0.998329	7278	KARS1
cg22982157	chr16	89601214	-0.0223356	-5.81967	0.286816	0.998329	7279	SPG7
cg05717160	chr10	105156505	0.023491	-5.81969	0.286822	0.998329	7280	ATP5MD
cg07764679	chr2	96691661	0.0336771	-5.82003	0.286974	0.998329	7281	GPAT2
cg21150901	chr17	34957586	0.034399	-5.82023	0.28706	0.998329	7283	MRM1
cg06593369	chr15	76585204	-0.0181732	-5.82025	0.287068	0.998329	7284	ETFA
cg18775596	chr5	110073786	-0.0473703	-5.82061	0.287224	0.998329	7285	SLC25A46
cg03737815	chr12	6976487	-0.0132514	-5.82089	0.28735	0.998329	7286	TPI1
cg01781251	chr17	73947567	0.0162808	-5.82097	0.287383	0.998329	7287	ACOX1
cg20497627	chr2	55496490	-0.0212638	-5.821	0.287396	0.998329	7288	MTIF2
cg27410837	chr2	202122372	0.0209041	-5.82101	0.287401	0.998329	7289	CASP8
cg22573136	chr4	146560195	0.0192021	-5.82109	0.287435	0.998329	7290	MMAA
cg12300853	chr6	151285931	0.012596	-5.82119	0.28748	0.998329	7291	MTHFD1L
cg00066708	chr4	146539155	0.0238731	-5.82134	0.287543	0.998329	7292	MMAA
cg21362455	chr6	24495072	0.0171126	-5.82141	0.287575	0.998329	7293	ALDH5A1
cg10613925	chr10	76970777	-0.0147937	-5.82145	0.287594	0.998329	7294	VDAC2
cg19697720	chr3	135974760	-0.0173404	-5.82147	0.287602	0.998329	7295	PCCB
cg23925301	chr19	41220945	0.0174162	-5.82157	0.287644	0.998329	7296	COQ8B
cg01012808	chr19	1601665	-0.0198958	-5.82158	0.287651	0.998329	7297	UQCR11
cg07795548	chr16	69457652	0.0389796	-5.8217	0.287701	0.998329	7298	CYB5B
cg12776804	chr3	132378467	0.0190431	-5.82173	0.287714	0.998329	7299	ACAD11
cg24330922	chr6	30584245	0.0294291	-5.82185	0.28777	0.998329	7300	MRPS18B
cg08412640	chr10	70287383	0.0253285	-5.82215	0.2879	0.998329	7301	SLC25A16
cg13144786	chrX	100876381	-0.0203563	-5.82216	0.287905	0.998329	7302	ARMCX3
cg27356964	chr6	162624446	-0.0151168	-5.82219	0.287918	0.998329	7303	PRKN
cg24868201	chr22	18923881	0.0209184	-5.82221	0.287928	0.998329	7304	PRODH
cg21318105	chr7	140391283	-0.0183901	-5.82229	0.287963	0.998329	7305	NDUFB2,ADCK2
cg26581605	chr17	79682951	0.018056	-5.8223	0.287967	0.998329	7306	SLC25A10
cg19641266	chr12	132423637	-0.0103904	-5.82246	0.288038	0.998329	7307	PUS1
cg08592897	chr3	49396809	0.0141756	-5.8225	0.288055	0.998329	7308	GPX1
cg09004581	chr6	74171029	-0.0282394	-5.82253	0.288066	0.998329	7309	MTO1
cg23315282	chr7	40899699	-0.0208771	-5.82275	0.288162	0.998329	7310	SUGCT
cg22331093	chr19	39406187	0.0259104	-5.82278	0.288175	0.998329	7311	SARS2
cg16449816	chr17	55927528	0.0153658	-5.82282	0.288194	0.998329	7312	MRPS23
cg20427955	chr3	121265361	0.0201183	-5.82288	0.28822	0.998329	7313	POLQ
cg02897882	chr14	23299005	0.0167939	-5.82312	0.288326	0.998329	7314	MRPL52
cg14153876	chr2	157292773	0.016136	-5.82333	0.28842	0.998329	7315	GPD2
cg20352394	chr1	151756751	-0.0130928	-5.82336	0.288429	0.998329	7316	TDRKH
cg23068548	chr10	76995807	0.0240841	-5.8234	0.288449	0.998329	7317	COMTD1
cg23084705	chr18	57566328	0.0536494	-5.82347	0.288479	0.998329	7318	PMAIP1
cg22339486	chr1	151762630	0.0213146	-5.82349	0.28849	0.998329	7319	TDRKH
cg14464741	chr22	46620592	0.0211194	-5.82362	0.288545	0.998329	7320	PPARA
cg04268419	chr9	124132567	-0.0199188	-5.82371	0.288587	0.998329	7321	STOM
cg00115567	chr6	44279361	0.0218065	-5.82379	0.288622	0.998329	7322	AARS2
cg15726785	chr20	3827665	0.0143644	-5.82383	0.288638	0.998329	7323	MAVS
cg24823912	chr12	112215782	0.0227158	-5.82388	0.288661	0.998329	7324	ALDH2
cg25934863	chr15	101419506	0.0234568	-5.82394	0.288686	0.998329	7325	ALDH1A3
cg18300945	chr12	25353947	0.0146168	-5.82394	0.288688	0.998329	7326	ETFRF1
cg03930004	chr7	150778791	0.0211149	-5.82394	0.288688	0.998329	7327	FASTK
cg05140770	chr2	157389959	-0.0131997	-5.82402	0.288722	0.998329	7328	GPD2
cg00860640	chr1	145516730	0.0259613	-5.82405	0.288736	0.998329	7329	PEX11B
cg10002332	chr15	80259561	0.0253044	-5.82406	0.28874	0.998329	7330	BCL2A1
cg21353317	chr16	4396171	0.0143632	-5.82409	0.288754	0.998329	7331	PAM16
cg24041995	chr17	33307399	0.0236903	-5.8241	0.288755	0.998329	7332	LIG3
cg16650935	chr17	10587709	-0.0177523	-5.82411	0.288762	0.998329	7333	SCO1
cg26224381	chr2	202118126	0.0216756	-5.82436	0.28887	0.998329	7334	CASP8
cg17205250	chr15	45923768	0.0152139	-5.82436	0.28887	0.998329	7335	SQOR
cg13374389	chr22	30821762	-0.0132115	-5.82439	0.288884	0.998329	7336	MTFP1
cg03753990	chr14	104387823	-0.025647	-5.82455	0.288954	0.998329	7337	ATP5MPL
cg08675664	chr5	125930870	0.0322386	-5.82465	0.288999	0.998329	7338	ALDH7A1
cg10021088	chr8	107473994	0.0159362	-5.82489	0.289104	0.998329	7339	OXR1
cg26043149	chr18	55253948	0.119367	-5.8251	0.289199	0.998329	7340	FECH
cg01460479	chr1	229695091	0.0170877	-5.82519	0.289237	0.998329	7341	ABCB10
cg07379483	chr20	52773992	-0.0243186	-5.82524	0.289261	0.998329	7342	CYP24A1
cg14410198	chr9	37424897	0.0195492	-5.82527	0.289271	0.998329	7343	GRHPR
cg18301797	chr6	5108925	-0.020685	-5.82543	0.289342	0.998329	7344	LYRM4
cg17741362	chr12	112211680	-0.0184681	-5.82552	0.289385	0.998329	7345	ALDH2
cg21779231	chr8	67351597	0.0152091	-5.82555	0.289398	0.998329	7346	ADHFE1
cg23342948	chr3	66427205	0.012578	-5.82555	0.289398	0.998329	7347	SLC25A26
cg27095936	chr2	228189266	-0.0338364	-5.82557	0.289404	0.998329	7348	MFF
cg11711508	chr10	126097994	0.011169	-5.82558	0.289411	0.998329	7349	OAT
cg16201078	chr14	78021544	0.0183169	-5.8256	0.289416	0.998329	7350	SPTLC2
cg05431598	chr2	201944157	-0.0149822	-5.8256	0.289419	0.998329	7351	NDUFB3
cg17184165	chr3	53855929	-0.0225555	-5.82583	0.289518	0.998329	7352	CHDH
cg17075961	chr2	200820165	-0.0219156	-5.82587	0.289539	0.998329	7353	C2orf69,MAIP1
cg01164202	chr8	71579983	-0.0140424	-5.82589	0.289548	0.998329	7354	LACTB2
cg09053858	chr6	5422880	-0.0148026	-5.82593	0.289563	0.998329	7355	FARS2
cg26189585	chr19	34855736	-0.0238717	-5.82594	0.289569	0.998329	7356	GPI
cg19672644	chr10	102743810	0.0160664	-5.82604	0.289611	0.998329	7357	MRPL43
cg24815273	chr4	23780009	-0.0268512	-5.82609	0.289635	0.998329	7358	PPARGC1A
cg27213737	chr3	48339990	0.0134136	-5.82617	0.28967	0.998329	7359	NME6
cg12114888	chr8	107738435	0.0337065	-5.82641	0.289776	0.998329	7360	OXR1
cg06571982	chr4	78849272	-0.0114768	-5.8265	0.289814	0.998329	7361	MRPL1
cg08343699	chr2	37474493	-0.0181924	-5.8265	0.289817	0.998329	7362	NDUFAF7
cg16021483	chr12	120884138	0.0108088	-5.82659	0.289855	0.998329	7363	GATC,TRIAP1
cg15520342	chr12	133266534	0.0283965	-5.82675	0.289925	0.998329	7364	PXMP2
cg12421819	chr6	49431135	0.0297442	-5.82677	0.289937	0.998329	7365	MMUT
cg18247852	chr17	80194058	-0.0143711	-5.82694	0.290011	0.998329	7366	SLC16A3
cg20025963	chr17	79894795	0.0247158	-5.82707	0.290068	0.998329	7367	PYCR1
cg01311051	chr16	30064897	0.0292807	-5.82714	0.290099	0.998329	7368	ALDOA
cg23117929	chr1	156561640	-0.0137248	-5.82726	0.290153	0.998329	7369	NAXE
cg01699053	chr1	213175634	0.0121497	-5.82729	0.290165	0.998329	7370	ANGEL2
cg19706682	chr16	84179331	0.0340987	-5.82737	0.2902	0.998329	7371	HSDL1
cg21364607	chr6	5439460	-0.0292679	-5.82744	0.290232	0.998329	7372	FARS2
cg06337740	chr14	37550552	-0.0130987	-5.82745	0.290235	0.998329	7373	SLC25A21
cg18321756	chr7	111202900	-0.0146728	-5.82745	0.290237	0.998329	7374	IMMP2L
cg12739989	chr7	75666996	-0.0462352	-5.82751	0.292174	0.998329	7429	STYXL1
cg00089314	chr5	135169284	0.0255581	-5.82755	0.29028	0.998329	7375	SLC25A48
cg22141751	chr3	138766134	-0.0187016	-5.82756	0.290283	0.998329	7376	MRPS22
cg23836163	chr2	157393600	-0.0229924	-5.82759	0.290296	0.998329	7377	GPD2
cg18822704	chr1	161171966	-0.0183008	-5.82769	0.290344	0.998329	7378	NDUFS2
cg20520115	chr2	75063838	0.015544	-5.82779	0.290387	0.998329	7379	HK2
cg10646833	chr2	89050147	-0.0131969	-5.82784	0.29042	0.998329	7380	RPIA
cg19502972	chr1	12040413	-0.026858	-5.82792	0.290444	0.998329	7381	MFN2
cg00483990	chr17	7307207	-0.0250418	-5.82794	0.290455	0.998329	7382	PLSCR3
cg27351477	chr2	98262323	0.0142336	-5.82826	0.290595	0.998329	7383	COX5B
cg12387333	chr9	37431500	-0.020227	-5.82853	0.290714	0.998329	7384	GRHPR
cg19077142	chr7	80003956	-0.028234	-5.82855	0.290723	0.998329	7385	CD36
cg08704940	chr2	73298553	0.0133775	-5.82857	0.290732	0.998329	7386	SFXN5
cg18191200	chr22	43506435	-0.0157687	-5.8286	0.290744	0.998329	7387	BIK
cg15900159	chr13	24421418	0.0277896	-5.8286	0.290748	0.998329	7388	MIPEP
cg18854474	chr5	174948722	-0.0352633	-5.82861	0.290751	0.998329	7389	SFXN1
cg26483332	chr10	76993756	-0.024843	-5.82863	0.290762	0.998329	7390	COMTD1
cg07212963	chr1	24151877	-0.0125468	-5.82867	0.290779	0.998329	7391	HMGCL
cg01565083	chr17	80042523	0.0299061	-5.82876	0.290818	0.998329	7392	FASN
cg25983589	chr18	21978018	0.0262754	-5.82892	0.290889	0.998329	7393	OSBPL1A
cg00743392	chr18	60815410	-0.015681	-5.82902	0.290935	0.998329	7394	BCL2
cg03506525	chr22	21213099	0.0216938	-5.82922	0.29102	0.998329	7395	SNAP29
cg21733226	chr10	135214398	-0.0241271	-5.82926	0.29104	0.998329	7396	MTG1
cg23664708	chr17	80196903	0.0359766	-5.8293	0.291055	0.998329	7397	SLC16A3
cg03950669	chr11	111957582	-0.0174521	-5.82937	0.291088	0.998329	7398	TIMM8B,SDHD
cg19321730	chr11	63996766	0.0119624	-5.82938	0.291091	0.998329	7399	DNAJC4
cg02351369	chr10	94051938	0.0206975	-5.82938	0.291093	0.998329	7400	MARCHF5
cg10915301	chr12	109489999	0.024527	-5.82945	0.291813	0.998329	7419	USP30
cg16499416	chr11	63766286	0.0237605	-5.82953	0.29116	0.998329	7401	MACROD1
cg15211655	chr18	21977340	0.0232623	-5.82954	0.291162	0.998329	7402	OSBPL1A
cg09462576	chr1	228297873	0.0324038	-5.82957	0.291177	0.998329	7403	MRPL55
cg14811055	chr13	111331510	0.0266705	-5.82958	0.291181	0.998329	7404	CARS2
cg09906922	chr19	14203252	-0.0344539	-5.8299	0.291324	0.998329	7405	PRKACA
cg10514638	chr1	8021611	0.0169339	-5.82999	0.291363	0.998329	7406	PARK7
cg15620488	chr16	21963353	0.0158217	-5.83009	0.29141	0.998329	7407	UQCRC2
cg21435473	chr8	144408506	0.013805	-5.83025	0.291482	0.998329	7408	TOP1MT
cg13978325	chr9	137218288	0.0216487	-5.83034	0.291522	0.998329	7409	RXRA
cg08241330	chr16	8806663	0.0612555	-5.83037	0.291533	0.998329	7410	ABAT
cg20108119	chr19	1393304	0.00907757	-5.83049	0.291588	0.998329	7411	NDUFS7
cg15260109	chr19	10363328	-0.0294416	-5.83056	0.291617	0.998329	7412	MRPL4
cg03546814	chr1	12498784	0.0426758	-5.83056	0.291619	0.998329	7413	VPS13D
cg01132030	chr17	40713653	-0.0325047	-5.83065	0.29166	0.998329	7414	COASY
cg04192373	chr19	12912890	0.016941	-5.83069	0.291675	0.998329	7415	PRDX2
cg23985147	chr11	126081641	-0.0121521	-5.83073	0.291692	0.998329	7416	RPUSD4
cg03864359	chr9	136605152	-0.0226252	-5.83074	0.291699	0.998329	7417	SARDH
cg25283254	chr13	41838093	0.0317421	-5.83098	0.291806	0.998329	7418	MTRF1
cg14200959	chr22	43539299	0.0182986	-5.83101	0.291819	0.998329	7420	MCAT
cg16667710	chr4	186063605	0.0146814	-5.83113	0.291873	0.998329	7421	SLC25A4
cg03798742	chr17	18218352	0.0149773	-5.83128	0.29194	0.998329	7422	TOP3A
cg13932606	chr11	47664508	-0.0178421	-5.83142	0.292	0.998329	7423	MTCH2
cg12264551	chr12	56862370	-0.0200129	-5.83168	0.292116	0.998329	7424	SPRYD4
cg04071987	chr6	151348501	-0.0146595	-5.83171	0.292132	0.998329	7425	MTHFD1L
cg13184539	chr1	241683111	0.0256795	-5.83172	0.292134	0.998329	7426	FH
cg26951958	chr8	9912981	-0.0165952	-5.83178	0.292164	0.998329	7427	MSRA
cg13209455	chr14	24912032	-0.0129466	-5.8318	0.292172	0.998329	7428	SDR39U1
cg06205108	chr12	107488213	-0.0452761	-5.83198	0.292252	0.998329	7430	CRY1
cg08717686	chr2	27997273	0.0136745	-5.83226	0.292378	0.998329	7431	MRPL33
cg15749299	chr1	46778657	-0.017133	-5.83255	0.292508	0.998329	7432	UQCRH
cg11161622	chr1	155679378	-0.0209439	-5.83263	0.292543	0.998329	7433	DAP3
cg13335813	chr12	104680738	0.0214819	-5.83268	0.292568	0.998329	7434	TXNRD1
cg09339907	chr17	48448140	-0.0188433	-5.83275	0.292595	0.998329	7435	MRPL27
cg03330302	chr2	26468406	0.0167533	-5.8328	0.292618	0.998329	7436	HADHB,HADHA
cg06155606	chr11	6704862	0.0139629	-5.83284	0.292638	0.998329	7437	MRPL17
cg19381193	chr12	57621903	-0.0123862	-5.83302	0.292718	0.998329	7438	SHMT2
cg22734216	chr9	6641276	-0.0231316	-5.83304	0.292727	0.998329	7439	GLDC
cg22913585	chr19	577938	-0.0121725	-5.8331	0.292752	0.998329	7440	BSG
cg20952510	chr6	46632515	-0.0204154	-5.83337	0.292874	0.998329	7441	SLC25A27
cg03031801	chr6	151198778	-0.0149321	-5.83357	0.292966	0.998329	7442	MTHFD1L
cg27361727	chr20	32307885	-0.0103973	-5.8336	0.292979	0.998329	7443	PXMP4
cg15960155	chr17	79213293	0.0176623	-5.83366	0.293005	0.998329	7444	NDUFAF8
cg13265199	chr5	110079889	0.0273004	-5.83376	0.293051	0.998329	7445	SLC25A46
cg14441392	chr19	44031531	0.0236076	-5.83396	0.293138	0.998329	7446	ETHE1
cg20556036	chr10	104473187	-0.021326	-5.83409	0.293196	0.998329	7447	SFXN2
cg17875957	chr1	46806823	-0.0297746	-5.8341	0.293202	0.998329	7448	NSUN4
cg12200192	chr8	80875930	0.0125093	-5.83431	0.293297	0.998329	7449	MRPS28
cg08391841	chr17	687421	-0.0193878	-5.83438	0.293329	0.998329	7450	MRM3,GLOD4
cg13109558	chr14	32030579	0.00982395	-5.83442	0.293344	0.998329	7451	NUBPL
cg13854727	chr11	35032430	-0.0195166	-5.83459	0.29342	0.998329	7452	PDHX
cg18502306	chr4	8376764	-0.0234354	-5.83468	0.293463	0.998329	7453	ACOX3
cg09464206	chr2	202122309	-0.0253186	-5.83471	0.293474	0.998329	7454	CASP8
cg27525647	chr6	30882358	-0.0121341	-5.83489	0.293556	0.998329	7455	VARS2
cg20123729	chr16	2034368	0.0105503	-5.83498	0.293598	0.998329	7456	GFER
cg01792500	chr6	151767654	-0.0166961	-5.83504	0.293623	0.998329	7457	RMND1
cg24862450	chr10	60028041	0.0203748	-5.83507	0.293637	0.998329	7458	CISD1
cg00925871	chr10	30637833	0.0191269	-5.83537	0.293775	0.998329	7459	MTPAP
cg24608182	chr1	149871937	0.0356175	-5.83566	0.293901	0.998329	7460	BOLA1
cg20218124	chr1	241695383	0.025597	-5.83579	0.29396	0.998329	7461	KMO
cg09869144	chr16	83948818	0.0129053	-5.83583	0.293979	0.998329	7462	MLYCD
cg19473021	chr10	6202804	0.0119451	-5.83592	0.294019	0.998329	7463	PFKFB3
cg08507030	chr2	233497795	-0.0216539	-5.83597	0.294045	0.998329	7464	EFHD1
cg02813560	chr11	112090582	0.0203532	-5.83618	0.294136	0.998329	7465	BCO2
cg07803479	chr5	71528624	0.0340606	-5.8365	0.294281	0.998329	7466	MRPS27
cg13901901	chr1	76190435	-0.0124128	-5.8366	0.294327	0.998329	7467	ACADM
cg16955004	chr7	86974351	-0.0233529	-5.83661	0.29433	0.998329	7468	CROT
cg11163433	chr10	70232471	0.030506	-5.83664	0.294345	0.998329	7469	DNA2
cg17207836	chr3	50606577	0.0157122	-5.83669	0.294366	0.998329	7470	HEMK1
cg18254147	chr5	131347582	0.0136686	-5.83676	0.294399	0.998329	7471	ACSL6
cg25980564	chr8	107512169	0.0325282	-5.8369	0.294464	0.998329	7472	OXR1
cg24656116	chr17	12902010	0.0187843	-5.83697	0.294492	0.998329	7473	ELAC2
cg02050560	chr22	42486888	-0.0277207	-5.83714	0.294571	0.998329	7474	NDUFA6
cg04109421	chr19	5713098	-0.0284739	-5.83728	0.294632	0.998329	7475	LONP1
cg12306096	chr7	75658015	0.0240854	-5.83733	0.294654	0.998329	7476	STYXL1
cg26420013	chr5	6632020	-0.022388	-5.83737	0.294673	0.998329	7477	NSUN2
cg06350176	chr11	67375936	-0.0181283	-5.83741	0.294694	0.998329	7478	NDUFV1
cg07352016	chr18	55250568	0.02169	-5.83756	0.294761	0.998329	7479	FECH
cg05540617	chr16	3714372	0.00907897	-5.83756	0.294761	0.998329	7480	TRAP1
cg16804948	chr2	191092628	-0.0169236	-5.83772	0.294832	0.998329	7481	HIBCH
cg00931201	chrX	15756372	0.020836	-5.83778	0.294861	0.998329	7482	CA5B
cg21308322	chr4	8374697	-0.0145826	-5.8378	0.29487	0.998329	7483	ACOX3
cg22303758	chr8	27373148	-0.0152327	-5.83781	0.294872	0.998329	7484	EPHX2
cg13454770	chr17	45909295	-0.0238575	-5.83783	0.294885	0.998329	7485	MRPL10
cg15874629	chrX	43741557	-0.0302953	-5.83788	0.294906	0.998329	7486	MAOB
cg10906132	chr22	17624643	-0.0214394	-5.83792	0.294921	0.998329	7487	HDHD5
cg14577835	chr7	56174207	0.0113604	-5.83797	0.294946	0.998329	7488	CHCHD2
cg04684012	chr5	1801000	0.0180845	-5.838	0.29496	0.998329	7489	NDUFS6,MRPL36
cg24225196	chr20	18118434	-0.0156922	-5.83829	0.295089	0.998329	7490	PET117
cg14472296	chr2	75881930	0.0127172	-5.83832	0.295105	0.998329	7491	MRPL19
cg06894795	chr17	27181725	0.0176561	-5.83832	0.295106	0.998329	7492	ERAL1
cg13850024	chr2	170397488	-0.0257836	-5.83838	0.29513	0.998329	7493	FASTKD1
cg22390041	chr1	19226319	0.0112193	-5.83838	0.295132	0.998329	7494	ALDH4A1
cg12488187	chr12	65671664	-0.0255223	-5.83847	0.295173	0.998329	7495	MSRB3
cg02277438	chr19	14226372	0.0125525	-5.83853	0.295198	0.998329	7496	PRKACA
cg10011232	chr19	18654949	-0.0410765	-5.83853	0.295198	0.998329	7497	FKBP8
cg16210397	chr6	30585548	-0.0172399	-5.83865	0.295255	0.998329	7498	MRPS18B
cg02404263	chr10	3192529	-0.0191628	-5.8387	0.295277	0.998329	7499	PITRM1
cg05019854	chr8	125385504	0.0245058	-5.83888	0.295358	0.998329	7500	TMEM65
cg26922188	chr3	48916844	0.0146028	-5.83908	0.295446	0.998329	7501	SLC25A20
cg06610204	chr17	21030148	0.0188904	-5.83929	0.295543	0.998329	7502	DHRS7B
cg26800347	chr13	100957778	-0.0170313	-5.8393	0.295547	0.998329	7503	PCCA
cg11028586	chr17	33307483	0.0203249	-5.83931	0.295555	0.998329	7504	LIG3
cg17034091	chr22	18917176	0.0173105	-5.83933	0.295564	0.998329	7505	PRODH
cg02156704	chr8	143995688	-0.0189569	-5.83944	0.295612	0.998329	7506	CYP11B2
cg02204578	chr7	132766399	0.0218332	-5.83948	0.295629	0.998329	7507	CHCHD3
cg19299193	chr5	141310042	-0.00801004	-5.83951	0.295642	0.998329	7508	DELE1
cg04000569	chr16	4400999	0.0105335	-5.83951	0.295645	0.998329	7509	PAM16
cg16502477	chr17	8196232	0.0111847	-5.8397	0.295731	0.998329	7510	SLC25A35
cg21220721	chr1	6341230	0.0559539	-5.83971	0.295736	0.998329	7511	ACOT7
cg12508837	chr6	108615461	0.0162479	-5.83972	0.295741	0.998329	7512	AFG1L
cg00352027	chr10	71893159	-0.0193532	-5.83973	0.295742	0.998329	7513	AIFM2
cg08216368	chr11	237063	0.0232818	-5.83976	0.295759	0.998329	7514	SIRT3
cg06576079	chr4	8417687	-0.0172381	-5.83982	0.295784	0.998329	7515	ACOX3
cg02017189	chr1	108741068	-0.025253	-5.8399	0.295819	0.998329	7516	SLC25A24
cg05045933	chr11	66627577	0.0135434	-5.83998	0.295858	0.998329	7517	PC
cg21096718	chr17	35577353	0.0301998	-5.84009	0.295905	0.998329	7518	ACACA
cg05261121	chr16	23563601	-0.0226866	-5.84019	0.295952	0.998329	7519	EARS2
cg04947065	chr2	3606037	-0.0231901	-5.84025	0.295979	0.998329	7520	RNASEH1
cg04079263	chr3	48344007	0.0143467	-5.84034	0.296021	0.998329	7521	NME6
cg10995590	chr20	25026187	-0.020861	-5.84043	0.296059	0.998329	7522	ACSS1
cg00172340	chr6	13582456	-0.0111957	-5.8405	0.296095	0.998329	7523	SIRT5
cg23893722	chr10	120925982	0.0184431	-5.84059	0.296133	0.998329	7524	SFXN4
cg19401408	chr10	101492528	-0.0190916	-5.84091	0.296279	0.998329	7525	COX15
cg22674624	chr13	101017735	0.0154929	-5.84096	0.2963	0.998329	7526	PCCA
cg18126572	chr7	43909213	-0.0117304	-5.84097	0.296307	0.998329	7527	MRPS24
cg14918927	chr12	105477694	-0.0210672	-5.84106	0.296346	0.998329	7528	ALDH1L2
cg11140591	chr5	36220986	-0.0143504	-5.8411	0.296366	0.998329	7529	NADK2
cg06397845	chr17	35732737	-0.0128026	-5.84113	0.296379	0.998329	7530	ACACA
cg12912953	chr9	102684801	0.0208063	-5.84114	0.296383	0.998329	7531	STX17
cg05650910	chrX	19377044	0.0181759	-5.84118	0.296403	0.998329	7532	PDHA1
cg23652123	chr19	49303202	0.0201049	-5.84121	0.296416	0.998329	7533	BCAT2
cg12523211	chr7	123198375	-0.046918	-5.84121	0.296417	0.998329	7534	NDUFA5
cg19476186	chr20	3869959	-0.012808	-5.8416	0.296593	0.998329	7535	PANK2
cg05034169	chr16	2098577	0.0260201	-5.84165	0.296615	0.998329	7536	NTHL1
cg09203650	chr17	45909528	0.0169929	-5.84173	0.296652	0.998329	7537	MRPL10
cg23149707	chr17	21119381	0.0202883	-5.84189	0.296728	0.998329	7538	TMEM11
cg23101261	chr5	131339274	-0.0188452	-5.84191	0.296735	0.998329	7539	ACSL6
cg20121427	chrX	43514483	-0.0333707	-5.84212	0.296831	0.998329	7540	MAOA
cg24726122	chr4	140223869	0.0192943	-5.84214	0.296839	0.998329	7541	NDUFC1
cg22879894	chr9	137297923	-0.0310114	-5.84215	0.296845	0.998329	7542	RXRA
cg07247860	chr17	80048811	-0.0205038	-5.84218	0.296858	0.998329	7543	FASN
cg00097794	chr12	51442472	0.0409614	-5.84222	0.296877	0.998329	7544	LETMD1
cg25577437	chr3	28282732	0.0217491	-5.84228	0.296902	0.998329	7545	CMC1
cg26625369	chr10	12237905	-0.0186698	-5.84246	0.296985	0.998329	7546	NUDT5
cg23603528	chr11	74204338	-0.0124854	-5.84253	0.297016	0.998329	7547	LIPT2
cg08793208	chr16	66585449	-0.018792	-5.84255	0.297027	0.998329	7548	TK2
cg27129363	chr12	95376814	-0.0134815	-5.84261	0.297055	0.998329	7549	NDUFA12
cg04814467	chr4	1855934	-0.0279167	-5.84266	0.297075	0.998329	7550	LETM1
cg18128495	chr5	176728620	-0.0171257	-5.84288	0.297179	0.998329	7551	RAB24
cg22511412	chr14	37413403	-0.0256042	-5.84301	0.297234	0.998329	7552	SLC25A21
cg16846078	chr11	126140729	0.0174548	-5.84308	0.297267	0.998329	7553	FOXRED1
cg05671585	chr4	186064123	-0.0347112	-5.84314	0.297294	0.998329	7554	SLC25A4
cg09455442	chr13	100782160	0.0313234	-5.84317	0.29731	0.998329	7555	PCCA
cg12445256	chr22	46572067	-0.0182384	-5.84319	0.297317	0.998329	7556	PPARA
cg00782854	chr20	30310858	0.0188667	-5.84319	0.297319	0.998329	7557	BCL2L1
cg19875973	chr19	50193784	0.0418765	-5.8432	0.297323	0.998329	7558	CPT1C
cg08199344	chr16	75663410	-0.0127762	-5.8434	0.297415	0.998329	7559	KARS1
cg12301169	chr1	52344471	0.0173527	-5.84356	0.297488	0.998329	7560	NRDC
cg24798603	chr12	110010952	0.0350323	-5.84367	0.297539	0.998329	7561	MMAB
cg07819926	chr7	139025145	-0.0174154	-5.84383	0.297612	0.998329	7562	FMC1
cg18077244	chr16	1821694	0.020376	-5.84386	0.297626	0.998329	7563	NME3
cg22719782	chr11	114310057	0.0203851	-5.84426	0.29781	0.998329	7564	REXO2
cg15725194	chr17	48172588	-0.0352122	-5.84438	0.297863	0.998329	7565	PDK2
cg14266378	chr2	242673460	-0.0224815	-5.84455	0.297943	0.998329	7566	D2HGDH
cg01722734	chr17	79213997	-0.0191043	-5.84482	0.298065	0.998329	7567	NDUFAF8
cg13860548	chr1	15853252	0.0153134	-5.84494	0.298121	0.998329	7568	CASP9
cg24976080	chrX	100604037	0.0285515	-5.84496	0.298128	0.998329	7569	TIMM8A
cg11941929	chr18	12429120	0.0169835	-5.84504	0.298166	0.998329	7570	PRELID3A
cg23844280	chr1	151734304	0.0220991	-5.84506	0.298173	0.998329	7571	MRPL9
cg12240306	chr6	151187676	0.0129544	-5.84511	0.298197	0.998329	7572	MTHFD1L
cg09586534	chr2	172290954	0.023681	-5.84514	0.298212	0.998329	7573	METTL8
cg11592491	chr14	35590951	-0.0165487	-5.84514	0.298214	0.998329	7574	PRORP
cg24412797	chr17	8191814	0.0220658	-5.84533	0.298301	0.998329	7575	SLC25A35
cg10907484	chr12	4757003	-0.0251039	-5.84537	0.298317	0.998329	7576	NDUFA9
cg17586533	chr8	74887999	-0.081741	-5.8454	0.298331	0.998329	7577	TMEM70
cg10304120	chr3	139063360	-0.0217778	-5.8454	0.298463	0.998329	7581	MRPS22
cg18618395	chr14	75360955	0.0137029	-5.84545	0.298352	0.998329	7578	DLST
cg11808874	chr2	70529494	0.0297978	-5.84551	0.298381	0.998329	7579	FAM136A
cg12756700	chr3	59894257	-0.0161336	-5.84553	0.29839	0.998329	7580	FHIT
cg10907263	chr9	136224721	0.0176002	-5.84572	0.298476	0.998329	7582	SURF1
cg17731568	chr5	135219721	0.0232405	-5.84585	0.298538	0.998329	7583	SLC25A48
cg07355446	chr5	175816524	0.0296311	-5.8459	0.298562	0.998329	7584	HIGD2A
cg12015884	chr21	45560818	-0.0169821	-5.84599	0.298602	0.998329	7585	GATD3A
cg16376702	chrX	19373570	0.0234992	-5.84608	0.298645	0.998329	7586	PDHA1
cg26657111	chr2	209121310	-0.0216934	-5.84609	0.29865	0.998329	7587	IDH1
cg14326354	chr22	18900453	-0.0186829	-5.84613	0.298665	0.998329	7588	PRODH
cg20694964	chr1	20958921	-0.0118493	-5.84617	0.298683	0.998329	7589	PINK1
cg26007399	chr3	53857953	-0.0189289	-5.84629	0.298741	0.998329	7590	CHDH
cg27435467	chr13	100258954	-0.0137301	-5.8463	0.298746	0.998329	7591	CLYBL
cg07631532	chr2	75088933	0.013048	-5.84638	0.298782	0.998329	7592	HK2
cg08897854	chr16	89574433	0.0158443	-5.84645	0.298811	0.998329	7593	SPG7
cg13322663	chr16	89580152	-0.0131918	-5.84646	0.298816	0.998329	7594	SPG7
cg06153749	chr7	73151942	0.020371	-5.84656	0.298866	0.998329	7595	ABHD11
cg21648457	chr1	156167267	-0.0183549	-5.84677	0.298959	0.998329	7596	SLC25A44
cg12994248	chr8	121458287	0.0584038	-5.84685	0.298996	0.998329	7597	MRPL13
cg27614090	chr11	64050429	0.0203127	-5.84711	0.299115	0.998329	7598	BAD
cg27583030	chr4	186064515	-0.0187781	-5.84718	0.29915	0.998329	7599	SLC25A4
cg24726852	chr1	78313327	0.0296565	-5.84746	0.29928	0.998329	7600	MIGA1
cg20996220	chr10	113943689	-0.0153659	-5.84747	0.299282	0.998329	7601	GPAM
cg04935121	chr11	63775413	-0.0712553	-5.84753	0.299309	0.998329	7602	MACROD1
cg00700324	chr6	33548127	0.0282883	-5.84753	0.29931	0.998329	7603	BAK1
cg03461100	chr10	23410368	-0.0161391	-5.84791	0.299486	0.998329	7604	MSRB2
cg23464271	chr14	93814691	0.0147973	-5.84792	0.300185	0.998329	7629	COX8C
cg16249029	chr15	63416259	0.0148583	-5.84801	0.29953	0.998329	7605	LACTB
cg19563331	chr4	110604090	-0.0133465	-5.84811	0.299578	0.998329	7606	MCUB
cg03003252	chr2	172878634	0.0287391	-5.84818	0.299611	0.998329	7607	METAP1D
cg11546933	chr13	41344933	0.0182836	-5.84818	0.299612	0.998329	7608	MRPS31
cg27562174	chr4	100065446	0.14044	-5.84822	0.299628	0.998329	7609	ADH4
cg20288016	chr10	89574331	-0.0172416	-5.84824	0.299638	0.998329	7610	ATAD1
cg06152070	chr17	36885372	-0.0185698	-5.84825	0.299644	0.998329	7611	CISD3
cg12166502	chrX	23761331	-0.0153372	-5.84828	0.299659	0.998329	7612	ACOT9
cg09830866	chr16	771714	-0.0193111	-5.8484	0.299711	0.998329	7613	ANTKMT
cg17522727	chr11	794867	0.0151433	-5.84851	0.299761	0.998329	7614	SLC25A22
cg08376824	chr20	5987738	-0.0312898	-5.84867	0.299836	0.998329	7615	CRLS1
cg11395414	chr19	39443284	-0.0385707	-5.84871	0.299855	0.998329	7616	SARS2
cg05651197	chr19	1606356	-0.0211532	-5.84874	0.299868	0.998329	7617	UQCR11
cg08718910	chr14	37469208	-0.0228608	-5.84875	0.299875	0.998329	7618	SLC25A21
cg15346359	chr11	47606064	0.0122681	-5.84877	0.299881	0.998329	7619	NDUFS3
cg03024374	chr4	44680740	-0.0212837	-5.8488	0.299897	0.998329	7620	GUF1
cg15162869	chr22	32027605	0.0141634	-5.84889	0.299939	0.998329	7621	PISD
cg06279417	chr11	64890127	0.0183428	-5.8489	0.299942	0.998329	7622	MRPL49
cg06880963	chr11	66634970	0.0173861	-5.84893	0.299958	0.998329	7623	PC
cg13356324	chr1	228332502	0.0169133	-5.84912	0.300043	0.998329	7624	GUK1
cg03597540	chr1	149857491	0.0217067	-5.84918	0.300074	0.998329	7625	BOLA1
cg09133192	chr4	89205337	0.0214863	-5.84929	0.300121	0.998329	7626	PPM1K
cg09671731	chr3	182833934	0.0284882	-5.8494	0.300172	0.998329	7627	MCCC1
cg15992346	chr1	12551034	-0.0122519	-5.8494	0.300176	0.998329	7628	VPS13D
cg01306498	chr11	20405061	-0.0114847	-5.84948	0.30021	0.998329	7630	HTATIP2
cg11142013	chr13	24441476	0.0154869	-5.84948	0.300212	0.998329	7631	MIPEP
cg22539014	chr3	52561347	0.0148754	-5.84951	0.300224	0.998329	7632	NT5DC2
cg07660862	chr6	30615405	-0.0250536	-5.84958	0.300258	0.998329	7633	C6orf136
cg22720632	chr11	44092904	0.0180946	-5.84967	0.300299	0.998329	7634	ACCS
cg02316735	chr19	17449042	-0.0191612	-5.84977	0.300345	0.998329	7635	GTPBP3
cg15604233	chr1	1310715	-0.0136804	-5.84977	0.300347	0.998329	7636	AURKAIP1
cg25667940	chr16	84178926	-0.012052	-5.85013	0.300513	0.998329	7637	HSDL1
cg09610644	chr3	197249274	0.0292223	-5.85017	0.300532	0.998329	7638	BDH1
cg07997221	chr11	63917707	-0.0324746	-5.85017	0.300532	0.998329	7639	MACROD1
cg14078662	chr4	141491214	-0.0217411	-5.85034	0.300608	0.998329	7640	UCP1
cg22755754	chr10	102797524	-0.014217	-5.85043	0.300649	0.998329	7641	SFXN3
cg02065192	chr1	6421414	-0.0193923	-5.85056	0.300709	0.998329	7642	ACOT7
cg21604496	chr3	49060847	-0.0179385	-5.85063	0.300742	0.998329	7643	NDUFAF3
cg22023784	chr20	54933826	-0.0163245	-5.85072	0.300788	0.998329	7644	FAM210B
cg24710387	chr22	43551216	0.0301	-5.8508	0.300821	0.998329	7645	TSPO
cg11036485	chr15	43924717	-0.051441	-5.85085	0.300844	0.998329	7646	CKMT1A
cg26529300	chr19	570458	0.073072	-5.85087	0.300854	0.998329	7647	BSG
cg08636169	chr12	65672743	0.0188067	-5.85089	0.300864	0.998329	7648	MSRB3
cg24266622	chrX	129476243	0.0345196	-5.85098	0.300906	0.998329	7649	SLC25A14
cg16739342	chr10	12221327	0.0135989	-5.85099	0.300909	0.998329	7650	NUDT5
cg18322696	chr8	26252318	0.0124989	-5.85101	0.300922	0.998329	7651	BNIP3L
cg23817779	chr6	5261046	-0.0156298	-5.85108	0.300952	0.998329	7652	FARS2,LYRM4
cg10030636	chr4	2060566	0.0206672	-5.85118	0.301001	0.998329	7653	NAT8L
cg17548261	chr17	55174450	0.0179055	-5.85119	0.301004	0.998329	7654	AKAP1
cg08515713	chr11	64037528	-0.026838	-5.85119	0.301005	0.998329	7655	BAD
cg22034357	chr17	48520984	-0.0167755	-5.85124	0.301027	0.998329	7656	ACSF2
cg11406695	chr6	33679379	-0.0304617	-5.85125	0.301034	0.998329	7657	UQCC2
cg13163770	chr14	77794021	-0.0177312	-5.85153	0.30116	0.998329	7658	GSTZ1
cg05288548	chr22	41907994	0.0130271	-5.85163	0.30121	0.998329	7659	ACO2
cg07973824	chr15	89008670	-0.013201	-5.85181	0.30129	0.998329	7660	MRPL46
cg06519279	chr18	48404791	-0.0163909	-5.85196	0.30136	0.998329	7661	ME2
cg04393887	chr1	150460344	0.0206713	-5.85197	0.301368	0.998329	7662	TARS2
cg15963219	chr18	72919639	-0.0479717	-5.85216	0.301455	0.998329	7663	ZADH2
cg09499735	chr12	109700795	-0.0154106	-5.85224	0.30149	0.998329	7664	ACACB
cg11562312	chr8	144406532	0.0236499	-5.85237	0.30155	0.998329	7665	TOP1MT
cg11079187	chr22	41257212	-0.016734	-5.85237	0.301551	0.998329	7666	XPNPEP3
cg07079949	chr14	91633916	-0.0131286	-5.85237	0.301552	0.998329	7667	DGLUCY
cg10299667	chr17	79679470	0.0234154	-5.85252	0.301622	0.998329	7668	SLC25A10
cg14617594	chr6	3118749	0.0234111	-5.85257	0.301643	0.998329	7669	BPHL
cg25162631	chr12	7022135	0.0180017	-5.85277	0.301737	0.998329	7670	ENO2
cg18631798	chr4	8396163	-0.0190144	-5.85277	0.301738	0.998329	7671	ACOX3
cg19024980	chr13	100781335	-0.023931	-5.85295	0.301822	0.998329	7672	PCCA
cg14574510	chr3	93782661	0.0337182	-5.85309	0.301886	0.998329	7673	NSUN3
cg13869942	chr1	151878061	0.0377105	-5.85311	0.301896	0.998329	7674	THEM4
cg06657828	chr14	24108403	-0.0223034	-5.85333	0.301999	0.998329	7675	DHRS2
cg17594278	chr12	112192763	0.0146813	-5.8535	0.302077	0.998329	7676	ACAD10
cg05001344	chr16	89179742	-0.0178472	-5.85362	0.302132	0.998329	7677	ACSF3
cg19448993	chr2	202097129	0.0172982	-5.85371	0.302178	0.998329	7678	CASP8
cg12452608	chr3	61179015	-0.0156177	-5.85404	0.302332	0.998329	7679	FHIT
cg04811526	chr19	8009138	0.020483	-5.85425	0.302428	0.998329	7680	TIMM44
cg21388169	chr9	71651175	0.0289056	-5.85433	0.302466	0.998329	7681	FXN
cg21130998	chr7	75677243	-0.0228154	-5.85444	0.302515	0.998329	7682	MDH2,STYXL1
cg17839278	chr11	47664375	0.0247212	-5.85445	0.302522	0.998329	7683	MTCH2
cg14531700	chr7	44741946	-0.0218479	-5.85454	0.302565	0.998329	7684	OGDH
cg23982865	chr9	124132742	-0.0329531	-5.85458	0.302582	0.998329	7685	STOM
cg23247595	chr19	10426110	-0.0267334	-5.85468	0.302629	0.998329	7686	FDX2
cg00912573	chr2	227661291	-0.0250391	-5.85492	0.302742	0.998329	7687	IRS1
cg14928617	chr3	138740313	0.0194292	-5.85509	0.302823	0.998329	7688	MRPS22
cg03098110	chr5	36210027	-0.0112364	-5.85517	0.302859	0.998329	7689	NADK2
cg08011890	chr9	130830839	0.0153266	-5.8552	0.302873	0.998329	7690	SLC25A25
cg27588312	chr16	1470954	0.0106852	-5.8552	0.302874	0.998329	7691	C16orf91
cg01625761	chr6	107075197	0.0166774	-5.85544	0.302985	0.998329	7692	RTN4IP1
cg01789728	chr20	57607451	-0.0286907	-5.85544	0.302986	0.998329	7693	ATP5F1E
cg16018533	chr16	446442	0.0165289	-5.85564	0.303077	0.998329	7694	NME4
cg18335740	chr13	41363409	-0.0258959	-5.85568	0.303097	0.998329	7695	SLC25A15
cg08844745	chr19	39467435	0.0353564	-5.85575	0.303132	0.998329	7696	SARS2
cg23939604	chr5	140019470	0.0162158	-5.85575	0.303132	0.998329	7697	NDUFA2
cg24341800	chr11	107992076	-0.0209571	-5.85578	0.303143	0.998329	7698	ACAT1
cg22811307	chr2	219646318	0.0312646	-5.8558	0.303155	0.998329	7699	CYP27A1
cg26053469	chr13	43646194	-0.0152571	-5.8559	0.303201	0.998329	7700	DNAJC15
cg26860337	chr1	155178555	-0.0140147	-5.85591	0.303205	0.998329	7701	MTX1
cg26345490	chr3	197254009	0.0137458	-5.85595	0.303226	0.998329	7702	BDH1
cg14548962	chr9	115190145	-0.0162363	-5.85606	0.303275	0.998329	7703	HSDL2
cg09661259	chr17	4843178	-0.0106271	-5.85616	0.303323	0.998329	7704	SLC25A11
cg20230714	chr5	68513242	-0.0264863	-5.85626	0.30337	0.998329	7705	MRPS36
cg26150475	chr9	130859520	0.0181372	-5.85629	0.303382	0.998329	7706	SLC25A25
cg14976964	chr5	134240766	0.0113058	-5.85632	0.303396	0.998329	7707	PCBD2
cg05473287	chr16	81040616	0.0205845	-5.85633	0.3034	0.998329	7708	CMC2
cg20612154	chr13	101050596	-0.0141474	-5.85637	0.303421	0.998329	7709	PCCA
cg18236327	chr2	120125233	-0.0146904	-5.85639	0.303431	0.998329	7710	DBI
cg23333970	chr2	96874973	0.0171218	-5.85641	0.303439	0.998329	7711	STARD7
cg12507141	chr17	21093557	-0.0224686	-5.85658	0.303521	0.998329	7712	DHRS7B
cg10869376	chr13	41345315	-0.0208992	-5.85665	0.303553	0.998329	7713	MRPS31
cg06405441	chr19	14224193	0.0126483	-5.85669	0.30357	0.998329	7714	PRKACA
cg03531326	chr19	39443344	0.015724	-5.85671	0.30358	0.998329	7715	SARS2
cg17718238	chr4	185744331	-0.0262909	-5.85679	0.303617	0.998329	7716	ACSL1
cg21254171	chr4	78783977	0.0138528	-5.85681	0.303628	0.998329	7717	MRPL1
cg05015610	chr13	41323874	0.0170569	-5.85684	0.303643	0.998329	7718	MRPS31
cg27570892	chr3	14160542	-0.0294589	-5.8569	0.303778	0.998329	7721	CHCHD4
cg06027906	chr11	34460318	-0.0410406	-5.85691	0.303673	0.998329	7719	CAT
cg10262037	chr1	216897002	0.0240244	-5.85703	0.303733	0.998329	7720	ESRRG
cg02686770	chr17	47481492	0.0148203	-5.85717	0.303796	0.998329	7722	PHB
cg09504571	chr16	420755	0.0330726	-5.85737	0.303937	0.998329	7723	MRPL28
cg18823633	chr6	49431061	-0.0220172	-5.85762	0.304009	0.998329	7724	MMUT
cg14300636	chr2	74374279	0.0292448	-5.85766	0.304025	0.998329	7725	BOLA3
cg26805528	chr9	131872542	0.0308988	-5.85773	0.304057	0.998329	7726	CRAT
cg02501984	chr12	133263946	-0.0139014	-5.85775	0.304069	0.998329	7727	PXMP2
cg04039304	chr14	77997209	-0.01153	-5.85777	0.304079	0.998329	7728	SPTLC2
cg23104549	chr7	141254379	-0.0192502	-5.85778	0.304083	0.998329	7729	AGK
cg27495617	chr16	89160041	0.0120131	-5.858	0.304186	0.998329	7730	ACSF3
cg21599493	chr4	57302310	0.0148529	-5.85803	0.304201	0.998329	7731	PAICS
cg25440089	chr14	78374458	-0.0234391	-5.85819	0.304277	0.998329	7732	ADCK1
cg10335912	chr13	111267720	0.0305132	-5.85825	0.304305	0.998329	7733	NAXD
cg11954648	chr12	6647136	0.0271717	-5.85828	0.304321	0.998329	7734	GAPDH
cg11214716	chr10	6250933	-0.0334307	-5.85852	0.304431	0.998329	7735	PFKFB3
cg23205538	chr6	162444494	0.0299092	-5.85862	0.304478	0.998329	7736	PRKN
cg15379170	chr2	233476236	0.0263009	-5.85865	0.304493	0.998329	7737	EFHD1
cg20611126	chr15	45927050	-0.0173234	-5.85866	0.304496	0.998329	7738	SQOR
cg18262591	chr11	68579970	-0.0106406	-5.85875	0.30454	0.998329	7739	CPT1A
cg22513888	chr2	63815863	0.0187391	-5.85888	0.304601	0.998329	7740	MDH1
cg07258332	chr10	74323391	0.0252678	-5.85895	0.305068	0.998329	7748	MICU1
cg03737629	chr1	78343253	-0.0302692	-5.85906	0.304685	0.998329	7741	MIGA1
cg11581235	chr2	157398319	-0.0197445	-5.85906	0.304688	0.998329	7742	GPD2
cg26429557	chr21	35468971	0.0113786	-5.85919	0.304749	0.998329	7743	MRPS6
cg00296652	chr1	47136757	0.011889	-5.8595	0.304896	0.998329	7744	ATPAF1
cg02616966	chr3	182817190	0.0492678	-5.85955	0.304915	0.998329	7745	MCCC1
cg24596434	chr18	13727086	-0.0210134	-5.8596	0.304943	0.998329	7746	FAM210A
cg02734782	chr11	118272031	-0.0109796	-5.85977	0.305023	0.998329	7747	ATP5MG
cg16227775	chrX	74376251	-0.0218465	-5.85988	0.305072	0.998329	7749	ABCB7
cg22649800	chr7	44748210	0.0208414	-5.85997	0.305115	0.998329	7750	OGDH
cg16168705	chr13	24462987	0.0200992	-5.86	0.30513	0.998329	7751	MIPEP
cg07005654	chr4	108918439	-0.0223665	-5.86002	0.305141	0.998329	7752	HADH
cg12628033	chr10	105155866	-0.021042	-5.86009	0.305174	0.998329	7753	ATP5MD
cg23498628	chr17	73262345	0.0187049	-5.86018	0.305216	0.998329	7754	MRPS7
cg22349126	chr12	25348261	-0.0242897	-5.86041	0.305324	0.998329	7755	ETFRF1
cg25627728	chr13	41837798	0.0166585	-5.86045	0.305342	0.998329	7756	MTRF1
cg18623263	chr2	172242908	-0.0113793	-5.86046	0.305348	0.998329	7757	METTL8
cg14142408	chr20	60773205	-0.0133363	-5.86047	0.305354	0.998329	7758	MTG2
cg14177258	chr18	12574887	0.0230205	-5.86051	0.305372	0.998329	7759	SPIRE1
cg17762168	chr6	30585409	0.0185716	-5.86054	0.305384	0.998329	7760	MRPS18B
cg23033923	chr7	111202442	0.0145618	-5.86061	0.305417	0.998329	7761	IMMP2L
cg03635405	chr3	67432794	0.0150201	-5.86072	0.305469	0.998329	7762	SUCLG2
cg05775451	chr1	228353712	-0.0291717	-5.86072	0.305472	0.998329	7763	IBA57
cg26643937	chr20	3869678	-0.0223608	-5.86073	0.305475	0.998329	7764	PANK2
cg12473181	chr1	228335641	-0.0180858	-5.86073	0.305476	0.998329	7765	GUK1
cg04806625	chr17	7297734	-0.0208553	-5.86082	0.305519	0.998329	7766	PLSCR3
cg01148785	chrX	154298649	-0.0369151	-5.86106	0.30563	0.998329	7767	CMC4
cg20439722	chr1	1310747	-0.0253155	-5.86107	0.305636	0.998329	7768	AURKAIP1
cg05399919	chr22	18252441	0.0213648	-5.8612	0.305696	0.998329	7769	BID
cg05603182	chr14	100757877	-0.0150521	-5.86125	0.305719	0.998329	7770	SLC25A29
cg09526122	chr4	1828794	0.0271982	-5.86143	0.305805	0.998329	7771	LETM1
cg01225086	chr12	121175417	-0.0174172	-5.86153	0.305853	0.998329	7772	ACADS
cg00777537	chr12	102091297	-0.0191389	-5.86153	0.305854	0.998329	7773	CHPT1
cg23523648	chr1	65614897	0.0201659	-5.86176	0.305962	0.998329	7774	AK4
cg22851252	chr1	161136106	-0.0211089	-5.8618	0.305982	0.998329	7775	PPOX
cg20949640	chr3	131190138	-0.0144175	-5.86203	0.306092	0.998329	7776	MRPL3
cg07025384	chr8	42260377	0.0141696	-5.8621	0.306122	0.998329	7777	VDAC3
cg18378490	chr17	35767047	-0.0168616	-5.8621	0.306125	0.998329	7778	ACACA
cg24265217	chr14	69658935	0.0264347	-5.86212	0.306133	0.998329	7779	EXD2
cg18517677	chr9	131799243	0.0326898	-5.86244	0.306284	0.998329	7780	MIGA2
cg26084603	chr7	40651825	-0.0140762	-5.86249	0.306307	0.998329	7781	SUGCT
cg18176922	chr18	12420412	0.0144907	-5.8625	0.306313	0.998329	7782	PRELID3A
cg11746037	chr1	39492559	0.0210335	-5.86258	0.306351	0.998329	7783	NDUFS5
cg13629862	chr13	42387252	-0.0142054	-5.86262	0.30637	0.998329	7784	VWA8
cg05679317	chr5	65106158	0.0115396	-5.86287	0.306489	0.998329	7785	NLN
cg03369389	chr12	113758112	0.0140949	-5.86295	0.306529	0.998329	7786	SLC8B1
cg07995365	chr10	75012644	-0.0187664	-5.86304	0.306571	0.998329	7787	MRPS16
cg05957717	chr1	110539271	0.0229557	-5.8631	0.306598	0.998329	7788	AHCYL1
cg05359465	chr18	13726739	0.00970921	-5.86311	0.306605	0.998329	7789	FAM210A
cg04921771	chr1	40349687	0.040008	-5.86312	0.30661	0.998329	7790	TRIT1
cg18294881	chr3	45429876	0.0204706	-5.86314	0.306619	0.998329	7791	LARS2
cg06549547	chr10	13341008	-0.0173355	-5.86315	0.306621	0.998329	7792	PHYH
cg00130180	chr2	242625439	0.0336518	-5.86338	0.30673	0.998329	7793	DTYMK
cg10507346	chr17	73906088	-0.0370492	-5.86354	0.306807	0.998329	7794	MRPL38
cg04011435	chr2	207630159	-0.0177537	-5.86359	0.306831	0.998329	7795	FASTKD2
cg18392343	chr7	56034817	-0.0155076	-5.86365	0.30686	0.998329	7796	NIPSNAP2
cg09977064	chr17	26684993	-0.0180611	-5.86368	0.306875	0.998329	7797	POLDIP2
cg00121533	chr1	75199117	0.0838168	-5.86413	0.307091	0.998329	7798	CRYZ
cg20612642	chr15	89868921	0.0266194	-5.86434	0.307188	0.998329	7799	POLG
cg15357639	chr3	9790443	-0.0140143	-5.86434	0.307188	0.998329	7800	OGG1
cg23674344	chr17	48503163	-0.0315519	-5.86437	0.307205	0.998329	7801	ACSF2
cg24598634	chr17	30469283	0.0238861	-5.86442	0.30723	0.998329	7802	RHOT1
cg02266714	chr12	13153273	0.0246235	-5.8645	0.307267	0.998329	7803	HEBP1
cg17458357	chr1	174988858	-0.019116	-5.86457	0.3073	0.998329	7804	MRPS14
cg18017634	chr7	150776215	-0.0211423	-5.8647	0.30736	0.998329	7805	FASTK
cg21676282	chr10	94050849	-0.0228906	-5.86472	0.307373	0.998329	7806	MARCHF5
cg24277788	chr4	185724837	-0.0147465	-5.86486	0.307438	0.998329	7807	ACSL1
cg19905837	chr4	110481312	-0.0161393	-5.86496	0.307486	0.998329	7808	MCUB
cg10535564	chr17	80192565	0.0130322	-5.86498	0.307496	0.998329	7809	SLC16A3
cg08725976	chr8	10236366	0.017922	-5.86502	0.307512	0.998329	7810	MSRA
cg20886165	chr4	110482323	-0.0184404	-5.86511	0.307555	0.998329	7811	MCUB
cg25307556	chr1	246729459	-0.0168835	-5.86514	0.30757	0.998329	7812	TFB2M
cg17522466	chr8	23386187	0.0191492	-5.86515	0.307574	0.998329	7813	SLC25A37
cg04665109	chr21	45724746	-0.0188391	-5.86532	0.307657	0.998329	7814	PFKL
cg02923224	chr3	60133085	-0.0258986	-5.86534	0.307664	0.998329	7815	FHIT
cg08882099	chr6	107612007	-0.0206734	-5.86534	0.307666	0.998329	7816	PDSS2
cg25753990	chr18	12429989	-0.0215278	-5.86545	0.307718	0.998329	7817	PRELID3A
cg26298722	chr19	46283045	0.0136414	-5.86555	0.307767	0.998329	7818	DMPK
cg18445292	chr11	68610381	0.0345335	-5.86558	0.30778	0.998329	7819	CPT1A
cg23855566	chr1	78245236	-0.0209078	-5.86561	0.307794	0.998329	7820	MIGA1
cg25100179	chr4	146539300	-0.0268211	-5.86561	0.307795	0.998329	7821	MMAA
cg20669120	chr16	448943	0.0176351	-5.86574	0.30786	0.998329	7822	NME4
cg14092536	chr9	130889808	0.0115882	-5.86594	0.307954	0.998329	7823	PTGES2
cg00866986	chr17	17942403	-0.0185914	-5.86595	0.307956	0.998329	7824	ATPAF2
cg05157970	chr17	80048868	0.0214485	-5.86599	0.307977	0.998329	7825	FASN
cg19300413	chr22	46547681	-0.0251418	-5.86606	0.308013	0.998329	7826	PPARA
cg09937642	chr1	154965419	0.019744	-5.86607	0.308013	0.998329	7827	FLAD1
cg22962425	chr14	58891595	-0.0165676	-5.86611	0.308037	0.998329	7828	TIMM9
cg02789892	chr1	76189869	0.0421636	-5.86614	0.308047	0.998329	7829	ACADM
cg03195230	chr11	64073135	0.0222916	-5.86628	0.308116	0.998329	7830	ESRRA
cg06899192	chr17	35767064	0.0130492	-5.86637	0.308158	0.998329	7831	ACACA
cg05135366	chr16	3722650	0.0183983	-5.86638	0.308162	0.998329	7832	TRAP1
cg14873336	chr3	60280143	-0.018132	-5.86648	0.308213	0.998329	7833	FHIT
cg10976772	chr1	6390595	-0.0234735	-5.86653	0.308234	0.998329	7834	ACOT7
cg15024035	chr12	120877765	0.0214292	-5.86655	0.308245	0.998329	7835	COX6A1
cg23970089	chr4	667564	0.0184683	-5.86656	0.30825	0.998329	7836	ATP5ME
cg06292310	chr11	68581324	0.0300647	-5.86667	0.308302	0.998329	7837	CPT1A
cg11274940	chr2	242499542	-0.030976	-5.86667	0.308304	0.998329	7838	BOK
cg19186049	chr5	78407140	0.0138825	-5.86669	0.308313	0.998329	7839	DMGDH
cg24900244	chr12	122692290	0.020644	-5.86692	0.308422	0.998329	7840	DIABLO
cg03516277	chr7	132755092	-0.0154638	-5.867	0.308461	0.998329	7841	CHCHD3
cg09121721	chr16	2302393	0.0166203	-5.86702	0.308472	0.998329	7842	ECI1
cg09185754	chr10	1095081	0.0200883	-5.8672	0.308555	0.998329	7843	IDI1
cg21721012	chr3	120314602	-0.0271544	-5.86721	0.308562	0.998329	7844	NDUFB4
cg15194222	chr11	64889510	-0.0163023	-5.86746	0.308679	0.998329	7845	MRPL49
cg25179927	chr8	16959530	-0.0164139	-5.86762	0.308759	0.998329	7846	MICU3
cg24010935	chr12	31813376	0.0350424	-5.86781	0.308847	0.998329	7847	ETFBKMT
cg20365373	chr14	69657910	-0.0191196	-5.86788	0.308885	0.998329	7848	EXD2
cg09264330	chr19	19643172	-0.0179666	-5.86794	0.308914	0.998329	7849	NDUFA13
cg05918679	chr19	49122382	-0.00977842	-5.86796	0.308919	0.998329	7850	SPHK2
cg06384952	chr3	183602746	0.00991142	-5.86796	0.308921	0.998329	7851	PARL
cg23050178	chr14	35761831	-0.0119606	-5.86797	0.308926	0.998329	7852	PRORP
cg25154447	chr1	15850858	-0.0241446	-5.868	0.308941	0.998329	7853	CASP9
cg12341727	chr18	12625271	0.0301576	-5.86802	0.30895	0.998329	7854	SPIRE1
cg04038678	chr7	139025835	-0.0115583	-5.86813	0.309004	0.998329	7855	FMC1
cg19330592	chr14	91580380	-0.0166665	-5.86826	0.309064	0.998329	7856	DGLUCY
cg16419418	chr12	16539032	0.0326847	-5.86841	0.309138	0.998329	7857	MGST1
cg25060881	chr10	94276958	0.0283387	-5.86893	0.31022	0.998329	7871	IDE
cg27328882	chr2	219152657	-0.0251119	-5.86911	0.309472	0.998329	7858	PNKD
cg08935864	chr16	89167912	0.0237193	-5.86918	0.309509	0.998329	7859	ACSF3
cg27652350	chr15	101420989	0.0292152	-5.86926	0.309547	0.998329	7860	ALDH1A3
cg18987274	chr7	132766962	-0.0289088	-5.8695	0.309662	0.998329	7861	CHCHD3
cg20923444	chr14	105247170	-0.0153006	-5.86951	0.309666	0.998329	7862	AKT1
cg17855783	chr1	15853005	0.0151041	-5.86956	0.30969	0.998329	7863	CASP9
cg22702921	chr5	65113865	-0.0131987	-5.86965	0.309732	0.998329	7864	NLN
cg26779346	chr3	128598186	-0.019434	-5.86983	0.30982	0.998329	7865	ACAD9
cg03427637	chr2	223731239	-0.0300995	-5.86988	0.309846	0.998329	7866	ACSL3
cg11342715	chr5	131349258	0.0203253	-5.86992	0.309865	0.998329	7867	ACSL6
cg05028306	chr4	17578663	0.0205576	-5.87017	0.309985	0.998329	7868	LAP3
cg22816343	chr8	26243601	0.0193391	-5.87027	0.310035	0.998329	7869	BNIP3L
cg25967904	chr22	46730410	0.0171057	-5.87036	0.310078	0.998329	7870	TRMU
cg17059624	chr11	85358760	-0.0229132	-5.87067	0.310224	0.998329	7872	TMEM126A
cg08297004	chr16	20780624	-0.0145531	-5.87073	0.310256	0.998329	7873	ACSM3
cg24921799	chr3	197237680	-0.02398	-5.87086	0.310317	0.998329	7874	BDH1
cg15182326	chr10	60028707	-0.0130691	-5.87088	0.310329	0.998329	7875	CISD1
cg02268354	chr16	718175	0.00999486	-5.87102	0.310396	0.998329	7876	RHOT2
cg23840486	chr9	37429746	-0.0184303	-5.87103	0.310398	0.998329	7877	GRHPR
cg01120509	chr16	698230	-0.0249253	-5.87124	0.310501	0.998329	7878	MCRIP2
cg19063066	chr22	41295168	0.0250309	-5.87131	0.310533	0.998329	7879	XPNPEP3
cg01156374	chr6	4130800	-0.018089	-5.87139	0.310574	0.998329	7880	ECI2
cg25232942	chr19	50194519	-0.0357406	-5.87147	0.310611	0.998329	7881	CPT1C
cg15854179	chr17	8191958	0.0150642	-5.87147	0.310612	0.998329	7882	SLC25A35
cg12907060	chr2	207023887	0.0244448	-5.87158	0.310666	0.998329	7883	NDUFS1
cg21586613	chr3	158365321	0.0155255	-5.8716	0.310677	0.998329	7884	GFM1
cg16330105	chr15	65319449	-0.0119629	-5.87168	0.310713	0.998329	7885	MTFMT
cg01194712	chr14	91643885	0.0210406	-5.87204	0.31089	0.998329	7886	DGLUCY
cg09588943	chr7	80112345	-0.0191641	-5.87223	0.310979	0.998329	7887	CD36
cg06624418	chr2	73119097	-0.0169676	-5.87243	0.311076	0.998329	7888	SPR
cg03002397	chr1	12061511	-0.0124555	-5.87245	0.311086	0.998329	7889	MFN2
cg15430995	chr3	139008912	0.0291508	-5.87258	0.311151	0.998329	7890	MRPS22
cg14676711	chr18	48405181	0.0324765	-5.8726	0.311161	0.998329	7891	ME2
cg16727585	chr12	109592662	-0.0119693	-5.87266	0.311187	0.998329	7892	ACACB
cg13943797	chr13	100303472	-0.0155176	-5.87266	0.311191	0.998329	7893	CLYBL
cg07414565	chr10	89553803	0.0287562	-5.87272	0.312645	0.998329	7927	ATAD1
cg14113003	chr19	1393378	-0.0158479	-5.87281	0.311262	0.998329	7894	NDUFS7
cg11063167	chr22	36877697	0.0211349	-5.87282	0.311266	0.998329	7895	TXN2
cg11332441	chr11	134122771	-0.0154699	-5.87283	0.31127	0.998329	7896	ACAD8
cg08148148	chr1	119683350	0.0155864	-5.87298	0.311345	0.998329	7897	WARS2
cg18574534	chr10	102288810	-0.0358791	-5.87303	0.311367	0.998329	7898	NDUFB8
cg03909417	chr5	34007809	0.0191755	-5.87325	0.311474	0.998329	7899	AMACR
cg18865990	chr13	45970273	-0.0283507	-5.87357	0.311629	0.998329	7900	SLC25A30
cg04685325	chr6	107087962	0.0285511	-5.87362	0.311657	0.998329	7901	QRSL1
cg20904013	chr7	42971343	-0.0248702	-5.87365	0.311669	0.998329	7902	MRPL32
cg09042678	chr20	18117663	0.0302913	-5.87366	0.311676	0.998329	7903	PET117
cg10940374	chr7	10979992	-0.0203873	-5.87367	0.311681	0.998329	7904	NDUFA4
cg25186211	chr9	124921565	0.0257827	-5.87374	0.311714	0.998329	7905	NDUFA8
cg03349241	chr8	145743334	0.0193034	-5.87399	0.311833	0.998329	7906	RECQL4
cg01856645	chr5	78365647	0.0584516	-5.87406	0.31187	0.998329	7907	DMGDH
cg18426156	chr12	112123956	0.0167465	-5.87428	0.311975	0.998329	7908	ACAD10
cg22775789	chr12	56694541	-0.0335428	-5.87438	0.312025	0.998329	7909	CS
cg13504265	chr3	121241449	0.0130207	-5.87444	0.312054	0.998329	7910	POLQ
cg00898123	chr10	50946810	0.0384919	-5.87447	0.312067	0.998329	7911	OGDHL
cg21085191	chr7	56032548	-0.0163753	-5.87451	0.312086	0.998329	7912	NIPSNAP2
cg10098216	chr10	102289548	0.018012	-5.87458	0.31212	0.998329	7913	NDUFB8
cg01330762	chr19	44030756	0.0211481	-5.87469	0.312173	0.998329	7914	ETHE1
cg05443063	chr22	51011678	0.0137096	-5.87477	0.312213	0.998329	7915	CPT1B
cg26848593	chr20	3140565	-0.0192825	-5.87484	0.312246	0.998329	7916	FASTKD5
cg25021261	chr14	104029894	0.0261897	-5.87489	0.312271	0.998329	7917	COA8
cg04678713	chr3	197236889	-0.0420131	-5.87491	0.312282	0.998329	7918	BDH1
cg07796014	chrX	11129290	-0.0247418	-5.87497	0.312313	0.998329	7919	HCCS
cg22930445	chr14	37641134	0.0291326	-5.87501	0.312328	0.998329	7920	SLC25A21
cg04621676	chr1	9599380	0.0122293	-5.8751	0.312376	0.998329	7921	SLC25A33
cg03387483	chr10	124812249	0.0120354	-5.87524	0.312443	0.998329	7922	ACADSB
cg21538631	chr1	53391662	-0.0148228	-5.8754	0.312521	0.998329	7923	SCP2,ECHDC2
cg06430087	chr10	89523437	-0.013673	-5.87545	0.312545	0.998329	7924	ATAD1
cg19447956	chr5	41739046	0.0197549	-5.87552	0.31258	0.998329	7925	OXCT1
cg10404776	chr12	109622197	-0.0100451	-5.87556	0.312597	0.998329	7926	ACACB
cg06532880	chr5	176731545	-0.0291607	-5.8757	0.312667	0.998329	7928	RAB24,PRELID1
cg24061073	chr1	15852179	-0.0249694	-5.87573	0.312682	0.998329	7929	CASP9
cg16349585	chr22	19876526	0.0219288	-5.87581	0.31272	0.998329	7930	TXNRD2
cg11420169	chr7	27645938	-0.0143517	-5.87584	0.312737	0.998329	7931	HIBADH
cg27549887	chr15	48623952	-0.0144793	-5.87593	0.312779	0.998329	7932	DUT
cg11341896	chr7	121721014	0.0268988	-5.87603	0.312828	0.998329	7933	AASS
cg16098001	chr9	5425397	0.0280201	-5.87612	0.312869	0.998329	7934	PLGRKT
cg13123754	chr11	72147013	0.021862	-5.87617	0.312896	0.998329	7935	CLPB
cg00020991	chr4	169930429	-0.0241866	-5.8764	0.313007	0.998329	7936	CBR4
cg04420547	chr11	66676295	-0.0198051	-5.87643	0.313023	0.998329	7937	PC
cg04877711	chr9	140444904	0.0237514	-5.87644	0.313027	0.998329	7938	MRPL41
cg00900642	chr9	139256392	-0.0224691	-5.87645	0.313035	0.998329	7939	DNLZ
cg06503847	chr2	75872956	-0.0195853	-5.87651	0.313063	0.998329	7940	MRPL19
cg09211472	chr4	23780870	-0.0124153	-5.87654	0.313078	0.998329	7941	PPARGC1A
cg20758104	chr20	3026312	-0.0213007	-5.87663	0.313123	0.998329	7942	MRPS26
cg17827632	chr1	161087992	-0.0168621	-5.87676	0.313182	0.998329	7943	NIT1
cg14185808	chr2	105653893	0.0240842	-5.87681	0.313207	0.998329	7944	MRPS9
cg14285764	chr12	7456988	-0.0206267	-5.87689	0.313247	0.998329	7945	ACSM4
cg11952315	chr17	42084782	0.0163534	-5.8769	0.313254	0.998329	7946	NAGS
cg21116871	chr3	47845138	-0.0222429	-5.87693	0.313269	0.998329	7947	DHX30
cg25516832	chr12	56395202	0.0128432	-5.877	0.313303	0.998329	7948	SUOX
cg13111078	chr2	240955625	-0.013053	-5.87708	0.31334	0.998329	7949	NDUFA10
cg19390821	chr12	56661130	-0.0203373	-5.87714	0.313369	0.998329	7950	COQ10A
cg04769268	chrX	48755762	-0.017288	-5.87736	0.313476	0.998329	7951	TIMM17B
cg01729726	chr3	52569925	0.0437556	-5.87743	0.313513	0.998329	7952	NT5DC2
cg24070137	chr12	113860173	-0.0298562	-5.87744	0.313514	0.998329	7953	SDSL
cg23587532	chr11	790669	0.0300447	-5.87746	0.313529	0.998329	7954	SLC25A22
cg25027885	chr14	24769174	0.0196811	-5.87753	0.31356	0.998329	7955	DHRS1
cg24435679	chr13	100314414	-0.0266738	-5.87765	0.313894	0.998329	7961	CLYBL
cg24400983	chr14	35591678	0.017781	-5.87773	0.313659	0.998329	7956	PRORP
cg19676982	chr11	86272105	-0.0144114	-5.87783	0.313707	0.998329	7957	ME3
cg02623256	chrX	24483231	-0.0224336	-5.87797	0.313776	0.998329	7958	PDK3
cg09864992	chr1	1309161	0.0171087	-5.87804	0.313808	0.998329	7959	AURKAIP1
cg02938524	chr14	20922913	0.0169078	-5.8782	0.313888	0.998329	7960	APEX1
cg06938464	chr5	157159983	-0.0165039	-5.87825	0.313913	0.998329	7962	THG1L
cg06437004	chr12	21810458	-0.0191113	-5.87829	0.313936	0.998329	7963	LDHB
cg15867166	chrX	153059490	-0.0279202	-5.87843	0.314002	0.998329	7964	IDH3G
cg16280899	chr15	40708345	-0.016141	-5.87852	0.314044	0.998329	7965	IVD
cg11392858	chr17	17109651	0.0652648	-5.87858	0.314077	0.998329	7966	PLD6
cg17790965	chr22	44392365	-0.0154522	-5.87859	0.314079	0.998329	7967	SAMM50
cg06179249	chr6	161575667	-0.0160087	-5.87862	0.314093	0.998329	7968	AGPAT4
cg20270365	chr16	69470128	-0.0177666	-5.87862	0.314095	0.998329	7969	CYB5B
cg06731077	chr17	79214002	-0.0200026	-5.87865	0.314111	0.998329	7970	NDUFAF8
cg03618257	chr10	101492015	-0.0131967	-5.87867	0.314121	0.998329	7971	COX15
cg00270625	chr22	51017019	0.075532	-5.87872	0.314145	0.998329	7972	CPT1B
cg03682656	chr15	89870035	-0.0111832	-5.87892	0.314244	0.998329	7973	POLG
cg13699994	chr11	72354839	-0.0205135	-5.87896	0.314262	0.998329	7974	PDE2A
cg09096375	chr17	73258271	0.0185633	-5.87898	0.314273	0.998329	7975	MRPS7
cg18124756	chr4	39468651	0.0298632	-5.87923	0.314393	0.998329	7976	LIAS
cg21252728	chr14	37277147	-0.040218	-5.87934	0.314448	0.998329	7977	SLC25A21
cg10279127	chr12	111021254	-0.0205796	-5.87954	0.314545	0.998329	7978	PPTC7
cg02492559	chr3	197267718	-0.0148746	-5.87955	0.314551	0.998329	7979	BDH1
cg07834476	chr10	25305695	-0.0242707	-5.87965	0.314601	0.998329	7980	THNSL1
cg02018277	chr15	65116255	0.0645143	-5.87991	0.31473	0.998329	7981	PIF1
cg27226538	chr16	89207553	0.0134087	-5.87994	0.314745	0.998329	7982	ACSF3
cg00837649	chr3	67705228	0.02516	-5.87995	0.314749	0.998329	7983	SUCLG2
cg18887033	chr2	7005947	-0.0262304	-5.87999	0.314769	0.998329	7984	CMPK2
cg05048922	chr8	6565434	0.0232145	-5.88001	0.314779	0.998329	7985	AGPAT5
cg21653464	chr2	27533494	-0.0113843	-5.88017	0.314855	0.998329	7986	MPV17
cg27625491	chr7	80266930	-0.0151819	-5.88032	0.31493	0.998329	7987	CD36
cg19140630	chr12	4759698	0.0107951	-5.8807	0.315117	0.998329	7988	NDUFA9
cg20882782	chr22	17647292	-0.0159055	-5.8808	0.315167	0.998329	7989	HDHD5
cg03381168	chr12	57623211	0.0261559	-5.88087	0.315201	0.998329	7990	SHMT2
cg24698537	chr1	19229364	0.0209102	-5.88094	0.315235	0.998329	7991	ALDH4A1
cg23665837	chr3	182783243	-0.0120328	-5.88097	0.315252	0.998329	7992	MCCC1
cg09848434	chr2	229047007	-0.0397406	-5.88103	0.315279	0.998329	7993	SPHKAP
cg12944192	chr14	35683834	-0.0265034	-5.88111	0.315319	0.998329	7994	PRORP
cg17110052	chr19	51858208	-0.0241262	-5.88112	0.315326	0.998329	7995	ETFB
cg19040077	chr2	242702749	0.0235239	-5.88115	0.315339	0.998329	7996	D2HGDH
cg26056583	chr4	128651564	-0.0221158	-5.88121	0.315368	0.998329	7997	SLC25A31
cg13695646	chr5	78407509	0.0274319	-5.88126	0.315395	0.998329	7998	DMGDH
cg02677510	chr4	48832156	-0.0184062	-5.8813	0.315412	0.998329	7999	OCIAD1
cg26625316	chr12	109686666	0.0371285	-5.88138	0.315452	0.998329	8000	ACACB
cg12078157	chr6	13612218	0.0611639	-5.88143	0.31548	0.998329	8001	SIRT5
cg11610739	chr17	40075306	-0.0187366	-5.88144	0.31548	0.998329	8002	ACLY
cg21756367	chr19	3762740	0.0149028	-5.88164	0.31558	0.998329	8003	MRPL54
cg23831542	chr17	21117669	-0.0175231	-5.88183	0.315677	0.998329	8004	TMEM11
cg27598532	chr14	50779038	0.0100543	-5.88189	0.315704	0.998329	8005	DMAC2L,L2HGDH
cg14181018	chr7	139025023	0.0210469	-5.88195	0.315734	0.998329	8006	FMC1
cg14642045	chr12	109538736	0.0252033	-5.88195	0.315735	0.998329	8007	UNG
cg03265692	chr10	89578187	0.0191903	-5.88208	0.315797	0.998329	8008	ATAD1
cg19842683	chr10	102795320	0.0163526	-5.88225	0.315882	0.998329	8009	SFXN3
cg21777674	chr1	161180421	0.0171958	-5.88225	0.315883	0.998329	8010	NDUFS2
cg22833158	chr2	219194809	-0.0154254	-5.88237	0.315944	0.998329	8011	PNKD
cg10384426	chr8	10163363	-0.0182639	-5.8824	0.315957	0.998329	8012	MSRA
cg03982932	chr12	16498626	-0.0191439	-5.88242	0.315968	0.998329	8013	MGST1
cg03535829	chr19	17597326	0.0252294	-5.88243	0.315974	0.998329	8014	SLC27A1
cg06683313	chr17	18219380	0.0238001	-5.88245	0.315982	0.998329	8015	TOP3A
cg07774303	chr3	121265661	0.0249601	-5.88245	0.315983	0.998329	8016	POLQ
cg24066516	chr2	157353685	0.017621	-5.88252	0.316014	0.998329	8017	GPD2
cg03895994	chr19	6372303	-0.046808	-5.88258	0.316045	0.998329	8018	ALKBH7
cg01723142	chr10	12237201	0.0240178	-5.88262	0.316063	0.998329	8019	NUDT5
cg17283268	chr19	633490	-0.0116556	-5.88262	0.316068	0.998329	8020	POLRMT
cg16197186	chr3	12413887	-0.0102593	-5.88262	0.316068	0.998329	8021	PPARG
cg03637883	chr11	66687230	0.0233731	-5.88265	0.316078	0.998329	8022	PC
cg12845682	chr4	146540290	0.0208271	-5.88271	0.316112	0.998329	8023	MMAA
cg07669234	chr8	55011819	0.0227227	-5.88274	0.316124	0.998329	8024	LYPLA1
cg00127788	chr11	34486306	-0.0194714	-5.88286	0.316185	0.998329	8025	CAT
cg26424149	chr14	58894512	0.0133593	-5.88305	0.316279	0.998329	8026	TIMM9
cg01938776	chr2	42596251	-0.0310349	-5.88329	0.316397	0.998329	8027	COX7A2L
cg27048140	chr7	99058641	0.0166785	-5.88334	0.31642	0.998329	8028	ATP5MF
cg21264300	chr3	139393960	0.0313504	-5.88336	0.316433	0.998329	8029	NMNAT3
cg25989856	chr13	111365705	-0.0117757	-5.88361	0.316557	0.998329	8030	CARS2
cg14781686	chr10	70287434	0.0190772	-5.88366	0.31658	0.998329	8031	SLC25A16
cg25809784	chr5	131349251	0.01539	-5.88384	0.31667	0.998329	8032	ACSL6
cg12981181	chr3	66434636	-0.0121957	-5.88387	0.316686	0.998329	8033	SLC25A26
cg22593177	chr10	82174376	-0.0177802	-5.88392	0.316712	0.998329	8034	PRXL2A
cg21421501	chr11	61734205	0.0172948	-5.88393	0.316713	0.998329	8035	FTH1
cg06121461	chr18	43684114	-0.0130863	-5.884	0.316749	0.998329	8036	ATP5F1A
cg20366299	chr3	49056463	-0.0337188	-5.88414	0.316817	0.998329	8037	NDUFAF3
cg01036998	chr2	227599095	0.0134952	-5.88415	0.316825	0.998329	8038	IRS1
cg05944462	chr15	74661351	-0.0177825	-5.88417	0.316832	0.998329	8039	CYP11A1
cg05537170	chr16	89162885	0.021273	-5.88417	0.316834	0.998329	8040	ACSF3
cg14700609	chr13	24463713	0.0215366	-5.88419	0.316842	0.998329	8041	MIPEP
cg00935043	chr2	227598603	-0.0189598	-5.88432	0.31691	0.998329	8042	IRS1
cg09855349	chr2	240955053	-0.0138916	-5.88446	0.316978	0.998329	8043	NDUFA10
cg26065952	chr11	68670825	-0.045553	-5.88448	0.316989	0.998329	8044	MRPL21
cg11151820	chr5	10250162	0.0185812	-5.88449	0.316993	0.998329	8045	ATPSCKMT
cg00372249	chr4	185745711	-0.0437082	-5.88458	0.317036	0.998329	8046	ACSL1
cg05255994	chr3	139029435	-0.0119249	-5.88461	0.317053	0.998329	8047	MRPS22
cg14289294	chr11	1974984	0.0237636	-5.88468	0.317085	0.998329	8048	MRPL23
cg23059911	chr9	131799208	0.0128822	-5.88476	0.317127	0.998329	8049	MIGA2
cg16907055	chr12	13136855	-0.0182288	-5.88483	0.31716	0.998329	8050	HEBP1
cg11933951	chr11	82997796	-0.0240734	-5.8849	0.317198	0.998329	8051	CCDC90B
cg06470298	chr3	126465770	-0.0115017	-5.88503	0.317263	0.998329	8052	CHCHD6
cg23412033	chr4	75023719	-0.0190863	-5.88528	0.317383	0.998329	8053	MTHFD2L
cg15418368	chr8	57126288	0.0171211	-5.88528	0.317384	0.998329	8054	CHCHD7
cg06081517	chr21	45553342	-0.0228281	-5.88544	0.317464	0.998329	8055	GATD3A
cg16807097	chr12	56660896	0.0129533	-5.88545	0.317468	0.998329	8056	COQ10A
cg10715374	chr10	12160772	-0.0105136	-5.88554	0.317512	0.998329	8057	DHTKD1
cg15724417	chr3	66433521	-0.0212733	-5.88577	0.317631	0.998329	8058	SLC25A26
cg17860073	chr16	8881221	-0.0126172	-5.88595	0.317717	0.998329	8059	TMEM186
cg12500976	chr2	233498078	-0.022222	-5.88602	0.317753	0.998329	8060	EFHD1
cg01680773	chr14	74960124	-0.0127627	-5.88604	0.317762	0.998329	8061	ISCA2
cg23039728	chr2	211495874	0.0243986	-5.88628	0.317881	0.998329	8062	CPS1
cg18633684	chr12	104697387	0.0400926	-5.88635	0.317916	0.998329	8063	TXNRD1
cg03289681	chr11	112045965	-0.0251539	-5.88647	0.317976	0.998329	8064	BCO2
cg13242386	chr15	101450692	-0.0224557	-5.88668	0.318083	0.998329	8065	ALDH1A3
cg04453761	chr9	130479224	-0.0212023	-5.88669	0.318089	0.998329	8066	PTRH1
cg20758219	chr3	138738597	-0.0604375	-5.88674	0.318111	0.998329	8067	MRPS22
cg04172748	chr2	120124292	0.0199583	-5.88675	0.318117	0.998329	8068	DBI
cg03367667	chr9	35103545	0.0260405	-5.8869	0.318191	0.998329	8069	STOML2
cg13051199	chr6	80852866	-0.017514	-5.88697	0.318225	0.998329	8070	BCKDHB
cg15837197	chr10	50956674	0.0125703	-5.887	0.318244	0.998329	8071	OGDHL
cg20988073	chr3	125900093	-0.0335756	-5.88701	0.318246	0.998329	8072	ALDH1L1
cg18899813	chr17	48171950	-0.0188801	-5.88708	0.318281	0.998329	8073	PDK2
cg12717830	chr2	211406081	-0.015153	-5.88714	0.318311	0.998329	8074	CPS1
cg06041223	chr7	108169124	0.0151072	-5.88722	0.318353	0.998329	8075	PNPLA8
cg01236376	chr13	100783450	-0.0145824	-5.88731	0.318395	0.998329	8076	PCCA
cg06538604	chr19	13227176	-0.014627	-5.88732	0.318403	0.998329	8077	TRMT1
cg04682088	chr11	114310713	0.0174406	-5.88736	0.318422	0.998329	8078	REXO2
cg21111191	chr2	73188781	-0.0267923	-5.88743	0.318458	0.998329	8079	SFXN5
cg02072018	chr3	9884995	-0.0323989	-5.88759	0.318536	0.998329	8080	RPUSD3
cg18879492	chr7	2279062	-0.0182977	-5.88761	0.318544	0.998329	8081	MRM2
cg10897272	chr10	6205414	-0.0225874	-5.88762	0.318551	0.998329	8082	PFKFB3
cg14957639	chr3	128598318	0.00890106	-5.88769	0.318589	0.998329	8083	ACAD9
cg05381578	chr4	152595994	0.0300781	-5.8877	0.318591	0.998329	8084	GATB
cg26394781	chr22	19919974	0.0127848	-5.88774	0.318611	0.998329	8085	TXNRD2
cg03382923	chr17	17929854	0.0255569	-5.88776	0.318621	0.998329	8086	ATPAF2
cg10500909	chr8	144000015	0.0373017	-5.88777	0.318629	0.998329	8087	CYP11B2
cg03592824	chr7	75666768	0.0257096	-5.88782	0.320974	0.998329	8140	STYXL1
cg04892391	chr12	105478345	-0.0195175	-5.88809	0.318788	0.998329	8088	ALDH1L2
cg10028578	chr10	60144606	-0.0202471	-5.88815	0.318818	0.998329	8089	TFAM
cg04277890	chr7	110317028	-0.0119671	-5.8882	0.31884	0.998329	8090	IMMP2L
cg26117986	chr1	19638715	-0.0168796	-5.88841	0.318947	0.998329	8091	AKR7A2
cg25581063	chr3	93781934	0.0269103	-5.88843	0.318956	0.998329	8092	NSUN3
cg26366925	chr12	6642726	0.0250123	-5.88851	0.318999	0.998329	8093	GAPDH
cg04742778	chr2	88990315	0.04984	-5.88857	0.319026	0.998329	8094	RPIA
cg00751253	chr8	75233613	0.0214355	-5.88857	0.319028	0.998329	8095	GDAP1
cg08942875	chr4	48908902	0.022767	-5.88861	0.319047	0.998329	8096	OCIAD2
cg13561372	chr7	121781778	-0.0286228	-5.88885	0.319167	0.998329	8097	AASS
cg10994314	chr7	141251231	-0.0195438	-5.88895	0.319216	0.998329	8098	AGK
cg01510688	chr6	151389612	-0.0128703	-5.88907	0.319275	0.998329	8099	MTHFD1L
cg07389276	chr17	35715686	0.0255193	-5.8891	0.319292	0.998329	8100	ACACA
cg22931309	chr12	123718298	-0.0197587	-5.88916	0.319323	0.998329	8101	C12orf65
cg04136123	chr12	7455543	0.0138363	-5.8892	0.319343	0.998329	8102	ACSM4
cg22872860	chrX	100873320	0.0345251	-5.88925	0.319366	0.998329	8103	ARMCX6
cg05637610	chrX	23785498	-0.0899048	-5.88932	0.319404	0.998329	8104	ACOT9
cg13933139	chr12	56694168	0.0122913	-5.88943	0.319456	0.998329	8105	CS
cg25620243	chr17	48539511	0.019181	-5.88959	0.31954	0.998329	8106	ACSF2
cg11792664	chr19	1605706	0.0211255	-5.88984	0.319662	0.998329	8107	UQCR11
cg01109023	chr4	141487620	0.0176727	-5.88992	0.319703	0.998329	8108	UCP1
cg27461259	chr4	23892621	0.0340986	-5.89004	0.319764	0.998329	8109	PPARGC1A
cg14074486	chr1	161195356	-0.0170017	-5.89007	0.319781	0.998329	8110	TOMM40L
cg01848457	chr12	104697983	0.0346678	-5.89008	0.319782	0.998329	8111	TXNRD1
cg06619047	chr16	8772199	0.0200763	-5.89014	0.319814	0.998329	8112	ABAT
cg18532480	chr8	66556501	0.0182592	-5.8902	0.319844	0.998329	8113	MTFR1
cg21622354	chr11	82997150	0.022854	-5.89029	0.319891	0.998329	8114	CCDC90B
cg03686395	chr11	1972199	0.013452	-5.89031	0.3199	0.998329	8115	MRPL23
cg11888235	chr19	13001884	-0.0121421	-5.89046	0.319973	0.998329	8116	GCDH
cg12484045	chr6	4136366	-0.0205617	-5.89057	0.320032	0.998329	8117	ECI2
cg15338019	chr18	12637586	0.0248256	-5.89059	0.320039	0.998329	8118	SPIRE1
cg23906492	chr17	56610344	-0.0175889	-5.89063	0.320059	0.998329	8119	SEPTIN4
cg26615259	chr1	156711145	0.0193402	-5.89074	0.320114	0.998329	8120	MRPL24
cg08005033	chr19	19189432	0.0202187	-5.89074	0.320117	0.998329	8121	SLC25A42
cg11098662	chr1	12065959	-0.0207188	-5.89082	0.320156	0.998329	8122	MFN2
cg20238197	chr7	110511335	-0.0189996	-5.89087	0.320184	0.998329	8123	IMMP2L
cg14342817	chr6	161560695	-0.0272674	-5.89092	0.320207	0.998329	8124	AGPAT4
cg21893001	chr5	74063951	-0.0519189	-5.89096	0.320227	0.998329	8125	GFM2
cg12697715	chr7	43681786	0.0129348	-5.89104	0.320265	0.998329	8126	COA1
cg01509203	chr22	41864882	-0.022719	-5.89105	0.320272	0.998329	8127	ACO2
cg14580376	chr1	53380395	0.0173055	-5.89114	0.32032	0.998329	8128	ECHDC2
cg14085017	chr11	63775226	-0.0306517	-5.89123	0.320365	0.998329	8129	MACROD1
cg12885654	chr8	96067038	-0.0127082	-5.89126	0.320376	0.998329	8130	NDUFAF6
cg06560087	chr5	148733517	0.0142974	-5.89128	0.320387	0.998329	8131	GRPEL2
cg11388006	chr22	19920689	-0.0133266	-5.8916	0.320551	0.998329	8132	TXNRD2
cg08855705	chr8	94935718	0.0183157	-5.89162	0.320558	0.998329	8133	PDP1
cg26372983	chr9	107509875	-0.0128355	-5.89181	0.320652	0.998329	8134	NIPSNAP3A
cg17893159	chr6	161695739	0.0332252	-5.8919	0.320702	0.998329	8135	AGPAT4
cg27478579	chr2	55497012	-0.0170192	-5.89204	0.320771	0.998329	8136	MTIF2
cg14067578	chr11	114318623	-0.0143408	-5.89207	0.320785	0.998329	8137	REXO2
cg16158874	chr19	46095562	0.0128003	-5.89213	0.320818	0.998329	8138	OPA3
cg24727188	chr6	151726304	-0.0150678	-5.89217	0.321002	0.998329	8142	RMND1
cg24998145	chr1	150550761	0.0189109	-5.89223	0.320868	0.998329	8139	MCL1
cg04453241	chr17	76374567	-0.0125914	-5.89245	0.320978	0.998329	8141	PGS1
cg23506746	chr10	75541197	0.039439	-5.89252	0.321015	0.998329	8143	CHCHD1
cg00596388	chr7	121721593	0.0176858	-5.89254	0.321022	0.998329	8144	AASS
cg25727025	chr3	158390332	-0.0397064	-5.89262	0.321062	0.998329	8145	GFM1
cg17126533	chr19	18303927	0.0104996	-5.89267	0.321091	0.998329	8146	MPV17L2
cg20035980	chr17	19880241	0.0249578	-5.89275	0.321128	0.998329	8147	AKAP10
cg12164202	chr8	144403306	0.0150161	-5.89284	0.321176	0.998329	8148	TOP1MT
cg26954751	chr6	107506867	0.0137442	-5.89302	0.321263	0.998329	8149	PDSS2
cg10989255	chr10	76970356	0.0145795	-5.89306	0.321284	0.998329	8150	VDAC2
cg08917831	chr6	30585023	-0.0182206	-5.89308	0.321294	0.998329	8151	MRPS18B
cg16814399	chr2	191183994	-0.018879	-5.8932	0.321355	0.998329	8152	HIBCH
cg10757964	chr6	162545403	-0.0236678	-5.89325	0.321381	0.998329	8153	PRKN
cg25482382	chr9	37594138	0.0265095	-5.89326	0.321387	0.998329	8154	TOMM5
cg22168763	chr5	78350089	-0.0153298	-5.89352	0.321518	0.998329	8155	DMGDH
cg26738606	chr15	40698392	0.0111419	-5.89352	0.321519	0.998329	8156	IVD
cg04883418	chr3	93781831	0.0201562	-5.89364	0.321578	0.998329	8157	NSUN3
cg04301661	chr1	12509684	-0.0303038	-5.89367	0.321594	0.998329	8158	VPS13D
cg09533205	chr2	198318206	0.0206788	-5.89368	0.321598	0.998329	8159	COQ10B
cg14695804	chr20	25039210	-0.0198933	-5.89375	0.321636	0.998329	8160	ACSS1
cg07048074	chr10	82172359	-0.0164089	-5.89377	0.321647	0.998329	8161	PRXL2A
cg15097451	chr11	28325342	0.0143741	-5.89385	0.321685	0.998329	8162	METTL15
cg13811879	chr9	136556337	-0.0466392	-5.89394	0.321733	0.998329	8163	SARDH
cg03352780	chr11	133716338	-0.0225986	-5.89407	0.321796	0.998329	8164	SPATA19
cg15709462	chr7	73153249	-0.022823	-5.89413	0.321825	0.998329	8165	ABHD11
cg01725669	chrX	129507302	-0.0293767	-5.89422	0.321874	0.998329	8166	SLC25A14
cg18645647	chr12	109678885	0.0129593	-5.89432	0.321926	0.998329	8167	ACACB
cg09476149	chr16	3767869	-0.0103466	-5.89436	0.321945	0.998329	8168	TRAP1
cg18718461	chr3	132345389	-0.0105833	-5.89442	0.321976	0.998329	8169	ACAD11
cg13217024	chr19	8008842	-0.0187213	-5.89444	0.321983	0.998329	8170	TIMM44
cg26009035	chr2	113341711	-0.0350999	-5.89448	0.322005	0.998329	8171	CHCHD5
cg24993400	chr22	50645200	0.0257016	-5.89458	0.322053	0.998329	8172	SELENOO
cg00605057	chr2	98262239	0.0167306	-5.8947	0.322116	0.998329	8173	COX5B
cg14287809	chr8	38244679	-0.029782	-5.89481	0.322174	0.998329	8174	LETM2
cg23372422	chr1	12061772	-0.0202486	-5.89493	0.322232	0.998329	8175	MFN2
cg05236391	chr19	6361348	0.0283924	-5.89494	0.322247	0.998329	8176	CLPP
cg22077101	chr5	154320902	-0.026121	-5.89512	0.32233	0.998329	8177	MRPL22
cg11382414	chr10	89575832	0.01416	-5.89513	0.322333	0.998329	8178	ATAD1
cg27058480	chrX	19361727	-0.0206384	-5.89521	0.322373	0.998329	8179	PDHA1
cg22813794	chr7	75677469	0.0122246	-5.89523	0.322385	0.998329	8180	MDH2,STYXL1
cg15175129	chr12	65672052	0.0162155	-5.89523	0.322387	0.998329	8181	MSRB3
cg21608792	chr8	27348347	-0.0353713	-5.89526	0.322403	0.998329	8182	EPHX2
cg15239796	chr3	38547167	0.017976	-5.89532	0.322432	0.998329	8183	EXOG
cg23518633	chr12	95374462	-0.0235698	-5.89535	0.322447	0.998329	8184	NDUFA12
cg26074148	chr5	71615866	-0.0232904	-5.89536	0.322452	0.998329	8185	PTCD2,MRPS27
cg03882182	chr1	219348239	0.0274827	-5.89536	0.322453	0.998329	8186	LYPLAL1
cg05062556	chr2	73287413	-0.0134975	-5.89548	0.322513	0.998329	8187	SFXN5
cg22141067	chr3	158367781	0.0250917	-5.89568	0.322616	0.998329	8188	GFM1
cg06711307	chr19	10362455	-0.0193526	-5.89579	0.322667	0.998329	8189	MRPL4
cg19290403	chr4	185567382	0.0136985	-5.896	0.322777	0.998329	8190	CASP3
cg12545570	chr21	27108482	-0.0183509	-5.89622	0.322889	0.998329	8191	ATP5PF
cg11804805	chr8	97246246	-0.0277538	-5.89626	0.322907	0.998329	8192	UQCRB
cg07139350	chr1	12416368	0.0127715	-5.8964	0.322979	0.998329	8193	VPS13D
cg22225258	chr1	1447235	0.00910754	-5.89641	0.322986	0.998329	8194	ATAD3A
cg06107304	chr10	70204599	-0.0225322	-5.89657	0.323065	0.998329	8195	DNA2
cg11284147	chr8	144437914	0.0538713	-5.89657	0.323068	0.998329	8196	TOP1MT
cg00584815	chr1	47136924	-0.0116243	-5.89663	0.323098	0.998329	8197	ATPAF1
cg04919223	chr16	21973340	0.0211711	-5.89672	0.323142	0.998329	8198	UQCRC2
cg04087701	chr7	30643838	0.0123544	-5.89673	0.323148	0.998329	8199	GARS1
cg24849317	chr8	121449825	0.0119694	-5.89674	0.323153	0.998329	8200	MRPL13
cg17471251	chr4	152593131	-0.0234495	-5.89683	0.323196	0.998329	8201	GATB
cg27381383	chrX	100879169	0.0181914	-5.89688	0.323225	0.998329	8202	ARMCX3
cg02276763	chr1	161144907	-0.0104415	-5.89704	0.323304	0.998329	8203	PPOX
cg04611437	chr10	102279697	0.0220646	-5.89704	0.323306	0.998329	8204	NDUFB8
cg08502797	chr1	216896593	0.0203686	-5.89741	0.323494	0.998329	8205	ESRRG
cg26309655	chr1	150459725	-0.0250834	-5.89756	0.323571	0.998329	8206	TARS2
cg01698752	chr8	91042601	-0.0106086	-5.89792	0.323754	0.998329	8207	DECR1
cg07926996	chr2	44588702	0.0163072	-5.89799	0.323789	0.998329	8208	PREPL
cg24688803	chr12	105478590	0.037046	-5.89809	0.323839	0.998329	8209	ALDH1L2
cg25123033	chrX	153059884	-0.0157419	-5.89833	0.323966	0.998329	8210	IDH3G
cg07431888	chr16	8813274	-0.0141283	-5.89835	0.323973	0.998329	8211	ABAT
cg04885072	chr12	16513009	0.0299857	-5.89839	0.323994	0.998329	8212	MGST1
cg14529146	chr17	39968600	0.0156552	-5.89873	0.32417	0.998329	8213	FKBP10
cg04539834	chr4	100213645	-0.0237338	-5.89876	0.324182	0.998329	8214	ADH1A
cg19693275	chr16	1870919	-0.0192456	-5.89885	0.32423	0.998329	8215	HAGH
cg23101118	chr12	58158888	0.0268419	-5.89906	0.324335	0.998329	8216	CYP27B1
cg19939627	chr16	1823875	-0.0217162	-5.89913	0.324372	0.998329	8217	MRPS34
cg16220183	chr17	56609687	-0.0183345	-5.89921	0.324414	0.998329	8218	SEPTIN4
cg01923894	chr1	228295858	-0.0155917	-5.89924	0.324428	0.998329	8219	MRPL55
cg15978884	chr1	20827436	0.0195047	-5.89926	0.324441	0.998329	8220	MUL1
cg25907965	chr17	19881916	0.0293392	-5.89927	0.324444	0.998329	8221	AKAP10
cg04905829	chr12	58160911	-0.0232361	-5.89936	0.324489	0.998329	8222	CYP27B1
cg21697007	chr12	57623759	-0.00942893	-5.89936	0.324489	0.998329	8223	SHMT2
cg27510257	chr13	111305863	0.0250024	-5.89964	0.324633	0.998329	8224	CARS2
cg09025259	chr20	60762904	-0.0147017	-5.8998	0.324716	0.998329	8225	MTG2
cg07364577	chr2	233498858	-0.0207215	-5.89983	0.324733	0.998329	8226	EFHD1
cg20249550	chr19	13001990	0.0212906	-5.89984	0.324739	0.998329	8227	GCDH
cg26752657	chr1	75199075	0.0441746	-5.89995	0.324792	0.998329	8228	CRYZ
cg03150463	chr7	108166687	0.0176945	-5.90004	0.324837	0.998329	8229	PNPLA8
cg17354052	chr16	23568699	0.0189711	-5.9001	0.324871	0.998329	8230	EARS2
cg24037493	chr5	174905263	0.0228665	-5.90011	0.324874	0.998329	8231	SFXN1
cg23137337	chr1	24133840	0.0230693	-5.90029	0.324967	0.998329	8232	HMGCL
cg08866402	chr21	45719804	-0.0146702	-5.90051	0.325078	0.998329	8233	PFKL
cg08979515	chr3	111697575	-0.0887928	-5.90051	0.32508	0.998329	8234	ABHD10
cg11785509	chr6	160148797	0.0174844	-5.90057	0.325109	0.998329	8235	SOD2
cg23482886	chr17	80192161	-0.0187917	-5.90067	0.325162	0.998329	8236	SLC16A3
cg24224803	chr6	160183104	-0.0139414	-5.9007	0.325178	0.998329	8237	SOD2,ACAT2
cg26868800	chr20	32308445	-0.0283104	-5.90082	0.325241	0.998329	8238	PXMP4
cg22431309	chr7	140396019	0.0196163	-5.90084	0.325248	0.998329	8239	NDUFB2
cg12726775	chr2	242621119	0.0110346	-5.90098	0.325323	0.998329	8240	DTYMK
cg09803002	chr11	119039103	-0.0165679	-5.90104	0.325351	0.998329	8241	NLRX1
cg26151454	chr1	65612032	-0.0207842	-5.90108	0.325375	0.998329	8242	AK4
cg25998666	chr11	64780896	0.0196074	-5.90126	0.325464	0.998329	8243	ARL2
cg23812778	chr10	94051290	-0.0143612	-5.90149	0.325583	0.998329	8244	MARCHF5
cg14493975	chr11	63879234	-0.0220993	-5.90177	0.325729	0.998329	8245	MACROD1
cg12516356	chr8	144408955	0.0220159	-5.90183	0.325758	0.998329	8246	TOP1MT
cg08864240	chr6	39895717	-0.0130249	-5.90185	0.32577	0.998329	8247	MOCS1
cg20284000	chr7	44106377	0.023631	-5.90189	0.325789	0.998329	8248	PGAM2
cg06335220	chr4	100132683	0.0136507	-5.90194	0.325817	0.998329	8249	ADH6
cg07377740	chr1	40349141	-0.0143769	-5.90196	0.325827	0.998329	8250	TRIT1
cg05881627	chr13	45992666	0.014946	-5.90202	0.325857	0.998329	8251	SLC25A30
cg05580800	chr8	144442429	0.0187643	-5.90204	0.325868	0.998329	8252	TOP1MT
cg21401929	chr15	101432346	-0.0197626	-5.90218	0.325939	0.998329	8253	ALDH1A3
cg20257411	chr22	17640278	0.0148427	-5.90232	0.326009	0.998329	8254	HDHD5
cg10504062	chr3	135968952	-0.0194194	-5.90245	0.32608	0.998329	8255	PCCB
cg09691340	chr17	42402882	-0.00861666	-5.90248	0.326091	0.998329	8256	SLC25A39
cg03303025	chr16	85833081	0.0137045	-5.90269	0.326201	0.998329	8257	COX4I1
cg00922073	chr13	111364588	0.0166706	-5.90273	0.32622	0.998329	8258	CARS2
cg11482557	chr12	7027206	-0.0180325	-5.90276	0.326237	0.998329	8259	ENO2
cg19488906	chr6	161694840	0.0220135	-5.903	0.326361	0.998329	8260	AGPAT4
cg11855101	chr19	34856043	0.0158492	-5.90303	0.326375	0.998329	8261	GPI
cg10585806	chr8	9987847	0.0135453	-5.90308	0.326402	0.998329	8262	MSRA
cg15756878	chr22	50962002	0.0233646	-5.90315	0.32644	0.998329	8263	SCO2
cg21721566	chr12	121163144	0.0334266	-5.90316	0.326444	0.998329	8264	ACADS
cg22084647	chr11	86282250	-0.0160317	-5.90321	0.326469	0.998329	8265	ME3
cg24388175	chr13	100949858	0.0368782	-5.90334	0.32654	0.998329	8266	PCCA
cg14845772	chr2	202122649	-0.0146351	-5.90335	0.326542	0.998329	8267	CASP8
cg15226599	chrX	108961247	-0.013042	-5.90349	0.326615	0.998329	8268	ACSL4
cg23601127	chr12	110011337	-0.025303	-5.90351	0.326626	0.998329	8269	MMAB
cg11920655	chr12	56866406	-0.0206195	-5.90361	0.326675	0.998329	8270	GLS2
cg10409297	chr12	57621737	-0.0149524	-5.90367	0.326709	0.998329	8271	SHMT2
cg00252813	chr12	6642229	-0.0254967	-5.90384	0.326796	0.998329	8272	GAPDH
cg22221490	chr1	8938754	-0.0108475	-5.90406	0.326911	0.998329	8273	ENO1
cg05092396	chr7	27657581	-0.0185239	-5.90407	0.326915	0.998329	8274	HIBADH
cg00610242	chr17	55171862	0.0157913	-5.90408	0.32692	0.998329	8275	AKAP1
cg04897370	chr20	30301179	0.0157432	-5.90412	0.326941	0.998329	8276	BCL2L1
cg07025064	chr15	45951155	-0.0167939	-5.90419	0.326974	0.998329	8277	SQOR
cg09938027	chr9	5429416	-0.0200966	-5.90427	0.327018	0.998329	8278	PLGRKT
cg14637317	chr22	39077763	-0.0209948	-5.90428	0.327023	0.998329	8279	TOMM22
cg18750833	chr2	71358451	0.033389	-5.90443	0.327102	0.998329	8280	MCEE
cg08451517	chr8	125383826	-0.0238965	-5.90445	0.32711	0.998329	8281	TMEM65
cg18967202	chr3	128598379	-0.0130268	-5.90446	0.327117	0.998329	8282	ACAD9
cg01763913	chr12	57623930	-0.0186149	-5.90451	0.327141	0.998329	8283	SHMT2
cg18548413	chr17	47492526	0.0195228	-5.90466	0.327217	0.998329	8284	PHB
cg14682726	chrX	100806596	0.0249641	-5.90467	0.327227	0.998329	8285	ARMCX1
cg21441886	chr11	6704942	-0.0209228	-5.90476	0.327274	0.998329	8286	MRPL17
cg08012174	chr4	185687887	-0.0140487	-5.90477	0.327275	0.998329	8287	ACSL1
cg12163223	chr2	75119917	0.0201207	-5.90493	0.327359	0.998329	8288	HK2
cg12475091	chr10	74452352	0.0139412	-5.90494	0.327365	0.998329	8289	MCU
cg10658345	chr15	65474962	0.0243968	-5.905	0.327395	0.998329	8290	CLPX
cg11527888	chr4	84376252	-0.0223528	-5.90519	0.327494	0.998329	8291	MRPS18C
cg02110333	chr5	1800184	0.0163797	-5.90528	0.327541	0.998329	8292	MRPL36,NDUFS6
cg01362570	chr3	140660572	0.0278662	-5.90538	0.328826	0.998329	8321	SLC25A36
cg14671927	chr1	6415103	-0.0224978	-5.90539	0.327598	0.998329	8293	ACOT7
cg11102267	chr10	102796967	-0.0127033	-5.90543	0.32762	0.998329	8294	SFXN3
cg16785953	chr4	78787669	-0.0168315	-5.90546	0.327632	0.998329	8295	MRPL1
cg13235654	chr2	201936351	-0.0283094	-5.90548	0.327647	0.998329	8296	NDUFB3
cg06352803	chr1	155277373	0.0284722	-5.90564	0.327727	0.998329	8297	FDPS
cg00291329	chr16	85839441	-0.0142386	-5.90586	0.32784	0.998329	8298	COX4I1
cg04938922	chr1	6381902	0.0211961	-5.90596	0.327893	0.998329	8299	ACOT7
cg05957670	chr18	21769439	0.0202641	-5.90597	0.327901	0.998329	8300	OSBPL1A
cg15642536	chr6	161582329	-0.0198317	-5.90605	0.327942	0.998329	8301	AGPAT4
cg15295147	chr17	56609840	0.0238344	-5.90608	0.327954	0.998329	8302	SEPTIN4
cg23000464	chr19	633785	-0.023036	-5.9062	0.32802	0.998329	8303	POLRMT
cg03117412	chr2	3605122	-0.0322019	-5.90621	0.328024	0.998329	8304	RNASEH1
cg13721560	chr2	44222568	-0.0219745	-5.90636	0.328099	0.998329	8305	LRPPRC
cg04900958	chr9	137260147	-0.0230048	-5.90656	0.328204	0.998329	8306	RXRA
cg13775913	chr17	7297869	-0.0159192	-5.90658	0.328217	0.998329	8307	PLSCR3
cg15838054	chr10	102747180	0.0147599	-5.90659	0.32822	0.998329	8308	TWNK,MRPL43
cg25064146	chr11	111957872	-0.027488	-5.9066	0.328227	0.998329	8309	SDHD,TIMM8B
cg00966762	chr2	26467793	-0.0138831	-5.9067	0.328278	0.998329	8310	HADHB,HADHA
cg16025003	chrX	77154697	0.0291186	-5.9067	0.328278	0.998329	8311	COX7B
cg15934248	chr2	86332749	-0.0252101	-5.90692	0.328427	0.998329	8312	PTCD3
cg15161981	chr9	35813574	0.0221049	-5.90706	0.328467	0.998329	8313	HINT2
cg21798184	chr9	139258434	0.0174998	-5.90714	0.328508	0.998329	8314	DNLZ
cg09511246	chr2	172290755	-0.0226399	-5.90741	0.32865	0.998329	8315	METTL8
cg04088289	chr1	19205990	-0.014355	-5.90745	0.328667	0.998329	8316	ALDH4A1
cg20234170	chr11	34460107	0.0389117	-5.90747	0.328677	0.998329	8317	CAT
cg01791811	chr13	111365739	0.0173905	-5.90764	0.328766	0.998329	8318	CARS2
cg05118691	chr16	66914474	-0.0205798	-5.90764	0.32877	0.998329	8319	PDP2
cg11893652	chr9	131102639	0.0225825	-5.90775	0.328825	0.998329	8320	SLC27A4
cg21844881	chr22	50646462	0.0233658	-5.90776	0.32883	0.998329	8322	SELENOO
cg12492809	chr6	80924383	0.0284162	-5.90786	0.32888	0.998329	8323	BCKDHB
cg20330296	chr19	1383349	0.0142063	-5.90794	0.328922	0.998329	8324	NDUFS7
cg04628168	chr12	109679443	-0.0189611	-5.90795	0.328931	0.998329	8325	ACACB
cg08608532	chr13	100741163	0.0108925	-5.908	0.328953	0.998329	8326	PCCA
cg02904365	chr1	6761379	0.0232048	-5.90812	0.329016	0.998329	8327	DNAJC11
cg17304262	chr5	140071104	-0.0200532	-5.90813	0.329021	0.998329	8328	HARS2
cg01530639	chr11	108009982	-0.0204684	-5.90813	0.329024	0.998329	8329	ACAT1
cg10322935	chr12	13132477	-0.0302099	-5.9082	0.329062	0.998329	8330	HEBP1
cg15937829	chr17	19844625	-0.0145047	-5.90846	0.329195	0.998329	8331	AKAP10
cg07882302	chr16	87948277	-0.0142413	-5.90848	0.329208	0.998329	8332	CA5A
cg13937151	chr17	35767448	-0.0177488	-5.90852	0.329227	0.998329	8333	ACACA
cg04761414	chr12	133278889	0.0193733	-5.90858	0.329257	0.998329	8334	PXMP2
cg15525759	chr5	35048360	0.0158156	-5.90858	0.329258	0.998329	8335	AGXT2
cg15082457	chr3	48638958	0.012544	-5.90877	0.329358	0.998329	8336	UQCRC1
cg02075454	chr13	111364916	-0.0188466	-5.90891	0.32943	0.998329	8337	CARS2
cg06102342	chr10	105154429	-0.0116891	-5.90908	0.329521	0.998329	8338	ATP5MD
cg08440125	chr7	27702596	-0.0197896	-5.90911	0.329536	0.998329	8339	HIBADH
cg02498928	chr6	99972965	0.0128631	-5.9093	0.329636	0.998329	8340	TSTD3
cg08683263	chr16	30078162	0.0155802	-5.90931	0.329641	0.998329	8341	ALDOA
cg20179730	chr13	22111377	-0.0364552	-5.90932	0.329645	0.998329	8342	MICU2
cg21495713	chr13	111331324	-0.0231564	-5.90934	0.329655	0.998329	8343	CARS2
cg25251853	chr17	72865942	0.0127204	-5.90956	0.329771	0.998329	8344	FDXR
cg20656556	chrX	47005692	-0.0473188	-5.90965	0.330239	0.998329	8355	NDUFB11
cg10825117	chr16	4503879	0.0134646	-5.90966	0.329825	0.998329	8345	DNAJA3
cg13766044	chr17	39968772	-0.0210409	-5.90986	0.329929	0.998329	8346	FKBP10
cg19622777	chr2	86341240	0.0212484	-5.90994	0.32997	0.998329	8347	PTCD3
cg12582028	chr1	151736699	0.0538312	-5.90995	0.329976	0.998329	8348	MRPL9
cg02986546	chr7	87505538	0.0186642	-5.91	0.329999	0.998329	8349	SLC25A40
cg04593550	chr5	56206289	-0.019588	-5.91001	0.330004	0.998329	8350	SETD9
cg12445317	chr19	10811956	0.0148512	-5.91011	0.330057	0.998329	8351	QTRT1
cg26753299	chr5	52856310	0.0206565	-5.91036	0.330187	0.998329	8352	NDUFS4
cg23211736	chr1	59012820	0.0209562	-5.91036	0.33019	0.998329	8353	OMA1
cg23669276	chr2	241815194	0.0140507	-5.91043	0.330228	0.998329	8354	AGXT
cg06218082	chr14	100789568	-0.0172188	-5.91055	0.330286	0.998329	8356	SLC25A47
cg19920460	chr11	73502835	0.0121587	-5.91072	0.330376	0.998329	8357	MRPL48
cg11369172	chr7	132766939	-0.0129638	-5.91072	0.33038	0.998329	8358	CHCHD3
cg08166272	chr2	227663151	-0.026233	-5.91077	0.330405	0.998329	8359	IRS1
cg00528520	chr5	110073588	0.0169717	-5.91091	0.330479	0.998329	8360	SLC25A46
cg13230709	chr5	10249856	0.0171624	-5.91097	0.33051	0.998329	8361	ATPSCKMT
cg17377164	chr2	191184565	0.0118854	-5.9112	0.330632	0.998329	8362	HIBCH
cg06126982	chr8	125551778	-0.026724	-5.91121	0.330636	0.998329	8363	NDUFB9
cg19746031	chr19	17578346	-0.0179341	-5.91127	0.330668	0.998329	8364	SLC27A1
cg27458327	chr12	56878323	-0.0235692	-5.91129	0.330678	0.998329	8365	GLS2
cg19893834	chr18	13722236	0.0155926	-5.91141	0.33074	0.998329	8366	FAM210A
cg25878872	chr4	159593506	-0.0168411	-5.91144	0.330754	0.998329	8367	ETFDH
cg17481122	chr18	21849126	0.0214805	-5.91165	0.330869	0.998329	8368	OSBPL1A
cg07391436	chr5	145214979	0.0139988	-5.91166	0.330874	0.998329	8369	PRELID2
cg22007666	chr1	216896852	0.0280819	-5.91175	0.330917	0.998329	8370	ESRRG
cg04310824	chr1	53393297	-0.0215768	-5.91176	0.330924	0.998329	8371	SCP2,ECHDC2
cg14190683	chr9	131797825	-0.0101184	-5.91183	0.33096	0.998329	8372	MIGA2
cg03392090	chr7	140402153	-0.0222313	-5.9119	0.330998	0.998329	8373	NDUFB2
cg09894040	chr3	126422945	-0.016434	-5.9119	0.331	0.998329	8374	CHCHD6
cg22012054	chr12	57039895	0.0188904	-5.91196	0.331028	0.998329	8375	ATP5F1B
cg23590525	chr1	1469787	-0.0269282	-5.91207	0.331088	0.998329	8376	ATAD3A
cg10583382	chr11	31531364	0.0173148	-5.91212	0.331113	0.998329	8377	IMMP1L
cg00083084	chr1	161092211	0.0123757	-5.91222	0.331164	0.998329	8378	NIT1
cg23121301	chr14	96001268	0.0201051	-5.91231	0.331212	0.998329	8379	GLRX5
cg24751284	chr14	20925551	-0.0123403	-5.91231	0.331214	0.998329	8380	APEX1
cg06763383	chr19	34880776	0.0245738	-5.91235	0.331235	0.998329	8381	GPI
cg10330576	chr22	19903508	-0.0185391	-5.9124	0.331261	0.998329	8382	TXNRD2
cg12540815	chr19	45394385	0.020984	-5.91257	0.331351	0.998329	8383	TOMM40
cg23195853	chr2	86425765	-0.0109143	-5.91273	0.331434	0.998329	8384	MRPL35
cg04547580	chr1	65638838	-0.0164335	-5.91283	0.331488	0.998329	8385	AK4
cg07473201	chr22	18231406	0.0329583	-5.91291	0.331531	0.998329	8386	BID
cg02311733	chr7	44662765	-0.0229741	-5.91297	0.331558	0.998329	8387	OGDH
cg26288577	chr14	91580429	0.0223611	-5.91314	0.331651	0.998329	8388	DGLUCY
cg00004883	chr16	75148460	-0.0514151	-5.91323	0.3317	0.998329	8389	LDHD
cg06051212	chr13	21750730	0.0135125	-5.91325	0.331708	0.998329	8390	MRPL57
cg15481787	chr19	18303865	0.02058	-5.9134	0.331789	0.998329	8391	MPV17L2
cg07867558	chr2	219524465	0.0139692	-5.91343	0.331803	0.998329	8392	BCS1L
cg22997177	chr12	54070527	0.0534158	-5.91352	0.331851	0.998329	8393	ATP5MC2
cg07071464	chr7	102388091	0.0269198	-5.91357	0.331876	0.998329	8394	FAM185A
cg22936242	chr18	9129230	0.0178696	-5.91358	0.331883	0.998329	8395	NDUFV2
cg13452400	chr2	7006280	0.0129072	-5.91379	0.331992	0.998329	8396	CMPK2
cg24165667	chr5	71616247	-0.020841	-5.91383	0.332014	0.998329	8397	PTCD2,MRPS27
cg21019820	chr3	49059209	0.0193199	-5.91384	0.33202	0.998329	8398	NDUFAF3
cg17014084	chr17	76410298	-0.0127608	-5.91388	0.332041	0.998329	8399	PGS1
cg18966871	chr5	6625945	0.0112644	-5.91392	0.332063	0.998329	8400	NSUN2
cg15935925	chr3	47865822	-0.0209856	-5.91393	0.332065	0.998329	8401	DHX30
cg06846458	chr14	100774287	-0.0187012	-5.91401	0.332108	0.998329	8402	SLC25A29
cg00447381	chr7	86990776	0.0119537	-5.91401	0.33211	0.998329	8403	CROT
cg23310314	chr10	94051238	-0.010293	-5.91405	0.332128	0.998329	8404	MARCHF5
cg10345571	chr7	140396447	0.0163332	-5.91415	0.332537	0.998329	8415	NDUFB2
cg16098952	chr1	24144422	-0.0187339	-5.91416	0.332189	0.998329	8405	HMGCL
cg03877418	chr2	242757444	-0.00927154	-5.91426	0.33224	0.998329	8406	NEU4
cg18608197	chr10	102738319	0.0160455	-5.91428	0.332251	0.998329	8407	MRPL43
cg03192551	chr17	42403152	-0.0226416	-5.9143	0.332262	0.998329	8408	SLC25A39
cg25815083	chr16	4482697	0.0122207	-5.91433	0.332278	0.998329	8409	DNAJA3
cg14471560	chr2	99225332	0.0180967	-5.91441	0.332319	0.998329	8410	COA5
cg10653296	chr13	100318130	-0.0284126	-5.91441	0.33232	0.998329	8411	CLYBL
cg00208461	chr11	47664272	0.0170261	-5.91469	0.332468	0.998329	8412	MTCH2
cg18075454	chr6	153324222	0.0188627	-5.91473	0.332491	0.998329	8413	MTRF1L
cg04382920	chr4	128651526	-0.0130737	-5.91481	0.332533	0.998329	8414	SLC25A31
cg27062665	chr17	15926950	0.015554	-5.91487	0.332563	0.998329	8416	TTC19
cg07013392	chr17	14095239	0.0207765	-5.915	0.332634	0.998329	8417	COX10
cg13613343	chr15	78440709	0.0107281	-5.91501	0.33264	0.998329	8418	IDH3A
cg03771818	chr19	33454671	-0.0175301	-5.91521	0.332745	0.998329	8419	CEP89
cg12840917	chr22	37416304	0.026692	-5.91522	0.332749	0.998329	8420	TST,MPST
cg06905471	chr2	29092871	-0.0212614	-5.91532	0.332804	0.998329	8421	TRMT61B
cg20574153	chr17	62493555	0.0157904	-5.9154	0.332847	0.998329	8422	POLG2
cg09529023	chr16	2097506	0.0112757	-5.91541	0.332851	0.998329	8423	NTHL1
cg04709788	chr8	74892894	-0.0103314	-5.91548	0.332888	0.998329	8424	TMEM70
cg09123760	chr12	122712212	-0.0189628	-5.91552	0.332909	0.998329	8425	DIABLO
cg03806868	chr1	154954885	-0.0132618	-5.91556	0.332931	0.998329	8426	FLAD1
cg25740883	chr12	113771208	0.0263402	-5.91561	0.332955	0.998329	8427	SLC8B1
cg06454983	chr18	12418005	-0.0164038	-5.91575	0.333028	0.998329	8428	PRELID3A
cg00446042	chr11	35005988	-0.0150315	-5.91579	0.333049	0.998329	8429	PDHX
cg23038560	chr14	94582513	-0.0274312	-5.9158	0.333057	0.998329	8430	IFI27
cg18087514	chr1	241696246	0.0223919	-5.91584	0.333078	0.998329	8431	KMO
cg16899307	chr5	125915478	0.0196867	-5.91589	0.333104	0.998329	8432	ALDH7A1
cg17466991	chr20	3868905	0.0186201	-5.91595	0.333134	0.998329	8433	PANK2
cg03404102	chr3	122103036	-0.00922552	-5.91601	0.333166	0.998329	8434	CCDC58,FAM162A
cg07178416	chr2	55494974	0.0109856	-5.91603	0.333176	0.998329	8435	MTIF2
cg04398307	chr4	17578753	0.0144889	-5.91603	0.333177	0.998329	8436	LAP3
cg10049156	chr6	44084209	0.0168732	-5.91605	0.334226	0.998329	8456	MRPL14
cg02093730	chr14	32182657	-0.0187512	-5.91613	0.333232	0.998329	8437	NUBPL
cg19810092	chr6	90342407	-0.0131245	-5.91634	0.333343	0.998329	8438	LYRM2
cg04525552	chr7	30633394	0.0222667	-5.91639	0.333371	0.998329	8439	GARS1
cg21136136	chr13	28024779	-0.0181919	-5.91641	0.333379	0.998329	8440	MTIF3
cg20653986	chr6	107349535	-0.0274746	-5.9168	0.333585	0.998329	8441	MTRES1
cg15778610	chr6	161695509	0.0267688	-5.91682	0.333598	0.998329	8442	AGPAT4
cg09977852	chr13	101178575	0.0120591	-5.91702	0.333703	0.998329	8443	PCCA
cg10515948	chr2	242674491	0.0158146	-5.91704	0.333712	0.998329	8444	D2HGDH
cg23517148	chr19	5695366	-0.0187105	-5.91712	0.333754	0.998329	8445	LONP1
cg06146072	chr4	667199	0.0119256	-5.91728	0.333841	0.998329	8446	ATP5ME
cg08278246	chr17	73043554	0.0136388	-5.9174	0.333906	0.998329	8447	ATP5PD
cg22171145	chr7	127318550	-0.0223115	-5.91743	0.333922	0.998329	8448	SND1
cg04562729	chr1	40348695	0.0244161	-5.91765	0.334041	0.998329	8449	TRIT1
cg25310555	chr13	110434682	0.0221643	-5.91768	0.334056	0.998329	8450	IRS2
cg07811940	chr1	46828259	0.0170335	-5.91785	0.334145	0.998329	8451	NSUN4
cg17170741	chr17	17942558	-0.019372	-5.91788	0.334164	0.998329	8452	ATPAF2
cg10241937	chr3	59825287	0.0270027	-5.91795	0.334201	0.998329	8453	FHIT
cg19703946	chr2	120127622	-0.0104685	-5.91797	0.334209	0.998329	8454	DBI
cg10990997	chr6	39873526	-0.0129429	-5.91799	0.33422	0.998329	8455	MOCS1
cg04021674	chr2	111878760	0.0198945	-5.91804	0.334245	0.998329	8457	BCL2L11
cg13586859	chr3	48900997	0.0196577	-5.91807	0.334263	0.998329	8458	SLC25A20
cg25948180	chr11	34936781	0.022571	-5.91811	0.334282	0.998329	8459	PDHX
cg23344532	chr19	11457232	-0.00885576	-5.9182	0.334332	0.998329	8460	TMEM205
cg20637008	chr1	78245539	-0.00957411	-5.9182	0.334334	0.998329	8461	MIGA1
cg15926585	chr22	19928445	-0.0232152	-5.9183	0.334384	0.998329	8462	TXNRD2,COMT
cg03950009	chr9	102669115	0.012234	-5.91831	0.334388	0.998329	8463	STX17
cg06206128	chr15	65477834	0.0101088	-5.91838	0.334429	0.998329	8464	CLPX
cg02735204	chr10	71871463	0.0297129	-5.91841	0.334904	0.998329	8471	AIFM2
cg07433951	chr4	84206074	0.0180274	-5.91842	0.334448	0.998329	8465	COQ2
cg22790777	chr17	42397605	-0.0167764	-5.91845	0.334467	0.998329	8466	SLC25A39
cg22031650	chr11	111957494	0.0109457	-5.91871	0.334602	0.998329	8467	SDHD,TIMM8B
cg24081974	chr4	78784263	0.0118995	-5.91875	0.334627	0.998329	8468	MRPL1
cg14933010	chr2	172760351	0.0219492	-5.91907	0.334797	0.998329	8469	SLC25A12
cg17228039	chr16	2303727	0.0228322	-5.91919	0.33486	0.998329	8470	ECI1
cg27341915	chr16	89618833	0.0202434	-5.91948	0.335014	0.998329	8472	SPG7
cg04544203	chr2	96874047	-0.0103969	-5.91953	0.335044	0.998329	8473	STARD7
cg20441175	chr10	75007251	0.0184927	-5.91957	0.335063	0.998329	8474	MRPS16
cg21497947	chr16	89600081	0.0180827	-5.91961	0.335084	0.998329	8475	SPG7
cg09535119	chr7	44647081	0.0285469	-5.91967	0.335114	0.998329	8476	OGDH
cg24591972	chr6	162453904	-0.0187183	-5.91977	0.33517	0.998329	8477	PRKN
cg14881618	chr11	86383241	-0.0213706	-5.91978	0.335177	0.998329	8478	ME3
cg01416578	chr1	228297160	0.0131598	-5.91981	0.335193	0.998329	8479	MRPL55
cg17557366	chr22	18073134	-0.0213294	-5.91988	0.33523	0.998329	8480	SLC25A18
cg21111471	chr11	63871000	0.0181464	-5.91993	0.335616	0.998329	8488	MACROD1
cg12323894	chr2	120124007	0.0201286	-5.92012	0.335355	0.998329	8481	DBI
cg20832270	chr22	38481001	-0.0192808	-5.92015	0.335371	0.998329	8482	SLC16A8
cg17703834	chr19	13228980	0.0129802	-5.92016	0.33538	0.998329	8483	TRMT1
cg02608206	chr9	102668616	-0.0204561	-5.9203	0.335451	0.998329	8484	STX17
cg21716632	chr1	15833649	-0.0138901	-5.92044	0.33553	0.998329	8485	CASP9
cg18692955	chr3	53857989	0.0294334	-5.92051	0.335567	0.998329	8486	CHDH
cg25962332	chr18	55254476	0.0160952	-5.92058	0.335603	0.998329	8487	FECH
cg06234624	chr17	27181559	0.0269957	-5.92061	0.33562	0.998329	8489	ERAL1
cg11044724	chr2	7005733	-0.0210131	-5.92084	0.33574	0.998329	8490	CMPK2
cg15035364	chr7	102937814	-0.0242144	-5.92093	0.335792	0.998329	8491	PMPCB
cg09180629	chr3	49395208	-0.022978	-5.92106	0.335861	0.998329	8492	GPX1
cg22616780	chr7	99040372	-0.0178532	-5.92113	0.335899	0.998329	8493	ATP5MF-PTCD1
cg16516556	chr1	55008180	-0.0212995	-5.92115	0.335907	0.998329	8494	ACOT11
cg25362219	chr17	36478952	-0.0152289	-5.92119	0.335929	0.998329	8495	MRPL45
cg24711649	chr12	81472118	-0.0218235	-5.92124	0.335957	0.998329	8496	ACSS3
cg07580932	chr3	132378839	-0.0227087	-5.92125	0.335963	0.998329	8497	ACAD11
cg13454225	chr12	104736931	0.0285889	-5.9213	0.335986	0.998329	8498	TXNRD1
cg08452898	chr19	2427407	0.00981272	-5.92145	0.336067	0.998329	8499	TIMM13
cg26601775	chr6	42185256	0.0208336	-5.92149	0.336089	0.998329	8500	MRPS10
cg02527830	chr13	111310653	0.020524	-5.9215	0.336094	0.998329	8501	CARS2
cg06135495	chr18	47338985	0.0189012	-5.92152	0.336108	0.998329	8502	ACAA2
cg10021786	chr16	46964129	-0.030891	-5.92158	0.336138	0.998329	8503	GPT2
cg16579190	chr13	100867293	-0.0121065	-5.92176	0.336236	0.998329	8504	PCCA
cg14604830	chr17	7298465	0.0183578	-5.92178	0.336248	0.998329	8505	PLSCR3
cg21874862	chr22	50644682	0.0193914	-5.92187	0.336295	0.998329	8506	SELENOO
cg21754400	chr12	81471649	-0.0250477	-5.9219	0.336313	0.998329	8507	ACSS3
cg16975831	chr3	125869779	-0.0224255	-5.92195	0.336336	0.998329	8508	ALDH1L1
cg00239882	chr6	162864598	0.0206284	-5.92196	0.336341	0.998329	8509	PRKN
cg06164433	chr21	27108531	-0.017828	-5.92196	0.336345	0.998329	8510	ATP5PF
cg23004409	chr17	43128367	0.0268977	-5.92206	0.3364	0.998329	8511	DCAKD
cg21964637	chr7	150729118	-0.0129982	-5.92212	0.336432	0.998329	8512	ABCB8
cg11036893	chr17	76395530	0.00962351	-5.92215	0.336443	0.998329	8513	PGS1
cg14393411	chr19	13067586	-0.0196807	-5.92217	0.336454	0.998329	8514	GADD45GIP1
cg11599612	chr6	151187337	0.0167082	-5.92221	0.336478	0.998329	8515	MTHFD1L
cg19953620	chr5	43603353	-0.0202616	-5.92221	0.33648	0.998329	8516	NNT
cg24455808	chr11	1977381	-0.0179025	-5.92232	0.336535	0.998329	8517	MRPL23
cg18831841	chr14	100793638	0.00775584	-5.92241	0.336583	0.998329	8518	SLC25A47
cg11975718	chr4	84377034	-0.0185084	-5.92249	0.33663	0.998329	8519	MRPS18C
cg01944000	chr13	100741078	-0.0139629	-5.92252	0.336643	0.998329	8520	PCCA
cg03821821	chr8	38005393	-0.0269653	-5.92265	0.336713	0.998329	8521	STAR
cg14993820	chr18	12407732	0.0129871	-5.92265	0.336714	0.998329	8522	PRELID3A
cg02569554	chr3	197280980	0.0278728	-5.92279	0.336789	0.998329	8523	BDH1
cg00239835	chr11	72379867	-0.0169661	-5.9228	0.336794	0.998329	8524	PDE2A
cg12493116	chr1	6408192	0.0243687	-5.92281	0.336802	0.998329	8525	ACOT7
cg01536719	chr8	37619639	-0.0269248	-5.92282	0.336805	0.998329	8526	PLPBP
cg04910892	chr6	107706026	-0.0107019	-5.92293	0.336866	0.998329	8527	PDSS2
cg06292252	chr2	220082992	-0.0164031	-5.92299	0.336899	0.998329	8528	ABCB6
cg12832498	chr13	111358527	-0.013577	-5.9231	0.336957	0.998329	8529	CARS2
cg04610108	chr7	45140740	0.0184674	-5.92315	0.336984	0.998329	8530	TBRG4
cg07152120	chr7	127560847	0.0116479	-5.92316	0.336991	0.998329	8531	SND1
cg04702354	chr6	151410066	0.012593	-5.92321	0.337017	0.998329	8532	MTHFD1L
cg14567260	chr5	60346051	0.017569	-5.92328	0.337055	0.998329	8533	NDUFAF2
cg22503444	chr6	151197957	-0.0112508	-5.92331	0.337071	0.998329	8534	MTHFD1L
cg05051121	chr3	139062703	-0.0183289	-5.92359	0.337223	0.998329	8535	MRPS22
cg19218057	chr11	66688628	-0.0212362	-5.9237	0.33728	0.998329	8536	PC
cg23062876	chr1	100715467	-0.0147785	-5.92378	0.337324	0.998329	8537	DBT
cg08222053	chr12	56113434	0.0122413	-5.9238	0.337334	0.998329	8538	BLOC1S1
cg24121001	chr9	130478378	-0.0196601	-5.92393	0.337402	0.998329	8539	PTRH1
cg00327185	chr11	111896498	-0.0261719	-5.92395	0.337413	0.998329	8540	DLAT
cg05699058	chr12	48526798	-0.0163183	-5.92404	0.337464	0.998329	8541	PFKM
cg16827534	chr3	12332780	-0.0186136	-5.92409	0.337491	0.998329	8542	PPARG
cg05709468	chr18	21794764	-0.0245489	-5.92424	0.337569	0.998329	8543	OSBPL1A
cg16557294	chr11	34981652	-0.013143	-5.92427	0.337587	0.998329	8544	PDHX
cg05059613	chr2	224821947	-0.029109	-5.92441	0.337665	0.998329	8545	MRPL44
cg15871209	chr1	161179073	0.0182859	-5.9245	0.337709	0.998329	8546	NDUFS2
cg24458422	chr3	179066376	0.0332393	-5.9247	0.33782	0.998329	8547	MFN1
cg25225464	chr8	144399232	0.0208661	-5.92486	0.337907	0.998329	8548	TOP1MT
cg16498391	chr18	12421072	0.0132854	-5.92487	0.33791	0.998329	8549	PRELID3A
cg08433999	chr17	73906034	-0.0440823	-5.92487	0.337913	0.998329	8550	MRPL38
cg24664551	chrX	153059617	0.0139021	-5.92506	0.338014	0.998329	8551	IDH3G
cg24496614	chr11	61735970	0.0143743	-5.92515	0.338063	0.998329	8552	FTH1
cg00973496	chr22	32027461	0.0245436	-5.92526	0.338123	0.998329	8553	PISD
cg08336183	chr16	20911039	-0.0191395	-5.92531	0.33815	0.998329	8554	LYRM1
cg10880661	chr9	37888610	0.0205851	-5.92534	0.338164	0.998329	8555	SLC25A51
cg04762397	chr13	41344949	-0.0121557	-5.92535	0.338168	0.998329	8556	MRPS31
cg01573938	chr5	131347556	0.00907596	-5.92541	0.338204	0.998329	8557	ACSL6
cg18659937	chr11	66669653	-0.0235473	-5.92542	0.338209	0.998329	8558	PC
cg17192754	chr1	161009745	-0.0199788	-5.92544	0.338217	0.998329	8559	TSTD1
cg26957405	chr16	83949156	-0.0129045	-5.92553	0.338268	0.998329	8560	MLYCD
cg03217679	chr4	73935524	-0.0106962	-5.92562	0.338317	0.998329	8561	COX18
cg23494863	chr8	38009476	0.0170391	-5.92569	0.338357	0.998329	8562	STAR
cg21735374	chr17	39969397	-0.0251007	-5.9257	0.338361	0.998329	8563	FKBP10
cg26368718	chr1	228353215	0.014483	-5.92572	0.338371	0.998329	8564	IBA57
cg11348330	chr12	32908924	-0.0150077	-5.92579	0.338411	0.998329	8565	YARS2
cg18539546	chr1	174992693	-0.0148919	-5.92582	0.338423	0.998329	8566	MRPS14
cg24416753	chr14	58894039	-0.0178968	-5.92599	0.338518	0.998329	8567	TIMM9
cg21934564	chr2	113342070	0.0113048	-5.9261	0.338574	0.998329	8568	CHCHD5
cg06291750	chr22	43041232	-0.0142878	-5.92629	0.338681	0.998329	8569	CYB5R3
cg00511024	chr17	46969987	-0.00973005	-5.92633	0.338699	0.998329	8570	ATP5MC1
cg10987625	chr1	17380150	0.022253	-5.9265	0.338792	0.998329	8571	SDHB
cg08381596	chr16	720883	0.0199992	-5.92674	0.338922	0.998329	8572	RHOT2
cg25906332	chr14	100772295	-0.0179036	-5.92688	0.338998	0.998329	8573	SLC25A29
cg15664075	chr19	11456960	0.0132476	-5.92691	0.339015	0.998329	8574	TMEM205
cg07990111	chr17	904364	0.0148123	-5.92691	0.339017	0.998329	8575	TIMM22
cg01131735	chr17	39968419	0.0191515	-5.92696	0.339044	0.998329	8576	FKBP10
cg00841631	chr7	141257320	0.0118101	-5.92697	0.339049	0.998329	8577	AGK
cg20536369	chr19	2427244	-0.0216736	-5.92706	0.339098	0.998329	8578	TIMM13
cg10417034	chr7	107531837	0.0201669	-5.92707	0.339104	0.998329	8579	DLD
cg23889086	chr19	47731562	-0.0247411	-5.92723	0.339192	0.998329	8580	BBC3
cg10558233	chr8	94892613	-0.0260157	-5.92724	0.339197	0.998329	8581	PDP1
cg15522719	chr2	191745248	0.0161414	-5.9273	0.339226	0.998329	8582	GLS
cg05704782	chr2	172925763	-0.010845	-5.92767	0.33943	0.998329	8583	METAP1D
cg12618726	chr8	96037395	0.0143923	-5.92773	0.339459	0.998329	8584	NDUFAF6
cg03821675	chr1	217263342	0.0271136	-5.92785	0.339525	0.998329	8585	ESRRG
cg06550373	chr11	72314446	-0.0270309	-5.92789	0.339547	0.998329	8586	PDE2A
cg09844907	chr16	15489619	0.02634	-5.92792	0.339565	0.998329	8587	MPV17L
cg02801598	chr16	66914223	0.00994607	-5.92794	0.339576	0.998329	8588	PDP2
cg10844938	chr4	48909146	-0.0129203	-5.92798	0.339599	0.998329	8589	OCIAD2
cg14466269	chr14	37641191	-0.0260503	-5.92804	0.33963	0.998329	8590	SLC25A21
cg02036540	chr17	662382	-0.0127683	-5.92814	0.339684	0.998329	8591	GLOD4
cg25071880	chr5	1806952	0.0132526	-5.92819	0.339709	0.998329	8592	NDUFS6
cg18844668	chr16	15489488	-0.026185	-5.92853	0.339896	0.998329	8593	MPV17L
cg14662768	chr5	41754799	0.0121251	-5.92856	0.339912	0.998329	8594	OXCT1
cg16920854	chr2	191080978	-0.0378166	-5.92857	0.339921	0.998329	8595	HIBCH
cg10154310	chr7	141438343	0.0220585	-5.92858	0.339924	0.998329	8596	SSBP1
cg01048904	chr19	5712068	-0.0161525	-5.92865	0.339965	0.998329	8597	LONP1
cg00034416	chr1	155278724	0.0119435	-5.92888	0.340087	0.998329	8598	FDPS
cg16609391	chr14	20923212	0.019933	-5.92895	0.340126	0.998329	8599	APEX1
cg20741644	chr2	211059971	-0.021572	-5.92905	0.340182	0.998329	8600	ACADL
cg23648991	chr6	158586534	-0.017105	-5.92907	0.340192	0.998329	8601	SERAC1
cg20501958	chr11	234764	0.0133209	-5.92912	0.340216	0.998329	8602	SIRT3
cg05119385	chr1	244998681	-0.0158565	-5.92914	0.340231	0.998329	8603	COX20
cg27631394	chr3	50605386	0.0198586	-5.92917	0.340244	0.998329	8604	HEMK1
cg06721956	chr1	68896114	0.0168796	-5.92918	0.340252	0.998329	8605	RPE65
cg15931823	chr19	39466562	-0.0289188	-5.92925	0.340289	0.998329	8606	SARS2
cg13874629	chr10	6186647	0.0250172	-5.92927	0.340298	0.998329	8607	PFKFB3
cg04033022	chr16	89189383	-0.028771	-5.9293	0.340319	0.998329	8608	ACSF3
cg05615205	chr16	23568908	0.0191655	-5.92932	0.340327	0.998329	8609	EARS2
cg01513909	chr11	64889881	-0.0118146	-5.92932	0.340328	0.998329	8610	MRPL49
cg17317391	chr5	132201507	0.0367617	-5.92939	0.340364	0.998329	8611	UQCRQ
cg01566127	chr11	63828762	0.0179025	-5.92948	0.340417	0.998329	8612	MACROD1
cg07027016	chr13	48610331	0.00960475	-5.92961	0.340487	0.998329	8613	SUCLA2
cg08692374	chr2	242684212	-0.0157076	-5.92967	0.34052	0.998329	8614	D2HGDH
cg04246236	chr1	52259512	0.0135209	-5.92973	0.34055	0.998329	8615	NRDC
cg09414773	chr4	41992992	0.0127484	-5.92973	0.340551	0.998329	8616	SLC30A9
cg17429065	chr1	6453910	-0.0277966	-5.92982	0.340602	0.998329	8617	ACOT7
cg26757053	chr1	219347021	0.0183919	-5.92987	0.34063	0.998329	8618	LYPLAL1
cg18216637	chr4	78815325	0.0290575	-5.92992	0.340657	0.998329	8619	MRPL1
cg22809626	chr14	74036661	-0.0145915	-5.92998	0.340687	0.998329	8620	ACOT2
cg11287443	chr19	19220710	0.0161112	-5.93008	0.340742	0.998329	8621	SLC25A42
cg03705879	chr17	48450245	0.0184934	-5.93022	0.340817	0.998329	8622	MRPL27
cg25934064	chr3	52569026	-0.0160445	-5.93025	0.340837	0.998329	8623	NT5DC2
cg03539474	chr2	172751088	-0.018935	-5.93053	0.340987	0.998329	8624	SLC25A12
cg15412728	chr14	24563430	0.0138199	-5.93063	0.341045	0.998329	8625	PCK2
cg00872896	chr4	57845442	0.020246	-5.93068	0.341072	0.998329	8626	NOA1
cg07199032	chr16	23607617	-0.0111304	-5.93099	0.341242	0.998329	8627	NDUFAB1
cg08885449	chr3	11888484	0.0199306	-5.93102	0.341258	0.998329	8628	TAMM41
cg17338448	chr17	53045027	-0.0213993	-5.93104	0.341271	0.998329	8629	COX11
cg18664900	chr17	48172598	-0.0218956	-5.9311	0.341301	0.998329	8630	PDK2
cg18625232	chr7	30633041	-0.0180233	-5.93154	0.341541	0.998329	8631	GARS1
cg08362313	chr5	34007945	-0.0136551	-5.93181	0.341689	0.998329	8632	AMACR
cg00551398	chr6	88298474	0.0197864	-5.93185	0.341711	0.998329	8633	RARS2
cg15291330	chr17	73283013	-0.0144437	-5.93189	0.341732	0.998329	8634	SLC25A19
cg02145411	chr1	110528025	0.0171313	-5.93192	0.341752	0.998329	8635	AHCYL1
cg11103390	chr10	11784920	-0.0744727	-5.93197	0.341777	0.998329	8636	ECHDC3
cg01989084	chr8	125385995	0.0132489	-5.93202	0.341804	0.998329	8637	TMEM65
cg00043430	chr9	102668155	0.0219913	-5.93209	0.341846	0.998329	8638	STX17
cg14254452	chr19	47735741	0.0239184	-5.93224	0.341926	0.998329	8639	BBC3
cg10974746	chr4	78803423	0.00982138	-5.93228	0.341947	0.998329	8640	MRPL1
cg16402161	chr4	185677585	-0.028914	-5.93243	0.34203	0.998329	8641	ACSL1
cg07475247	chr7	102938279	0.0212133	-5.93244	0.342034	0.998329	8642	PMPCB
cg14295935	chr2	219152586	-0.0131593	-5.93255	0.342095	0.998329	8643	PNKD
cg11289746	chr6	161661841	0.0173996	-5.93255	0.342096	0.998329	8644	AGPAT4
cg01123814	chr6	162978335	0.0232597	-5.93283	0.34225	0.998329	8645	PRKN
cg23087241	chr11	134123413	0.020598	-5.93296	0.342322	0.998329	8646	ACAD8
cg20183763	chr8	67375743	-0.01145	-5.93298	0.342331	0.998329	8647	ADHFE1
cg01165817	chr13	101086489	-0.0186188	-5.93312	0.342601	0.998329	8657	PCCA
cg24803138	chr11	66636369	-0.0179832	-5.93321	0.342457	0.998329	8648	PC
cg06831947	chr9	137266722	0.0124379	-5.93322	0.342462	0.998329	8649	RXRA
cg27262745	chr2	173420765	-0.0104691	-5.93326	0.342487	0.998329	8650	PDK1
cg10111125	chr8	99129951	0.0203392	-5.93328	0.342498	0.998329	8651	RIDA
cg23618840	chr6	108671906	-0.0182718	-5.93333	0.342527	0.998329	8652	AFG1L
cg16681130	chr13	100741161	-0.0103075	-5.93335	0.342538	0.998329	8653	PCCA
cg07501957	chr2	228192781	0.0192279	-5.93341	0.342572	0.998329	8654	MFF
cg01983725	chr1	227161799	-0.0151769	-5.93345	0.342591	0.998329	8655	COQ8A
cg09336493	chr5	140071988	-0.0187224	-5.93345	0.342592	0.998329	8656	HARS2
cg22673320	chr22	43509870	0.0198272	-5.93354	0.342642	0.998329	8658	BIK
cg01852131	chr6	30585154	-0.0196854	-5.93362	0.342686	0.998329	8659	MRPS18B
cg06093354	chr13	48611687	-0.0160315	-5.93363	0.342691	0.998329	8660	SUCLA2
cg27375297	chr6	30615859	0.0179783	-5.93369	0.342722	0.998329	8661	C6orf136
cg18783781	chr1	9599067	-0.0200979	-5.93386	0.342817	0.998329	8662	SLC25A33
cg08869857	chr12	104699933	-0.0244975	-5.93395	0.342869	0.998329	8663	TXNRD1
cg22726079	chr10	71880348	0.0123623	-5.93417	0.342989	0.998329	8664	AIFM2
cg13291004	chr3	47844187	-0.0135643	-5.93418	0.342993	0.998329	8665	DHX30
cg06932125	chr12	56659708	0.0139813	-5.93424	0.343025	0.998329	8666	COQ10A
cg23049530	chrX	103359552	0.0192449	-5.93425	0.343034	0.998329	8667	SLC25A53
cg05383407	chr15	65319353	-0.025403	-5.9343	0.343059	0.998329	8668	MTFMT
cg09884843	chr2	172820800	0.00988722	-5.93438	0.343102	0.998329	8669	SLC25A12
cg21915799	chr8	10282809	-0.0487088	-5.93443	0.343131	0.998329	8670	MSRA
cg06461811	chr16	2097673	0.011215	-5.93446	0.343147	0.998329	8671	NTHL1
cg10471451	chr2	27546430	0.0281898	-5.93449	0.343162	0.998329	8672	MPV17
cg24690945	chr19	39971363	0.0137476	-5.93464	0.34325	0.998329	8673	TIMM50
cg03709401	chr7	89975282	0.0375065	-5.93475	0.343305	0.998329	8674	GTPBP10
cg04673946	chr11	82998450	0.010381	-5.93478	0.343327	0.998329	8675	CCDC90B
cg24290010	chr20	18118420	0.0191249	-5.93483	0.343351	0.998329	8676	PET117
cg25693920	chr4	48910448	0.0164033	-5.93489	0.343384	0.998329	8677	OCIAD2
cg25628310	chr3	57543243	0.036346	-5.93493	0.343408	0.998329	8678	PDE12
cg13339155	chr18	12461096	0.031311	-5.93498	0.343436	0.998329	8679	SPIRE1
cg02574374	chr10	114163611	-0.0174205	-5.93509	0.343496	0.998329	8680	ACSL5
cg12798375	chr18	12607271	0.0245374	-5.93521	0.343565	0.998329	8681	SPIRE1
cg20886541	chr10	3180452	0.0227068	-5.93527	0.343594	0.998329	8682	PITRM1
cg05229822	chr3	3170767	0.0194935	-5.9354	0.343668	0.998329	8683	TRNT1
cg04947393	chr2	219523919	-0.0212093	-5.93542	0.343679	0.998329	8684	BCS1L
cg00845219	chr22	19842449	0.00951538	-5.93543	0.343682	0.998329	8685	RTL10
cg17340796	chr11	85339599	-0.0134811	-5.93544	0.343688	0.998329	8686	TMEM126B
cg00280758	chr4	140221967	-0.0357227	-5.93573	0.343849	0.998329	8687	NDUFC1
cg06401114	chr19	19627257	-0.0187385	-5.93577	0.343874	0.998329	8688	NDUFA13
cg21888473	chr7	91509769	0.0215314	-5.93586	0.343922	0.998329	8689	MTERF1
cg18569885	chr14	78083170	0.0161408	-5.93587	0.343925	0.998329	8690	SPTLC2
cg15392893	chr7	45144755	0.0179332	-5.93613	0.344069	0.998329	8691	TBRG4
cg02957620	chr17	15903290	-0.0215733	-5.93613	0.344073	0.998329	8692	TTC19
cg07472329	chr9	104161050	0.0103179	-5.93614	0.344075	0.998329	8693	MRPL50
cg08605360	chr15	41694755	0.0199614	-5.93621	0.344113	0.998329	8694	NDUFAF1
cg26832165	chr8	107748800	-0.0307105	-5.93622	0.344123	0.998329	8695	OXR1
cg27453644	chrX	152990774	-0.0167883	-5.93624	0.34413	0.998329	8696	ABCD1
cg15107944	chr1	55074750	-0.0170574	-5.93639	0.344213	0.998329	8697	ACOT11
cg00242965	chr11	68658969	-0.0753955	-5.93659	0.344326	0.998329	8698	MRPL21
cg00720027	chr8	42249732	-0.0128532	-5.93669	0.344384	0.998329	8699	VDAC3
cg10491108	chr22	37409263	-0.0773207	-5.93671	0.344392	0.998329	8700	TST
cg24732262	chr1	33483295	-0.0132775	-5.9368	0.344444	0.998329	8701	AK2
cg19471591	chr19	50194252	0.0202877	-5.93686	0.344476	0.998329	8702	CPT1C
cg01016497	chr7	102725810	-0.0143613	-5.9369	0.344498	0.998329	8703	ARMC10
cg17289878	chr10	71890881	-0.0155034	-5.93691	0.344504	0.998329	8704	AIFM2
cg08823975	chr4	185724646	-0.0104242	-5.93701	0.344558	0.998329	8705	ACSL1
cg10988144	chr12	32831975	-0.0233527	-5.93706	0.344587	0.998329	8706	DNM1L
cg02219016	chr2	44222742	-0.0189805	-5.93718	0.344654	0.998329	8707	LRPPRC
cg07293401	chr2	96875726	0.0181217	-5.93722	0.344675	0.998329	8708	STARD7
cg09378105	chr7	100895380	-0.020575	-5.93728	0.344711	0.998329	8709	FIS1
cg27099134	chr13	42180866	-0.0131167	-5.93737	0.34476	0.998329	8710	VWA8
cg02958133	chr14	50779008	-0.0100309	-5.93738	0.344765	0.998329	8711	L2HGDH,DMAC2L
cg18969171	chr14	35591572	0.0196944	-5.9374	0.344777	0.998329	8712	PRORP
cg03899775	chr3	45430052	-0.0194023	-5.93748	0.34482	0.998329	8713	LARS2
cg10454758	chr6	151259733	-0.0156814	-5.9375	0.34483	0.998329	8714	MTHFD1L
cg10069734	chr2	120124354	-0.0211297	-5.93752	0.344842	0.998329	8715	DBI
cg03244087	chr7	25164935	0.0133806	-5.93763	0.344903	0.998329	8716	CYCS
cg21461302	chr14	93812596	-0.0136959	-5.93769	0.344939	0.998329	8717	COX8C
cg15211864	chr11	68531232	0.0143381	-5.93771	0.344945	0.998329	8718	CPT1A
cg22165853	chr9	93997573	-0.0125829	-5.93772	0.344955	0.998329	8719	AUH
cg07378255	chr5	145176167	-0.016065	-5.93791	0.345057	0.998329	8720	PRELID2
cg15163814	chr19	10361607	-0.0197371	-5.93791	0.345059	0.998329	8721	MRPL4
cg10274966	chr1	165668929	-0.0174957	-5.93793	0.34507	0.998329	8722	ALDH9A1
cg20904925	chr3	45551149	-0.0131101	-5.93812	0.345177	0.998329	8723	LARS2
cg15870043	chr17	55175165	0.0136009	-5.93815	0.34519	0.998329	8724	AKAP1
cg01156012	chr13	110424686	0.0155965	-5.93815	0.345193	0.998329	8725	IRS2
cg20217160	chr15	63428041	0.0184911	-5.93832	0.345289	0.998329	8726	LACTB
cg04333297	chr3	140661733	0.0246668	-5.93845	0.345361	0.998329	8727	SLC25A36
cg11332533	chr12	57623111	0.0172827	-5.93846	0.345365	0.998329	8728	SHMT2
cg05686194	chr21	44313389	-0.0186534	-5.93866	0.345474	0.998329	8729	NDUFV3
cg14780845	chr17	41323115	-0.0215558	-5.93867	0.345484	0.998329	8730	NBR1
cg02497559	chr17	73906675	-0.0197028	-5.93873	0.345517	0.998329	8731	MRPL38
cg26732196	chr22	19843568	-0.0298488	-5.93879	0.345549	0.998329	8732	RTL10
cg08229752	chr10	94312216	0.0129365	-5.93899	0.345658	0.998329	8733	IDE
cg25217269	chr6	46619688	-0.0302056	-5.93915	0.34575	0.998329	8734	SLC25A27
cg20497173	chr11	47642543	0.0130337	-5.93918	0.345769	0.998329	8735	MTCH2
cg10825004	chr1	213188045	0.019813	-5.93924	0.345799	0.998329	8736	ANGEL2
cg27062397	chr14	104380207	-0.0134441	-5.93931	0.345836	0.998329	8737	ATP5MPL
cg01991383	chr11	126139007	-0.0173512	-5.93931	0.345839	0.998329	8738	FOXRED1
cg25619159	chr9	137262485	0.0218104	-5.93936	0.345869	0.998329	8739	RXRA
cg13687313	chr1	161136664	0.0212268	-5.93939	0.345881	0.998329	8740	PPOX
cg12853145	chr19	41921140	0.0185158	-5.93943	0.345903	0.998329	8741	BCKDHA
cg21511036	chr2	227663538	0.0194426	-5.93946	0.345921	0.998329	8742	IRS1
cg07454944	chr7	121726304	-0.024261	-5.93956	0.345977	0.998329	8743	AASS
cg00373371	chr10	6275077	0.0140325	-5.93956	0.345977	0.998329	8744	PFKFB3
cg11315559	chr4	152609192	0.0204077	-5.93958	0.34599	0.998329	8745	GATB
cg16904686	chr1	47133294	-0.0222513	-5.93961	0.346008	0.998329	8746	ATPAF1
cg09102352	chr3	180707517	0.00975445	-5.93966	0.346035	0.998329	8747	DNAJC19
cg11660413	chr4	140222644	-0.00954481	-5.93984	0.346135	0.998329	8748	NDUFC1
cg12030973	chrX	100872993	-0.0172079	-5.93986	0.346143	0.998329	8749	ARMCX6
cg25578993	chr7	127536060	0.0263462	-5.93989	0.346163	0.998329	8750	SND1
cg26707407	chr4	75026843	-0.0144617	-5.93992	0.346176	0.998329	8751	MTHFD2L
cg25969599	chr1	151883483	-0.0136536	-5.93999	0.346216	0.998329	8752	THEM4
cg19354023	chr10	89577882	0.0172855	-5.94016	0.34631	0.998329	8753	ATAD1
cg02440840	chr1	241755404	0.0101065	-5.94044	0.34647	0.998329	8754	KMO
cg02131207	chr12	31812061	0.0151556	-5.94051	0.346506	0.998329	8755	ETFBKMT
cg27218829	chr11	126138729	-0.0138336	-5.94055	0.346531	0.998329	8756	FOXRED1
cg22910125	chr9	140446249	-0.0131798	-5.94072	0.346626	0.998329	8757	MRPL41
cg22442384	chr7	99058337	-0.0112842	-5.94083	0.346685	0.998329	8758	ATP5MF,ATP5MF-PTCD1
cg12916487	chr12	113873230	-0.0195946	-5.94085	0.346696	0.998329	8759	SDSL
cg03187411	chr7	110482491	-0.016423	-5.94094	0.346749	0.998329	8760	IMMP2L
cg23274030	chr10	120925632	0.0295345	-5.94097	0.346766	0.998329	8761	SFXN4
cg26971330	chr12	54070229	0.0203477	-5.941	0.34678	0.998329	8762	ATP5MC2
cg12046168	chr10	23384686	0.0195302	-5.94104	0.346807	0.998329	8763	MSRB2
cg13120519	chr19	6372660	-0.022311	-5.94105	0.346813	0.998329	8764	ALKBH7
cg09546895	chr5	32174322	-0.0251046	-5.94106	0.346815	0.998329	8765	GOLPH3
cg05585259	chr1	52259428	-0.0135519	-5.94194	0.347308	0.998329	8766	NRDC
cg00608151	chrX	90689946	0.0210628	-5.94195	0.347316	0.998329	8767	PABPC5
cg14352715	chr14	94582935	0.0198115	-5.94197	0.347326	0.998329	8768	IFI27
cg19318150	chrX	40482799	-0.0241078	-5.94197	0.347326	0.998329	8769	MPC1L
cg19238422	chr1	228353246	-0.0117432	-5.94208	0.34739	0.998329	8770	IBA57
cg02276747	chr7	43909057	-0.0261388	-5.94226	0.347491	0.998329	8771	MRPS24
cg23182756	chr16	66559965	-0.0170701	-5.94233	0.347529	0.998329	8772	TK2
cg14657421	chr10	114139877	-0.0294685	-5.94239	0.347564	0.998329	8773	ACSL5
cg14443077	chr11	68606701	-0.0316946	-5.94244	0.347589	0.998329	8774	CPT1A
cg05555681	chr17	36886288	-0.0196506	-5.94255	0.347652	0.998329	8775	CISD3
cg02192555	chr8	9952926	-0.0111766	-5.94259	0.347672	0.998329	8776	MSRA
cg15157360	chr8	26241565	-0.0339997	-5.9426	0.347681	0.998329	8777	BNIP3L
cg26156382	chr6	84222308	0.0164979	-5.94265	0.34771	0.998329	8778	PRSS35
cg26477557	chr12	58175788	-0.018094	-5.94271	0.34774	0.998329	8779	TSFM
cg03375371	chr2	69665094	0.01572	-5.94277	0.347774	0.998329	8780	NFU1
cg22510794	chr7	86974744	-0.0169499	-5.94277	0.347774	0.998329	8781	CROT
cg03821253	chr19	12911205	0.0195467	-5.94297	0.347888	0.998329	8782	PRDX2
cg14937732	chr5	145144749	0.0113179	-5.94299	0.347898	0.998329	8783	PRELID2
cg02949991	chr22	29977262	-0.0187612	-5.94307	0.347945	0.998329	8784	NIPSNAP1
cg01857475	chr12	104697193	0.0235609	-5.94319	0.348009	0.998329	8785	TXNRD1
cg22504122	chr1	241756937	0.018016	-5.94322	0.348028	0.998329	8786	KMO
cg27140083	chr15	75230280	0.0147728	-5.94327	0.348054	0.998329	8787	COX5A
cg07057817	chr8	145149878	0.0110181	-5.94329	0.348069	0.998329	8788	CYC1
cg15434853	chr3	52570586	0.0118028	-5.9433	0.348075	0.998329	8789	NT5DC2
cg02656741	chr1	161283918	0.0125715	-5.94335	0.348099	0.998329	8790	SDHC
cg22815534	chr22	17646263	0.0182049	-5.94346	0.348166	0.998329	8791	HDHD5
cg19294117	chr22	37422756	-0.0115846	-5.9435	0.348185	0.998329	8792	MPST
cg00608467	chr22	46546191	0.0238101	-5.9435	0.348332	0.998329	8796	PPARA
cg01991985	chr12	56390458	0.0265889	-5.9436	0.348239	0.998329	8793	SUOX
cg18543871	chr19	46281018	0.0105437	-5.94364	0.348266	0.998329	8794	DMPK
cg04403868	chr21	44312851	-0.0360083	-5.94373	0.348316	0.998329	8795	NDUFV3
cg02168723	chr13	100258760	0.0146641	-5.9438	0.348352	0.998329	8797	CLYBL
cg17040113	chr22	46545868	0.0200205	-5.9439	0.34841	0.998329	8798	PPARA
cg02464098	chr8	26240309	-0.0144034	-5.94392	0.348422	0.998329	8799	BNIP3L
cg16546622	chr11	67798532	-0.0225578	-5.94398	0.348454	0.998329	8800	NDUFS8
cg20865239	chr17	41323297	0.0142715	-5.94404	0.348488	0.998329	8801	NBR1
cg24916931	chr1	100716899	-0.0235015	-5.94409	0.34852	0.998329	8802	DBT
cg11966357	chr13	24370860	-0.0320708	-5.94419	0.348572	0.998329	8803	MIPEP
cg15920762	chr18	12657056	-0.0258957	-5.94425	0.34861	0.998329	8804	SPIRE1
cg08705407	chr7	111202657	-0.0123105	-5.94426	0.348614	0.998329	8805	IMMP2L
cg11980435	chr19	47734827	0.0185601	-5.94435	0.348666	0.998329	8806	BBC3
cg26796190	chr17	42083195	-0.0210312	-5.94436	0.34867	0.998329	8807	NAGS
cg22073766	chr11	63920616	0.0217118	-5.94444	0.348713	0.998329	8808	MACROD1
cg25987285	chr20	25014771	0.0121853	-5.94447	0.348732	0.998329	8809	ACSS1
cg01882150	chr11	63933998	0.0211705	-5.94464	0.34883	0.998329	8810	MACROD1
cg10714403	chr17	55162284	0.0161778	-5.94474	0.348887	0.998329	8811	AKAP1
cg07711899	chr22	43043757	0.021919	-5.94497	0.349014	0.998329	8812	CYB5R3
cg12274836	chr5	174939135	-0.0108102	-5.94501	0.34908	0.998329	8813	SFXN1
cg14580628	chr5	43602116	0.0336721	-5.94521	0.349147	0.998329	8814	NNT
cg16731662	chr4	146571825	-0.0167205	-5.9453	0.349199	0.998329	8815	MMAA
cg09925621	chr16	84178555	-0.0225104	-5.94531	0.349208	0.998329	8816	HSDL1
cg17844602	chr18	12411141	0.0119892	-5.94535	0.34923	0.998329	8817	PRELID3A
cg22881141	chr22	46730765	-0.0195149	-5.94537	0.349238	0.998329	8818	TRMU
cg00600521	chr7	121785331	0.013756	-5.94539	0.349252	0.998329	8819	AASS
cg02687744	chr13	101132641	-0.0140778	-5.94541	0.349263	0.998329	8820	PCCA
cg03624316	chr12	53693054	-0.0185274	-5.94543	0.349275	0.998329	8821	MYG1
cg02448685	chr22	46611048	-0.0151175	-5.94551	0.349319	0.998329	8822	PPARA
cg01028142	chr2	7004578	0.0248894	-5.9456	0.349372	0.998329	8823	CMPK2
cg08240539	chr7	2282600	-0.034007	-5.94565	0.349396	0.998329	8824	MRM2
cg23307218	chr19	11616766	0.0112022	-5.94567	0.349411	0.998329	8825	ECSIT
cg17853801	chr17	21103363	-0.0193398	-5.94568	0.349413	0.998329	8826	TMEM11
cg12424566	chr2	207023978	0.0148569	-5.94572	0.34944	0.998329	8827	NDUFS1
cg02459971	chr11	798364	0.0114706	-5.94575	0.349453	0.998329	8828	SLC25A22
cg16482654	chr6	33172200	0.0149236	-5.94584	0.349508	0.998329	8829	HSD17B8
cg08824142	chr14	21463949	0.0158637	-5.94588	0.349528	0.998329	8830	METTL17
cg07464924	chr3	182817250	0.047004	-5.94593	0.349557	0.998329	8831	MCCC1
cg04718883	chr6	151346358	-0.0146233	-5.94594	0.350014	0.998329	8843	MTHFD1L
cg25491088	chr4	140217077	-0.0116209	-5.94596	0.349573	0.998329	8832	NDUFC1
cg08712129	chr22	19864456	-0.0216839	-5.94616	0.350152	0.998329	8850	TXNRD2
cg26354968	chr11	59579039	-0.0164288	-5.94627	0.349748	0.998329	8833	MRPL16
cg05702851	chr4	110481083	-0.0104354	-5.94632	0.349777	0.998329	8834	MCUB
cg21275526	chr16	30075088	0.0178453	-5.94635	0.349793	0.998329	8835	ALDOA
cg13605912	chr12	7079756	0.0127733	-5.94642	0.349832	0.998329	8836	PHB2
cg08896690	chr11	111903923	-0.0173781	-5.94643	0.349837	0.998329	8837	DLAT
cg11869499	chr15	89872984	0.0283583	-5.94643	0.349841	0.998329	8838	POLG
cg05726715	chr8	38261885	-0.0209194	-5.94646	0.349855	0.998329	8839	LETM2
cg14981978	chr1	108735893	-0.0458916	-5.94666	0.364673	0.998329	9221	SLC25A24
cg14318858	chr19	50204862	-0.0848858	-5.94666	0.349972	0.998329	8840	CPT1C
cg02054493	chr9	130476686	0.0188262	-5.94666	0.349973	0.998329	8841	PTRH1
cg00515593	chr22	18114774	-0.0147861	-5.94669	0.34999	0.998329	8842	BCL2L13
cg20729393	chr1	216694920	-0.0116072	-5.94675	0.350021	0.998329	8844	ESRRG
cg06549479	chr17	36885900	-0.0190199	-5.94682	0.350061	0.998329	8845	CISD3
cg02678739	chr9	131873066	-0.0103138	-5.94684	0.35007	0.998329	8846	CRAT
cg24405650	chr1	173793317	0.0166691	-5.94692	0.350118	0.998329	8847	DARS2
cg00208485	chr5	110073614	0.0323704	-5.94694	0.350127	0.998329	8848	SLC25A46
cg09878375	chr7	22863328	-0.0103328	-5.94698	0.35015	0.998329	8849	TOMM7
cg23811061	chr2	86423046	0.0278249	-5.94699	0.350156	0.998329	8851	IMMT
cg18282168	chr5	79287125	-0.0138335	-5.94704	0.350188	0.998329	8852	MTX3
cg24839991	chr4	152608012	0.0131056	-5.94717	0.350257	0.998329	8853	GATB
cg08192285	chr10	60028801	-0.019558	-5.94718	0.350266	0.998329	8854	CISD1
cg10321208	chr1	53662243	0.0153999	-5.94718	0.350266	0.998329	8855	CPT2
cg17926016	chr8	145739374	-0.0157018	-5.9472	0.350276	0.998329	8856	RECQL4
cg13273396	chr12	81471867	0.0307578	-5.9474	0.350392	0.998329	8857	ACSS3
cg05585129	chr12	132413985	-0.0166707	-5.94743	0.350405	0.998329	8858	PUS1
cg18221786	chr19	1103729	-0.0112204	-5.94753	0.350463	0.998329	8859	GPX4
cg18807144	chr2	111906697	0.0428715	-5.94759	0.350498	0.998329	8860	BCL2L11
cg25823934	chr10	25313929	0.0109413	-5.94764	0.350528	0.998329	8861	THNSL1
cg11317677	chr2	113341685	-0.0424733	-5.94765	0.350529	0.998329	8862	CHCHD5
cg06056004	chr5	44809616	-0.0139454	-5.94769	0.350555	0.998329	8863	MRPS30
cg16699316	chr1	36930075	-0.0136873	-5.94777	0.350601	0.998329	8864	MRPS15
cg21570799	chr12	109489815	0.0275182	-5.94783	0.350632	0.998329	8865	USP30
cg04701290	chr22	18255115	0.0167665	-5.94789	0.350666	0.998329	8866	BID
cg12156838	chr5	118787579	-0.0101125	-5.94791	0.350678	0.998329	8867	HSD17B4
cg19889780	chr2	73114144	-0.0203491	-5.94791	0.350682	0.998329	8868	SPR
cg27254181	chrX	100809355	-0.0143454	-5.94794	0.350698	0.998329	8869	ARMCX1
cg14602849	chr5	174953997	-0.0115768	-5.94796	0.35071	0.998329	8870	SFXN1
cg15783194	chr1	6762998	-0.0173941	-5.94802	0.350743	0.998329	8871	DNAJC11
cg18139862	chr3	48344301	-0.027769	-5.94807	0.350769	0.998329	8872	NME6
cg06847086	chr8	75275062	-0.0101773	-5.94811	0.350796	0.998329	8873	GDAP1
cg12092708	chr1	19229145	-0.0221719	-5.94813	0.350805	0.998329	8874	ALDH4A1
cg13321900	chr1	1455303	0.0179943	-5.94825	0.350871	0.998329	8875	ATAD3A
cg07852793	chr17	57784794	0.0121776	-5.94829	0.350893	0.998329	8876	PTRH2
cg04697832	chr14	78269778	0.0174262	-5.9483	0.350904	0.998329	8877	ADCK1
cg05221465	chr7	73150861	0.0178474	-5.94835	0.350931	0.998329	8878	ABHD11
cg19063302	chr7	75676907	-0.019564	-5.94836	0.350938	0.998329	8879	STYXL1,MDH2
cg08753375	chr4	123835267	-0.021958	-5.94842	0.351287	0.998329	8886	NUDT6
cg15665385	chr2	150443752	0.0188768	-5.94843	0.350973	0.998329	8880	MMADHC
cg06401927	chr4	44680737	0.0200211	-5.94846	0.350992	0.998329	8881	GUF1
cg10965145	chr19	6454696	0.0141649	-5.94854	0.351039	0.998329	8882	SLC25A23
cg25934700	chr22	50644755	-0.010538	-5.94872	0.351141	0.998329	8883	SELENOO
cg13140721	chr3	100053382	0.0217816	-5.94881	0.351193	0.998329	8884	NIT2
cg22480078	chr19	49122922	-0.0223591	-5.94888	0.351234	0.998329	8885	SPHK2
cg19912956	chr17	48563099	-0.0563076	-5.94899	0.351296	0.998329	8887	RSAD1
cg24987622	chr11	72288270	-0.0152361	-5.94918	0.3514	0.998329	8888	PDE2A
cg25820224	chr2	95787551	-0.0201418	-5.94919	0.35141	0.998329	8889	MRPS5
cg06749043	chr7	140395230	-0.0152799	-5.94921	0.351418	0.998329	8890	NDUFB2
cg22957892	chr19	54611960	0.010766	-5.94944	0.35155	0.998329	8891	NDUFA3
cg25516881	chr2	211069400	-0.0147383	-5.94953	0.351603	0.998329	8892	ACADL
cg16511076	chr4	48887480	-0.0145209	-5.94962	0.351653	0.998329	8893	OCIAD2
cg18063278	chr3	12328740	-0.0313365	-5.94964	0.351667	0.998329	8894	PPARG
cg08367465	chr17	79687612	0.0224195	-5.94988	0.351799	0.998329	8895	SLC25A10
cg13751629	chr5	141316652	0.0140988	-5.94993	0.351831	0.998329	8896	DELE1
cg26426228	chr17	33306391	0.0144699	-5.94995	0.351843	0.998329	8897	LIG3
cg23696808	chr22	43539525	0.0252652	-5.95002	0.351883	0.998329	8898	MCAT
cg14612945	chr16	68071987	0.0303826	-5.95005	0.3519	0.998329	8899	DUS2
cg18424033	chr17	18163513	-0.0164258	-5.95009	0.351919	0.998329	8900	MIEF2
cg06168319	chr4	84205972	0.0105718	-5.95012	0.351936	0.998329	8901	COQ2
cg18915287	chr2	198317920	-0.0201031	-5.95014	0.351947	0.998329	8902	COQ10B
cg27612019	chr22	18064052	0.0400261	-5.95024	0.352007	0.998329	8903	SLC25A18
cg00974835	chr14	74960278	-0.0257078	-5.95025	0.352015	0.998329	8904	ISCA2
cg08806839	chr20	13765081	0.0162147	-5.95036	0.352078	0.998329	8905	NDUFAF5
cg21283887	chr3	45559359	0.0149707	-5.95038	0.352089	0.998329	8906	LARS2
cg18630275	chr15	74632092	-0.0152975	-5.95064	0.352235	0.998329	8907	CYP11A1
cg27160968	chr11	64081545	-0.0125569	-5.95085	0.352356	0.998329	8908	ESRRA
cg10884341	chr2	198365065	0.0141317	-5.95097	0.352424	0.998329	8909	HSPE1,HSPD1
cg15248989	chr19	14682900	-0.0178908	-5.95099	0.352433	0.998329	8910	NDUFB7
cg05419625	chr4	75083248	-0.0220709	-5.951	0.352444	0.998329	8911	MTHFD2L
cg04771154	chrX	48755502	-0.0204634	-5.95101	0.352447	0.998329	8912	TIMM17B
cg17025892	chr7	95749573	-0.0124109	-5.95107	0.352481	0.998329	8913	SLC25A13
cg01748703	chr7	121738915	-0.0245357	-5.95115	0.352527	0.998329	8914	AASS
cg01284033	chr10	70286653	-0.0348522	-5.95118	0.352545	0.998329	8915	SLC25A16
cg20994248	chr6	30586972	-0.0157712	-5.95121	0.352563	0.998329	8916	MRPS18B
cg13862013	chr11	68549689	0.0163647	-5.95122	0.352565	0.998329	8917	CPT1A
cg21628000	chr8	66556877	-0.0213995	-5.95153	0.352744	0.998329	8918	MTFR1
cg15368583	chr12	111021178	-0.0180232	-5.95155	0.352759	0.998329	8919	PPTC7
cg27459281	chr17	8198723	0.0178563	-5.95168	0.352833	0.998329	8920	SLC25A35
cg19288723	chr17	4843428	-0.0140587	-5.95169	0.352839	0.998329	8921	SLC25A11
cg02738262	chr5	235221	-0.0143669	-5.95184	0.35292	0.998329	8922	SDHA
cg04176995	chr6	30586468	-0.0352994	-5.9519	0.352958	0.998329	8923	MRPS18B
cg15548315	chr2	207630608	0.0178944	-5.95195	0.352983	0.998329	8924	FASTKD2
cg08429256	chr17	80188425	0.0158251	-5.95199	0.353009	0.998329	8925	SLC16A3
cg21115120	chr5	157158441	0.0155319	-5.95213	0.35309	0.998329	8926	THG1L
cg17994536	chr19	55575366	0.0528798	-5.9522	0.35313	0.998329	8927	RDH13
cg20872159	chr16	89600352	0.0117126	-5.95223	0.353144	0.998329	8928	SPG7
cg15424054	chr19	17580389	0.0184656	-5.95229	0.353181	0.998329	8929	SLC27A1
cg26279933	chr7	100885251	0.0310305	-5.95233	0.353205	0.998329	8930	FIS1
cg17462203	chr2	88991605	0.00974114	-5.95233	0.353206	0.998329	8931	RPIA
cg27045871	chr22	50644633	0.0183196	-5.95238	0.353232	0.998329	8932	SELENOO
cg09100988	chr11	66725961	0.020784	-5.95243	0.353259	0.998329	8933	PC
cg05077079	chr13	110439781	0.0290897	-5.95246	0.353275	0.998329	8934	IRS2
cg20546778	chr8	75263599	0.0118872	-5.95256	0.353335	0.998329	8935	GDAP1
cg14770719	chr4	44701173	0.0206889	-5.9526	0.353356	0.998329	8936	GUF1
cg15746851	chr2	242757606	0.0157342	-5.95269	0.35341	0.998329	8937	NEU4
cg01961525	chr1	213189242	-0.0213133	-5.95275	0.353442	0.998329	8938	ANGEL2
cg11115427	chr10	13342610	-0.01723	-5.95277	0.353454	0.998329	8939	PHYH
cg13633714	chr12	7076924	-0.0189429	-5.95277	0.353456	0.998329	8940	PHB2
cg16184630	chr12	112184869	-0.0119281	-5.95287	0.353513	0.998329	8941	ACAD10
cg10811232	chr5	134302485	0.0208888	-5.95289	0.353526	0.998329	8942	PCBD2
cg14535098	chr14	58861216	-0.0152994	-5.95298	0.353579	0.998329	8943	TOMM20L
cg19753067	chrX	118536722	-0.0247908	-5.95299	0.354705	0.998329	8967	SLC25A43
cg16975027	chr2	191745736	0.0108047	-5.95304	0.35361	0.998329	8944	GLS
cg10731256	chr3	100054274	-0.0294203	-5.95316	0.353682	0.998329	8945	NIT2
cg24346507	chr1	217114101	0.0150149	-5.95321	0.353706	0.998329	8946	ESRRG
cg25264181	chr8	107630259	-0.0358283	-5.95336	0.353797	0.998329	8947	OXR1
cg14294859	chr9	130862556	0.0592437	-5.95337	0.353803	0.998329	8948	SLC25A25
cg23997434	chr8	10208600	0.0224802	-5.9534	0.35382	0.998329	8949	MSRA
cg20324256	chr6	160210809	0.0121671	-5.95343	0.353835	0.998329	8950	MRPL18
cg03234970	chr16	718270	-0.0110393	-5.9537	0.353988	0.998329	8951	RHOT2
cg16336494	chr6	151188259	0.0234653	-5.954	0.354165	0.998329	8952	MTHFD1L
cg22994071	chr2	55920564	-0.013006	-5.9541	0.354224	0.998329	8953	PNPT1
cg22909085	chr2	223765655	-0.0130518	-5.95413	0.35424	0.998329	8954	ACSL3
cg22979260	chr4	139960656	-0.017634	-5.9542	0.35428	0.998329	8955	NOCT
cg06526921	chr16	2034455	0.0132314	-5.95424	0.3543	0.998329	8956	GFER
cg04869583	chr12	32890849	0.0174049	-5.95424	0.354303	0.998329	8957	DNM1L,YARS2
cg01828911	chr8	125384121	-0.0226616	-5.95431	0.354342	0.998329	8958	TMEM65
cg19837124	chr11	1974167	-0.014253	-5.95445	0.354424	0.998329	8959	MRPL23
cg15363628	chr7	23347047	-0.0117919	-5.95452	0.354464	0.998329	8960	MALSU1
cg02237715	chr12	57039784	-0.0161611	-5.95453	0.35447	0.998329	8961	ATP5F1B
cg04118464	chr12	120740050	0.0233976	-5.95462	0.355234	0.998329	8987	SIRT4
cg06800849	chr16	89180587	-0.0732807	-5.95464	0.354532	0.998329	8962	ACSF3
cg10099209	chr4	100140474	0.0111982	-5.95478	0.354616	0.998329	8963	ADH6
cg17080504	chr11	86383557	0.0168593	-5.95482	0.354634	0.998329	8964	ME3
cg16155772	chr13	101142746	0.0192142	-5.95484	0.354648	0.998329	8965	PCCA
cg25512852	chr10	26997264	-0.0202065	-5.95489	0.354675	0.998329	8966	PDSS1
cg01283834	chr4	141488964	-0.0154914	-5.95498	0.354726	0.998329	8968	UCP1
cg25473596	chr7	141250973	-0.0318621	-5.95501	0.354745	0.998329	8969	AGK
cg12752568	chr7	40801723	0.0139935	-5.95507	0.354783	0.998329	8970	SUGCT
cg05791779	chr3	126452023	0.0171957	-5.95509	0.354794	0.998329	8971	CHCHD6
cg06951217	chr1	100715402	0.0226617	-5.95513	0.354815	0.998329	8972	DBT
cg16472050	chr2	172945698	-0.0317672	-5.95515	0.354827	0.998329	8973	METAP1D
cg12252443	chr2	198364630	0.011845	-5.9552	0.354854	0.998329	8974	HSPD1,HSPE1
cg16168311	chr1	156561947	-0.0193566	-5.9552	0.354854	0.998329	8975	NAXE
cg09622169	chr7	75649662	-0.0173967	-5.95521	0.35486	0.998329	8976	STYXL1
cg10056280	chr3	93817648	-0.0243403	-5.95523	0.354874	0.998329	8977	NSUN3
cg26162586	chr17	73258460	0.0161684	-5.95528	0.354904	0.998329	8978	MRPS7
cg12042711	chr22	50647567	0.0118363	-5.95529	0.354908	0.998329	8979	SELENOO
cg20655104	chr12	13127998	-0.016795	-5.9553	0.354911	0.998329	8980	HEBP1
cg11152574	chr10	114134550	0.0147848	-5.95551	0.355034	0.998329	8981	ACSL5
cg11613109	chr19	18655521	0.0256704	-5.9556	0.355087	0.998329	8982	FKBP8
cg10331048	chr11	66205894	-0.0197504	-5.9557	0.355146	0.998329	8983	MRPL11
cg22222453	chr22	36878839	-0.0118752	-5.95574	0.355165	0.998329	8984	TXN2
cg20211064	chr14	78339496	0.0130742	-5.95579	0.355198	0.998329	8985	ADCK1
cg06666153	chr16	3722763	-0.0189172	-5.95581	0.355208	0.998329	8986	TRAP1
cg23374256	chr6	5192344	-0.0173772	-5.95595	0.355291	0.998329	8988	LYRM4
cg17044705	chr3	98313993	0.017171	-5.95601	0.355326	0.998329	8989	CPOX
cg23973801	chr20	3141496	0.0129885	-5.95604	0.355343	0.998329	8990	FASTKD5
cg18694192	chr14	69676281	0.011852	-5.95605	0.355347	0.998329	8991	EXD2
cg20791593	chr2	242751796	0.0227602	-5.95612	0.355386	0.998329	8992	NEU4
cg27230724	chr2	172751074	-0.0181879	-5.95628	0.355479	0.998329	8993	SLC25A12
cg25995995	chr2	240927173	-0.0103134	-5.9563	0.355489	0.998329	8994	NDUFA10
cg26920218	chr19	14208680	0.0159899	-5.9563	0.35549	0.998329	8995	PRKACA
cg19773942	chr13	100436625	-0.0172192	-5.9563	0.355492	0.998329	8996	CLYBL
cg23157091	chr10	85905537	0.0348235	-5.95632	0.355502	0.998329	8997	GHITM
cg05112885	chr3	57541942	0.0192882	-5.95633	0.355508	0.998329	8998	PDE12
cg07188097	chr3	9885164	0.0209306	-5.95654	0.355631	0.998329	8999	RPUSD3
cg06341195	chr8	145751956	-0.0266529	-5.95665	0.355695	0.998329	9000	C8orf82
cg13203135	chr21	45565328	-0.037012	-5.95666	0.355699	0.998329	9001	GATD3A
cg19910922	chr7	139025279	-0.0101364	-5.95675	0.355755	0.998329	9002	FMC1
cg08663896	chr17	40064311	0.0212984	-5.95691	0.355844	0.998329	9003	ACLY
cg02759713	chr10	71868555	0.0148571	-5.95693	0.355855	0.998329	9004	AIFM2
cg07725658	chr4	71705655	0.0111836	-5.95693	0.355857	0.998329	9005	GRSF1
cg16409335	chr7	99042228	-0.0135809	-5.95694	0.355864	0.998329	9006	ATP5MF-PTCD1
cg10070027	chr8	104425838	-0.0117953	-5.95695	0.355868	0.998329	9007	SLC25A32
cg10317509	chr7	44649339	-0.0182047	-5.95712	0.355966	0.998329	9008	OGDH
cg21149037	chr1	47138732	-0.0153244	-5.95717	0.355995	0.998329	9009	ATPAF1
cg25710122	chr5	78377776	0.0198587	-5.95719	0.356007	0.998329	9010	DMGDH
cg11177235	chr1	55089182	-0.0226607	-5.95737	0.356109	0.998329	9011	ACOT11
cg25614875	chr1	217263847	0.0451052	-5.9574	0.356131	0.998329	9012	ESRRG
cg13008517	chr7	99047154	0.014937	-5.95751	0.356192	0.998329	9013	ATP5MF,ATP5MF-PTCD1
cg18680181	chr14	35629311	0.0193271	-5.95755	0.356216	0.998329	9014	PRORP
cg19904411	chr2	99771062	-0.02144	-5.95763	0.35626	0.998329	9015	MRPL30,LIPT1
cg05757474	chr11	63894504	-0.0129429	-5.95773	0.356319	0.998329	9016	MACROD1
cg24315770	chr10	105156185	0.00989981	-5.95774	0.356328	0.998329	9017	ATP5MD
cg01956717	chr19	55866635	0.0216799	-5.95777	0.356344	0.998329	9018	COX6B2
cg05747077	chr4	57301897	-0.0160557	-5.95796	0.356454	0.998329	9019	PAICS
cg03747177	chr16	23568683	0.020457	-5.95812	0.356545	0.998329	9020	EARS2
cg04145621	chr16	693166	0.0155951	-5.95812	0.356547	0.998329	9021	MCRIP2
cg04964416	chr10	105156287	0.0132816	-5.95821	0.356603	0.998329	9022	ATP5MD
cg03974185	chr12	109535959	0.0145983	-5.95822	0.356608	0.998329	9023	UNG
cg20292110	chr17	46018809	0.0136487	-5.95829	0.356646	0.998329	9024	PNPO
cg09647147	chr10	50970575	0.0380952	-5.95832	0.356664	0.998329	9025	OGDHL
cg03332250	chr3	16342086	-0.0225731	-5.95836	0.356685	0.998329	9026	OXNAD1
cg26880445	chr8	9952965	-0.0162638	-5.95841	0.356714	0.998329	9027	MSRA
cg08489093	chr17	79681875	0.019532	-5.95849	0.356765	0.998329	9028	SLC25A10
cg25792367	chr7	127291747	0.022334	-5.95861	0.35683	0.998329	9029	SND1
cg20276947	chr17	80056775	-0.0130391	-5.95866	0.356861	0.998329	9030	FASN
cg20006491	chr5	130537498	-0.00966497	-5.95868	0.356874	0.998329	9031	LYRM7
cg23788454	chr17	30484438	0.0204218	-5.95872	0.356896	0.998329	9032	RHOT1
cg00053586	chr12	16554494	-0.00996767	-5.9588	0.356941	0.998329	9033	MGST1
cg14293181	chr13	100552530	-0.0222137	-5.95883	0.356963	0.998329	9034	CLYBL
cg19701879	chr4	23881105	0.0263458	-5.95903	0.357076	0.998329	9035	PPARGC1A
cg20906345	chr11	67797922	0.0156992	-5.95907	0.357098	0.998329	9036	NDUFS8
cg24305835	chr1	17380585	-0.0244394	-5.95909	0.357113	0.998329	9037	SDHB
cg03393105	chr2	95788109	0.0197496	-5.95918	0.357167	0.998329	9038	MRPS5
cg19972591	chr12	120966863	-0.0188562	-5.95935	0.357263	0.998329	9039	COQ5
cg16694293	chr19	5699060	-0.0128917	-5.95935	0.357265	0.998329	9040	LONP1
cg14793835	chr3	28283034	0.0157065	-5.95941	0.357301	0.998329	9041	CMC1
cg24070195	chr17	46969581	0.0245855	-5.95954	0.357371	0.998329	9042	ATP5MC1
cg13548862	chr3	60897951	0.0199097	-5.95966	0.357444	0.998329	9043	FHIT
cg16771677	chr3	49397466	0.0109561	-5.95969	0.357462	0.998329	9044	GPX1
cg01252586	chr5	175815479	-0.013783	-5.95988	0.357574	0.998329	9045	HIGD2A
cg06773006	chr19	47737292	-0.0115454	-5.95993	0.357601	0.998329	9046	BBC3
cg00716819	chr10	71882625	0.0125559	-5.95993	0.357605	0.998329	9047	AIFM2
cg02977825	chr16	20795127	-0.0120996	-5.95995	0.357615	0.998329	9048	ACSM3
cg07739257	chr16	57481509	0.0191473	-5.95999	0.35764	0.998329	9049	COQ9
cg01246855	chr22	29952103	-0.0192671	-5.96001	0.357647	0.998329	9050	NIPSNAP1
cg00002531	chr7	127721794	-0.0159841	-5.96003	0.357661	0.998329	9051	SND1
cg03060457	chr11	126138639	0.0221568	-5.96005	0.357674	0.998329	9052	FOXRED1
cg18030545	chr6	107077498	-0.0185267	-5.96028	0.357806	0.998329	9053	QRSL1,RTN4IP1
cg26537410	chr10	74451932	-0.0126717	-5.96035	0.357845	0.998329	9054	MCU
cg09992085	chr19	41962334	-0.0310964	-5.96041	0.357883	0.998329	9055	DMAC2
cg24697682	chr4	186064225	-0.0205222	-5.96048	0.357924	0.998329	9056	SLC25A4
cg06614951	chr19	14229385	-0.0203143	-5.96062	0.358007	0.998329	9057	PRKACA
cg12584858	chr11	110326628	-0.0229024	-5.96067	0.358036	0.998329	9058	FDX1
cg05748073	chr17	79213120	0.0106688	-5.96074	0.358077	0.998329	9059	NDUFAF8
cg00470934	chr11	73499134	0.0170586	-5.96075	0.358083	0.998329	9060	MRPL48
cg14253153	chrX	53458243	-0.0238354	-5.96102	0.358241	0.998329	9061	HSD17B10
cg00678356	chr2	111912934	-0.0140894	-5.96103	0.358246	0.998329	9062	BCL2L11
cg15100054	chr10	74151714	-0.0197129	-5.96103	0.358247	0.998329	9063	MICU1
cg20397496	chr19	48858791	0.0139176	-5.96107	0.35827	0.998329	9064	TMEM143
cg10339478	chr18	12334548	0.0181833	-5.96121	0.358351	0.998329	9065	AFG3L2
cg02171688	chr19	13068299	0.0282623	-5.96124	0.358369	0.998329	9066	GADD45GIP1
cg04773602	chr1	108742232	0.0301304	-5.96138	0.358452	0.998329	9067	SLC25A24
cg24362790	chr6	158589798	-0.0169336	-5.9614	0.358463	0.998329	9068	SERAC1
cg08782213	chr19	6460060	0.0155999	-5.9615	0.35852	0.998329	9069	SLC25A23
cg23884514	chr5	132202169	0.0202266	-5.96173	0.358652	0.998329	9070	UQCRQ
cg17650050	chr22	19419470	-0.0132596	-5.96176	0.358671	0.998329	9071	MRPL40
cg26648488	chr19	5711704	-0.0165446	-5.96177	0.358676	0.998329	9072	LONP1
cg20191924	chr11	44102381	0.0301973	-5.96187	0.358734	0.998329	9073	ACCS
cg06291141	chr6	155606374	-0.0135312	-5.96206	0.35885	0.998329	9074	TFB1M
cg02127980	chr9	137252116	0.0124349	-5.9621	0.358871	0.998329	9075	RXRA
cg04107638	chr17	17218592	-0.0114876	-5.96226	0.358964	0.998329	9076	NT5M
cg25292638	chr18	72917450	-0.0260866	-5.96238	0.359036	0.998329	9077	ZADH2
cg15090044	chr7	75676696	0.0235126	-5.96238	0.359038	0.998329	9078	MDH2,STYXL1
cg26327732	chr5	125931120	-0.0245726	-5.96239	0.35904	0.998329	9079	ALDH7A1
cg18081104	chr1	151826123	0.0177327	-5.96243	0.359066	0.998329	9080	THEM5
cg23964375	chr19	6433768	-0.0190528	-5.96284	0.359308	0.998329	9081	SLC25A41
cg26554494	chr1	219346607	-0.0127978	-5.96296	0.359375	0.998329	9082	LYPLAL1
cg05713859	chr5	134240166	-0.0275075	-5.96297	0.359383	0.998329	9083	PCBD2
cg21174152	chr1	19229310	0.014115	-5.96305	0.35943	0.998329	9084	ALDH4A1
cg23869632	chrX	118557218	-0.0166876	-5.9631	0.359535	0.998329	9085	SLC25A43
cg16797699	chr12	109569084	-0.0288057	-5.96338	0.359624	0.998329	9086	ACACB
cg21356536	chr6	39902298	-0.0218811	-5.96345	0.359667	0.998329	9087	MOCS1
cg11602758	chrX	108976614	0.0125073	-5.96348	0.359682	0.998329	9088	ACSL4
cg25564915	chr11	86184919	-0.0175775	-5.96356	0.359729	0.998329	9089	ME3
cg05997021	chr3	180707907	0.0202365	-5.96364	0.359778	0.998329	9090	DNAJC19
cg02045971	chr3	138739874	-0.05658	-5.96368	0.359799	0.998329	9091	MRPS22
cg02712746	chr6	13574844	-0.0121319	-5.96374	0.359835	0.998329	9092	SIRT5
cg12810313	chr8	10192475	0.0137076	-5.96379	0.359863	0.998329	9093	MSRA
cg15792145	chr10	23385077	-0.0247462	-5.96386	0.359908	0.998329	9094	MSRB2
cg25107188	chr6	161682074	0.0219569	-5.96389	0.359925	0.998329	9095	AGPAT4
cg24413196	chr12	31814013	0.0217126	-5.96397	0.359968	0.998329	9096	ETFBKMT
cg03289219	chr1	29528209	-0.022344	-5.96398	0.359979	0.998329	9097	MECR
cg13303499	chr22	18910675	0.0163712	-5.96417	0.360088	0.998329	9098	PRODH
cg14142965	chr12	104609432	0.0123131	-5.96418	0.360094	0.998329	9099	TXNRD1
cg22336034	chr22	30821633	-0.0213887	-5.96424	0.36013	0.998329	9100	MTFP1
cg17991341	chr1	228296128	0.0165854	-5.96425	0.360135	0.998329	9101	MRPL55
cg04503093	chr7	127663097	0.0145768	-5.96437	0.360206	0.998329	9102	SND1
cg12801497	chr19	5902682	-0.0253468	-5.9644	0.360223	0.998329	9103	NDUFA11
cg24464501	chr5	34008286	0.0132567	-5.96441	0.360228	0.998329	9104	AMACR
cg08206071	chr17	26683926	-0.0233233	-5.96446	0.360257	0.998329	9105	POLDIP2
cg06582575	chr6	163149167	-0.0385573	-5.96459	0.360337	0.998329	9106	PRKN
cg19581707	chr22	18070771	-0.0161613	-5.96464	0.360367	0.998329	9107	SLC25A18
cg19415933	chr18	21750561	-0.0162396	-5.96466	0.360378	0.998329	9108	OSBPL1A
cg14889079	chr19	54606153	-0.0384183	-5.96468	0.360387	0.998329	9109	NDUFA3
cg03869874	chr13	111267849	-0.0318793	-5.96471	0.360406	0.998329	9110	NAXD
cg23996717	chr3	121200621	-0.012496	-5.96494	0.360541	0.998329	9111	POLQ
cg13396978	chr4	185569900	0.0194704	-5.96494	0.360545	0.998329	9112	PRIMPOL,CASP3
cg00314750	chr8	107281821	-0.0232726	-5.96496	0.360554	0.998329	9113	OXR1
cg15035097	chr5	56205718	-0.0152283	-5.96497	0.360558	0.998329	9114	SETD9
cg26615130	chr17	76374554	0.0143821	-5.96508	0.360628	0.998329	9115	PGS1
cg07483064	chr1	8938751	-0.0161378	-5.96512	0.360649	0.998329	9116	ENO1
cg23606392	chr10	133784930	-0.0140455	-5.96512	0.36065	0.998329	9117	BNIP3
cg05164570	chr5	140071033	-0.0214906	-5.96512	0.360651	0.998329	9118	HARS2
cg24947412	chr14	35699071	0.0292238	-5.9652	0.360697	0.998329	9119	PRORP
cg05519231	chr1	53387621	-0.03797	-5.96524	0.360718	0.998329	9120	ECHDC2
cg15543534	chr1	55035905	-0.0125416	-5.96526	0.360732	0.998329	9121	ACOT11
cg10415216	chr12	31800301	-0.0270685	-5.9653	0.360752	0.998329	9122	ETFBKMT
cg20703957	chr3	125901525	0.0188471	-5.96538	0.360804	0.998329	9123	ALDH1L1
cg10817639	chr14	32256743	-0.0198536	-5.96542	0.360824	0.998329	9124	NUBPL
cg23829577	chr6	160183769	0.0314566	-5.96555	0.3609	0.998329	9125	ACAT2,SOD2
cg10393184	chr2	219135180	-0.0140731	-5.96555	0.360901	0.998329	9126	PNKD
cg14626989	chr21	44315796	-0.0112762	-5.96566	0.360965	0.998329	9127	NDUFV3
cg11710606	chr19	41222381	0.0209887	-5.96572	0.361003	0.998329	9128	COQ8B
cg12981362	chrX	77154941	-0.0183319	-5.96578	0.36104	0.998329	9129	COX7B
cg15173617	chr4	106320949	-0.0130237	-5.9658	0.36105	0.998329	9130	PPA2
cg15748291	chr11	68567642	0.0160202	-5.96582	0.361065	0.998329	9131	CPT1A
cg10289901	chr7	123198384	-0.0360977	-5.96585	0.361079	0.998329	9132	NDUFA5
cg06107469	chr12	56862350	-0.0108239	-5.96603	0.361188	0.998329	9133	SPRYD4
cg26318047	chr13	48575628	-0.0228559	-5.96606	0.361207	0.998329	9134	SUCLA2
cg01831058	chr2	75093188	0.0371721	-5.96607	0.361209	0.998329	9135	HK2
cg14322403	chr8	57123418	0.0223881	-5.96618	0.361276	0.998329	9136	CHCHD7
cg12927203	chr7	56032122	0.0228156	-5.96619	0.361282	0.998329	9137	NIPSNAP2
cg21436751	chr20	18118344	-0.0174798	-5.9662	0.361287	0.998329	9138	PET117
cg17788761	chr1	78340579	-0.012399	-5.96625	0.361318	0.998329	9139	MIGA1
cg13976927	chr10	74461120	-0.0176513	-5.96632	0.361361	0.998329	9140	MCU
cg17232014	chr12	13153193	-0.0496893	-5.96633	0.361363	0.998329	9141	HEBP1
cg01868607	chr15	65118663	0.0170096	-5.96639	0.361401	0.998329	9142	PIF1
cg22435684	chr6	161796706	-0.0201362	-5.96648	0.361454	0.998329	9143	PRKN
cg02314846	chr3	38178591	0.0124889	-5.96649	0.36146	0.998329	9144	ACAA1
cg25174615	chr18	43684699	-0.0155091	-5.96655	0.361493	0.998329	9145	ATP5F1A
cg03822276	chr6	5146008	0.0193394	-5.96655	0.361494	0.998329	9146	LYRM4
cg07479303	chr1	216988411	-0.0101452	-5.96661	0.361532	0.998329	9147	ESRRG
cg26531716	chr1	216897565	0.0350751	-5.9667	0.361582	0.998329	9148	ESRRG
cg18063989	chr8	144442847	0.025891	-5.96683	0.36166	0.998329	9149	TOP1MT
cg13845588	chr9	138390647	-0.024994	-5.96692	0.361716	0.998329	9150	MRPS2
cg20148857	chr2	98264074	0.00966409	-5.96699	0.361757	0.998329	9151	COX5B
cg26851659	chr1	53165141	0.00944796	-5.96703	0.36178	0.998329	9152	COA7
cg21675770	chr19	41903199	-0.0155255	-5.9671	0.361823	0.998329	9153	BCKDHA
cg01774941	chr12	54063243	-0.0121072	-5.96711	0.361828	0.998329	9154	ATP5MC2
cg17700392	chr10	6215036	-0.0240584	-5.96716	0.361856	0.998329	9155	PFKFB3
cg25491987	chr19	10812229	-0.0202878	-5.96725	0.361911	0.998329	9156	QTRT1
cg01324438	chr6	108616049	-0.0135081	-5.96728	0.36193	0.998329	9157	AFG1L
cg13467784	chr17	35467482	0.0125803	-5.96731	0.361948	0.998329	9158	ACACA
cg07510823	chr7	111201994	0.0169131	-5.96732	0.361953	0.998329	9159	IMMP2L
cg20495247	chr12	109536079	-0.0156619	-5.96735	0.361967	0.998329	9160	UNG
cg21527411	chr11	58499409	-0.0158922	-5.9674	0.361998	0.998329	9161	GLYAT
cg00399845	chr9	34329303	-0.0187406	-5.96743	0.362016	0.998329	9162	NUDT2
cg18772322	chrX	108957077	0.0212587	-5.96748	0.362046	0.998329	9163	ACSL4
cg03573123	chr17	73274405	-0.00835654	-5.96758	0.362107	0.998329	9164	SLC25A19
cg10854984	chr14	23298472	-0.0121621	-5.96763	0.362134	0.998329	9165	MRPL52
cg14838039	chr11	85339468	0.0105309	-5.96771	0.362184	0.998329	9166	TMEM126B
cg23105877	chr9	136542466	-0.0165192	-5.96773	0.362198	0.998329	9167	SARDH
cg09921555	chr20	43590026	0.0108812	-5.96774	0.362202	0.998329	9168	TOMM34
cg02319733	chr8	10282549	-0.0166661	-5.96781	0.362241	0.998329	9169	MSRA
cg05342446	chr10	89575818	-0.0166116	-5.96782	0.362249	0.998329	9170	ATAD1
cg09441501	chr11	798350	-0.00909908	-5.96794	0.362319	0.998329	9171	SLC25A22
cg00622389	chrX	100914950	-0.022809	-5.96803	0.362371	0.998329	9172	ARMCX2
cg15862841	chr14	100757498	0.0154705	-5.96804	0.362378	0.998329	9173	SLC25A29
cg18735312	chr8	6594783	0.0114188	-5.96806	0.362391	0.998329	9174	AGPAT5
cg24539295	chr13	24462942	0.0175791	-5.96844	0.362616	0.998329	9175	MIPEP
cg20025086	chr12	109569130	-0.0189839	-5.96846	0.362631	0.998329	9176	ACACB
cg24024486	chr12	48500187	0.0191459	-5.96848	0.362639	0.998329	9177	PFKM
cg16709110	chr11	796361	0.0231045	-5.96852	0.362667	0.998329	9178	SLC25A22
cg07727547	chr5	80542999	-0.0101738	-5.96855	0.362684	0.998329	9179	CKMT2
cg23307143	chr13	43619461	0.0215395	-5.96857	0.362696	0.998329	9180	DNAJC15
cg18065686	chr8	23411171	-0.0129253	-5.9686	0.362709	0.998329	9181	SLC25A37
cg23866759	chr5	134241313	-0.0368014	-5.96861	0.36272	0.998329	9182	PCBD2
cg03366484	chr12	56395199	-0.0106732	-5.96863	0.36273	0.998329	9183	SUOX
cg03441945	chr16	8862653	0.0285046	-5.96865	0.36274	0.998329	9184	ABAT
cg08757624	chr7	132677298	-0.0200593	-5.96869	0.362767	0.998329	9185	CHCHD3
cg17161537	chr17	79670933	-0.0173113	-5.96873	0.362789	0.998329	9186	MRPL12
cg04104609	chr2	219523980	-0.0258554	-5.96882	0.362842	0.998329	9187	BCS1L
cg07474682	chr16	89573562	-0.0304599	-5.96899	0.362946	0.998329	9188	SPG7
cg24493976	chr12	58335196	-0.0163868	-5.96904	0.362974	0.998329	9189	ATP23
cg08515779	chr17	73039310	0.0186142	-5.96904	0.362974	0.998329	9190	ATP5PD
cg05720478	chr17	7298306	0.0163608	-5.96929	0.363122	0.998329	9191	PLSCR3
cg14795968	chr2	211089815	0.021725	-5.96929	0.363123	0.998329	9192	ACADL
cg01020980	chr12	102091258	0.0128598	-5.96948	0.363237	0.998329	9193	CHPT1
cg16551732	chr4	169799087	0.0128536	-5.96953	0.363269	0.998329	9194	CBR4
cg12711814	chr1	8939529	-0.0185903	-5.96963	0.363325	0.998329	9195	ENO1
cg04947766	chr7	25165408	0.0208552	-5.9699	0.363486	0.998329	9196	CYCS
cg14206172	chr19	39466757	-0.0404813	-5.96995	0.363514	0.998329	9197	SARS2
cg03112447	chr8	145597157	-0.0194121	-5.96997	0.363527	0.998329	9198	ADCK5
cg16358738	chr2	241808595	-0.0177361	-5.97003	0.363563	0.998329	9199	AGXT
cg00369357	chr22	51018459	0.0178718	-5.97005	0.363578	0.998329	9200	CPT1B
cg23822264	chr10	75541275	0.0195601	-5.9701	0.363607	0.998329	9201	CHCHD1
cg17513219	chr8	6565964	0.0205313	-5.97015	0.363634	0.998329	9202	AGPAT5
cg13233725	chr20	52772686	-0.0115831	-5.97032	0.363736	0.998329	9203	CYP24A1
cg16524108	chr14	74416111	-0.0236967	-5.97048	0.36383	0.998329	9204	COQ6
cg08739176	chr8	75233295	0.0165331	-5.97048	0.363831	0.998329	9205	GDAP1
cg10233532	chr3	139062823	0.0136555	-5.97048	0.363835	0.998329	9206	MRPS22
cg23381738	chr21	35496217	-0.0143349	-5.9705	0.363845	0.998329	9207	MRPS6
cg24070280	chr7	102403878	0.0108198	-5.97065	0.363938	0.998329	9208	FAM185A
cg18629527	chr14	100771445	-0.0364735	-5.97072	0.363977	0.998329	9209	SLC25A29
cg05595602	chr1	1343077	0.00948253	-5.97075	0.363992	0.998329	9210	MRPL20
cg27452747	chr16	4483813	-0.0103398	-5.97075	0.363995	0.998329	9211	DNAJA3
cg05145423	chr17	62492888	0.0155911	-5.97082	0.364038	0.998329	9212	POLG2
cg03170564	chr21	35285090	-0.0154728	-5.97095	0.364113	0.998329	9213	ATP5PO
cg07895684	chr3	38179815	0.0188422	-5.97111	0.364208	0.998329	9214	ACAA1
cg11997806	chr13	100278363	-0.0139696	-5.97115	0.364235	0.998329	9215	CLYBL
cg04174134	chr18	60804639	-0.0114823	-5.97115	0.364236	0.998329	9216	BCL2
cg20364664	chr6	24532186	-0.0156788	-5.97121	0.365394	0.998329	9244	ALDH5A1
cg22465281	chr5	65017296	0.0137479	-5.97138	0.364373	0.998329	9217	NLN
cg14673239	chr17	26219547	-0.00826137	-5.97142	0.364393	0.998329	9218	LYRM9
cg24738650	chr1	113465464	-0.0155885	-5.97149	0.364435	0.998329	9219	SLC16A1
cg07288471	chr10	133795616	-0.0112068	-5.97182	0.364634	0.998329	9220	BNIP3
cg13503067	chr12	58176460	-0.0194623	-5.97199	0.364737	0.998329	9222	TSFM
cg10783992	chr4	8393257	0.0141093	-5.97206	0.36478	0.998329	9223	ACOX3
cg25324569	chr11	78272743	-0.0181345	-5.97209	0.364798	0.998329	9224	NARS2
cg19817757	chr12	13142313	0.0151073	-5.97214	0.36483	0.998329	9225	HEBP1
cg24803614	chr11	61733475	0.0407664	-5.9722	0.364861	0.998329	9226	FTH1
cg24511341	chr13	111358516	-0.0233055	-5.9723	0.364925	0.998329	9227	CARS2
cg19564884	chr17	8193298	0.0124681	-5.97236	0.364962	0.998329	9228	SLC25A35
cg16014136	chr7	89975892	0.0281055	-5.97243	0.364999	0.998329	9229	GTPBP10
cg17425224	chr1	8021250	0.0157338	-5.97247	0.365022	0.998329	9230	PARK7
cg01692842	chr11	134126364	0.0161184	-5.97247	0.365025	0.998329	9231	ACAD8
cg11244858	chr20	57608091	0.0201613	-5.97249	0.365038	0.998329	9232	ATP5F1E
cg26408565	chr15	76604113	0.0706245	-5.9725	0.365045	0.998329	9233	ETFA
cg18449189	chr19	46283074	-0.0136902	-5.97255	0.365075	0.998329	9234	DMPK
cg17415378	chr2	172886634	-0.0222366	-5.97264	0.365125	0.998329	9235	METAP1D
cg15704830	chrX	154261661	0.02624	-5.97268	0.365149	0.998329	9236	FUNDC2
cg15184507	chr17	48172962	0.0203303	-5.97273	0.365184	0.998329	9237	PDK2
cg05967146	chr6	35393635	-0.0188574	-5.9728	0.365224	0.998329	9238	PPARD
cg05997131	chr22	39077908	-0.0121574	-5.97281	0.365229	0.998329	9239	TOMM22
cg15540096	chr14	24425142	0.0197121	-5.97294	0.365309	0.998329	9240	DHRS4
cg09090988	chr17	15926932	0.0164763	-5.97298	0.365329	0.998329	9241	TTC19
cg01424816	chr10	30654476	-0.010748	-5.97303	0.365364	0.998329	9242	MTPAP
cg14972330	chr3	60003816	-0.0222928	-5.97304	0.36537	0.998329	9243	FHIT
cg08366196	chr2	71357400	0.0125064	-5.97314	0.36543	0.998329	9245	MCEE
cg07624705	chr19	19626525	0.0209546	-5.97316	0.365442	0.998329	9246	NDUFA13
cg22076495	chr5	32174716	-0.0201975	-5.97317	0.365447	0.998329	9247	GOLPH3
cg05151241	chr15	90808880	0.0122425	-5.97317	0.365447	0.998329	9248	NGRN
cg12742294	chr22	19868885	0.0194276	-5.97319	0.365457	0.998329	9249	TXNRD2
cg13536491	chr9	139316733	-0.0134411	-5.97331	0.365528	0.998329	9250	PMPCA
cg17944003	chr5	60325493	-0.0120203	-5.97333	0.365539	0.998329	9251	NDUFAF2
cg15779600	chr10	71892694	0.0245636	-5.97337	0.365568	0.998329	9252	AIFM2
cg23274951	chr1	161171632	0.0178811	-5.97343	0.365601	0.998329	9253	NDUFS2
cg01407460	chr16	4401473	-0.00907584	-5.97343	0.365604	0.998329	9254	PAM16
cg05824416	chr2	233527404	0.0200478	-5.97356	0.36568	0.998329	9255	EFHD1
cg11257164	chr1	6384147	-0.0161394	-5.97361	0.366225	0.998329	9274	ACOT7
cg12255293	chr12	120967035	-0.0149363	-5.97365	0.365737	0.998329	9256	COQ5
cg18057618	chr11	73719683	0.0119564	-5.97367	0.365747	0.998329	9257	UCP3
cg23748172	chr11	66633713	-0.0121513	-5.97373	0.365784	0.998329	9258	PC
cg20002523	chr1	54665230	0.0207768	-5.97374	0.365788	0.998329	9259	MRPL37
cg13911859	chr14	37567899	-0.0210718	-5.97383	0.365841	0.998329	9260	SLC25A21
cg13687545	chr6	97346382	-0.0228596	-5.97383	0.365846	0.998329	9261	NDUFAF4
cg12244544	chr17	26684744	-0.00903539	-5.97385	0.365853	0.998329	9262	POLDIP2
cg02095102	chr1	165631946	-0.0130312	-5.97388	0.365871	0.998329	9263	ALDH9A1
cg13458781	chr1	55089372	0.0194605	-5.97388	0.365874	0.998329	9264	ACOT11
cg00102591	chr13	24463676	0.0166442	-5.97388	0.365876	0.998329	9265	MIPEP
cg23615704	chr1	151736126	-0.0150094	-5.97391	0.365893	0.998329	9266	MRPL9
cg21625552	chr17	35754787	0.0199481	-5.97402	0.365955	0.998329	9267	ACACA
cg20823481	chr4	185736247	-0.0206094	-5.97404	0.365969	0.998329	9268	ACSL1
cg20711421	chr3	9803939	-0.0104689	-5.97408	0.365995	0.998329	9269	OGG1
cg11015305	chr4	185733477	0.0136493	-5.97414	0.36603	0.998329	9270	ACSL1
cg11359704	chr11	126080571	-0.0143912	-5.97425	0.366097	0.998329	9271	RPUSD4
cg03701210	chr16	81039745	0.0195544	-5.97444	0.366213	0.998329	9272	CMC2
cg13263137	chr1	220921184	-0.017835	-5.97444	0.366213	0.998329	9273	MTARC2
cg12534466	chr3	39424767	0.0200414	-5.97463	0.366328	0.998329	9275	SLC25A38
cg02315732	chr11	61732658	-0.0273641	-5.97466	0.366346	0.998329	9276	FTH1
cg20877949	chr1	53388347	0.0174186	-5.97469	0.366362	0.998329	9277	ECHDC2
cg11564474	chr11	63886789	-0.016117	-5.97475	0.366401	0.998329	9278	MACROD1
cg04734020	chr13	100883691	-0.017638	-5.97493	0.366507	0.998329	9279	PCCA
cg23726762	chr14	24911664	-0.0143422	-5.97494	0.36651	0.998329	9280	SDR39U1
cg10325278	chr8	145612331	0.0213169	-5.97508	0.366596	0.998329	9281	ADCK5
cg26778345	chr16	8806586	0.0404365	-5.97511	0.366612	0.998329	9282	ABAT
cg12947498	chrX	100806397	-0.0172841	-5.97518	0.366656	0.998329	9283	ARMCX1
cg09787554	chr1	19209892	-0.00765501	-5.97518	0.366657	0.998329	9284	ALDH4A1
cg18039902	chr13	48611677	0.0139553	-5.97526	0.366704	0.998329	9285	SUCLA2
cg16319913	chr2	191085202	0.0109238	-5.97527	0.366715	0.998329	9286	HIBCH
cg06563528	chr7	56062794	0.0122827	-5.97531	0.366737	0.998329	9287	NIPSNAP2
cg23158363	chr16	4500957	0.0179054	-5.97541	0.366795	0.998329	9288	DNAJA3
cg19964581	chr11	68540558	-0.0163161	-5.97542	0.366801	0.998329	9289	CPT1A
cg14684709	chr13	100547249	0.0136414	-5.97554	0.366876	0.998329	9290	CLYBL
cg21824710	chr17	48556837	-0.0192128	-5.9757	0.366972	0.998329	9291	RSAD1
cg16797009	chr2	173472347	0.0279523	-5.97571	0.36698	0.998329	9292	PDK1
cg02324022	chr2	150442920	-0.028071	-5.97587	0.367076	0.998329	9293	MMADHC
cg03236948	chr11	63997492	0.0156905	-5.97588	0.367079	0.998329	9294	DNAJC4
cg25974484	chr1	227163700	0.0136839	-5.97594	0.36712	0.998329	9295	COQ8A
cg00314247	chr17	76408337	0.0253087	-5.97607	0.367195	0.998329	9296	PGS1
cg04357203	chr1	147142420	-0.0150038	-5.97614	0.367236	0.998329	9297	ACP6
cg20566942	chr11	28129866	-0.0113767	-5.97624	0.3673	0.998329	9298	METTL15
cg12904680	chr3	182781611	0.0172688	-5.97636	0.36737	0.998329	9299	MCCC1
cg05396624	chr12	110971300	-0.0232209	-5.97648	0.367445	0.998329	9300	PPTC7
cg11172196	chr8	125384789	0.01786	-5.97649	0.367453	0.998329	9301	TMEM65
cg26339797	chr1	100715363	0.0171887	-5.9766	0.367519	0.998329	9302	DBT
cg18496287	chr1	52259574	0.0128332	-5.97679	0.367631	0.998329	9303	NRDC
cg12654349	chr5	56205094	-0.0237537	-5.97684	0.367665	0.998329	9304	SETD9
cg03144753	chr3	28286464	0.0148262	-5.97688	0.367687	0.998329	9305	CMC1
cg00732589	chr11	110299881	0.0249361	-5.97699	0.367755	0.998329	9306	FDX1
cg08318365	chr2	29093905	0.0301756	-5.97702	0.367771	0.998329	9307	TRMT61B
cg24280255	chr8	75270102	0.0164564	-5.97702	0.367771	0.998329	9308	GDAP1
cg17574387	chr12	98987456	-0.0109694	-5.97714	0.367845	0.998329	9309	SLC25A3
cg05523653	chr17	900031	-0.00920575	-5.97727	0.36792	0.998329	9310	TIMM22
cg10507365	chr2	120124677	-0.00993272	-5.97727	0.367924	0.998329	9311	DBI
cg19649313	chr5	34000341	-0.0093482	-5.97732	0.367951	0.998329	9312	AMACR
cg16076825	chr13	101079685	-0.0192034	-5.97752	0.368078	0.998329	9313	PCCA
cg01454947	chr2	99223011	-0.017428	-5.97769	0.368176	0.998329	9314	COA5
cg23927367	chr11	134122802	0.0176861	-5.97773	0.368205	0.998329	9315	ACAD8
cg23153585	chr7	27699483	-0.0107064	-5.97782	0.36826	0.998329	9316	HIBADH
cg26009873	chr4	78804520	0.0125022	-5.97784	0.368269	0.998329	9317	MRPL1
cg07922154	chr14	68087339	-0.0154134	-5.97794	0.368332	0.998329	9318	ARG2
cg20626896	chr12	51442762	-0.0297671	-5.97795	0.368335	0.998329	9319	LETMD1
cg14052962	chr9	131802575	0.0128039	-5.978	0.368365	0.998329	9320	MIGA2
cg23226006	chr8	94932053	0.0131598	-5.97811	0.368431	0.998329	9321	PDP1
cg10156586	chr16	89160039	-0.0242463	-5.97812	0.368442	0.998329	9322	ACSF3
cg09507928	chr5	140027484	-0.0192282	-5.97831	0.368558	0.998329	9323	NDUFA2
cg12590089	chr11	77790964	0.0124296	-5.97837	0.368592	0.998329	9324	NDUFC2
cg18528094	chr17	17942359	-0.0138271	-5.97842	0.36862	0.998329	9325	ATPAF2
cg03909275	chr9	32553215	-0.0132775	-5.97863	0.36875	0.998329	9326	NDUFB6
cg23342254	chr10	60035377	0.0106391	-5.97872	0.368808	0.998329	9327	CISD1
cg26618989	chr5	44809978	-0.0186093	-5.97873	0.368811	0.998329	9328	MRPS30
cg26877022	chr4	57845825	-0.0195021	-5.97882	0.368864	0.998329	9329	NOA1
cg12338214	chr10	133783113	0.0190448	-5.97888	0.368901	0.998329	9330	BNIP3
cg03246570	chr16	723047	0.0143743	-5.9789	0.368914	0.998329	9331	RHOT2
cg14237237	chr15	72509816	-0.0225823	-5.97897	0.370024	0.998329	9357	PKM
cg22676023	chr1	12289220	-0.01092	-5.97901	0.368983	0.998329	9332	VPS13D
cg21672524	chr19	51858253	-0.0182561	-5.97905	0.369007	0.998329	9333	ETFB
cg17843665	chr13	24351673	-0.023213	-5.9792	0.369098	0.998329	9334	MIPEP
cg21670513	chr6	43028611	-0.0221413	-5.9792	0.369098	0.998329	9335	MRPL2
cg22467232	chr5	1816093	0.0198327	-5.9792	0.369099	0.998329	9336	NDUFS6
cg06187202	chr4	185606288	0.0298286	-5.97929	0.36915	0.998329	9337	PRIMPOL
cg16157821	chr3	58419758	0.0198277	-5.97936	0.369196	0.998329	9338	PDHB
cg08935862	chr10	13344622	-0.0184877	-5.97937	0.369204	0.998329	9339	PHYH
cg02295216	chr16	66585210	0.0262221	-5.97956	0.369317	0.998329	9340	TK2
cg24851100	chr5	41748833	-0.0120386	-5.97971	0.369409	0.998329	9341	OXCT1
cg00480209	chr17	10600689	0.0175379	-5.97973	0.369419	0.998329	9342	SCO1
cg15598719	chr1	12566789	-0.0115277	-5.9799	0.369522	0.998329	9343	VPS13D
cg02639106	chr9	131873958	0.0142383	-5.97994	0.369549	0.998329	9344	CRAT
cg01738258	chr1	55063398	-0.022355	-5.97995	0.369556	0.998329	9345	ACOT11
cg10970251	chr11	796421	0.0197882	-5.97999	0.369578	0.998329	9346	SLC25A22
cg07295552	chr2	75060909	0.0166225	-5.98	0.369588	0.998329	9347	HK2
cg15740054	chr19	41221099	0.0211485	-5.98001	0.36959	0.998329	9348	COQ8B
cg06234966	chr17	80050760	0.0333114	-5.98009	0.36964	0.998329	9349	FASN
cg18606278	chr17	79633202	0.0199528	-5.98009	0.369641	0.998329	9350	OXLD1
cg26713775	chr18	43685106	-0.0311292	-5.98027	0.369754	0.998329	9351	ATP5F1A
cg07633598	chr16	84179194	0.0186998	-5.98036	0.369805	0.998329	9352	HSDL1
cg05258079	chr1	76189192	-0.0136697	-5.98037	0.369814	0.998329	9353	ACADM
cg19565594	chr5	145215125	-0.0101378	-5.98044	0.373869	0.998329	9442	PRELID2
cg03337256	chr3	15104742	0.0160224	-5.98045	0.369858	0.998329	9354	MRPS25
cg01820007	chr5	52858131	0.0137803	-5.98047	0.369873	0.998329	9355	NDUFS4
cg11917363	chr7	89975528	0.0333231	-5.98049	0.369887	0.998329	9356	GTPBP10
cg25415932	chr3	9791051	0.0117023	-5.98074	0.370038	0.998329	9358	OGG1
cg26685761	chr14	78074371	0.0320728	-5.98076	0.37005	0.998329	9359	SPTLC2
cg07151560	chr1	111991897	-0.0210443	-5.9808	0.370074	0.998329	9360	ATP5PB
cg22213449	chr7	22852335	0.0103715	-5.98084	0.370097	0.998329	9361	TOMM7
cg26939495	chr2	202127510	0.0202243	-5.98113	0.370275	0.998329	9362	CASP8
cg06042565	chr11	68564477	0.0235434	-5.98116	0.370294	0.998329	9363	CPT1A
cg16568136	chr14	78018515	0.0329149	-5.98121	0.370326	0.998329	9364	SPTLC2
cg11521721	chr3	47890962	0.0179146	-5.98136	0.370415	0.998329	9365	DHX30
cg10149123	chr16	1471052	0.0214372	-5.98143	0.370458	0.998329	9366	C16orf91
cg25568299	chr6	44094616	-0.0161584	-5.98144	0.370465	0.998329	9367	MRPL14
cg05979043	chr14	78368703	-0.010484	-5.98151	0.370509	0.998329	9368	ADCK1
cg17865604	chr10	113974307	-0.0336639	-5.98152	0.370514	0.998329	9369	GPAM
cg04576203	chr2	74757825	-0.0188875	-5.98166	0.3706	0.998329	9370	HTRA2
cg00613416	chr3	93794547	0.0142153	-5.98175	0.370655	0.998329	9371	NSUN3
cg02146941	chr11	68522449	-0.0090574	-5.98178	0.370674	0.998329	9372	CPT1A
cg06361245	chr15	40697447	-0.0130861	-5.98181	0.370696	0.998329	9373	IVD
cg15698107	chr12	110986864	-0.0189998	-5.98184	0.370713	0.998329	9374	PPTC7
cg07020871	chr1	8932179	0.013236	-5.98194	0.370776	0.998329	9375	ENO1
cg23930420	chr3	132378233	0.0193475	-5.98198	0.371412	0.998329	9385	ACAD11
cg02165720	chrX	47004051	0.0173228	-5.982	0.37081	0.998329	9376	NDUFB11
cg15274047	chr19	1102570	-0.0279882	-5.98203	0.370829	0.998329	9377	GPX4
cg21056764	chr12	56862801	0.0196379	-5.98207	0.370852	0.998329	9378	SPRYD4
cg07869763	chr12	21810279	-0.020796	-5.98208	0.370862	0.998329	9379	LDHB
cg06175825	chr1	55007736	0.0124091	-5.98214	0.370894	0.998329	9380	ACOT11
cg12240886	chr1	217263391	0.0188774	-5.98218	0.370922	0.998329	9381	ESRRG
cg16013139	chr16	4482709	-0.0144532	-5.9822	0.370931	0.998329	9382	DNAJA3
cg25135716	chr3	52321074	0.0106929	-5.98238	0.371047	0.998329	9383	GLYCTK
cg19442920	chr19	6371790	-0.0139571	-5.98278	0.371288	0.998329	9384	ALKBH7
cg25598376	chr3	15084348	0.0161389	-5.98302	0.371437	0.998329	9386	MRPS25
cg02726335	chr5	1816042	-0.00915385	-5.98304	0.371449	0.998329	9387	NDUFS6
cg05651412	chr5	71570341	0.0138159	-5.98307	0.371465	0.998329	9388	MRPS27
cg12217308	chr6	162035273	-0.035011	-5.98307	0.371469	0.998329	9389	PRKN
cg07155223	chr1	217307696	-0.0288955	-5.98312	0.371498	0.998329	9390	ESRRG
cg14824848	chr5	145214744	-0.0266674	-5.98318	0.371533	0.998329	9391	PRELID2
cg06532346	chr12	56109892	0.012878	-5.98349	0.371737	0.998329	9392	BLOC1S1
cg00119314	chr17	48555610	-0.0195666	-5.98358	0.371781	0.998329	9393	RSAD1
cg04275506	chr1	12445337	0.0269825	-5.98368	0.371846	0.998329	9394	VPS13D
cg03374922	chr13	111267935	-0.0271964	-5.98372	0.37187	0.998329	9395	NAXD
cg25504086	chr12	104614002	-0.0347922	-5.9838	0.371918	0.998329	9396	TXNRD1
cg03535540	chr9	130564883	0.0138879	-5.98382	0.371927	0.998329	9397	FPGS
cg09170051	chr1	19229061	0.0100788	-5.98387	0.371962	0.998329	9398	ALDH4A1
cg22301396	chr11	72145480	-0.013807	-5.98388	0.371967	0.998329	9399	CLPB
cg15697470	chr7	44645808	0.0160617	-5.98396	0.372015	0.998329	9400	OGDH
cg25731261	chr19	47736018	-0.0237557	-5.98397	0.372019	0.998329	9401	BBC3
cg12329405	chr10	71078372	0.0138971	-5.98402	0.372056	0.998329	9402	HK1
cg17042453	chr21	45552202	0.0184545	-5.98417	0.372143	0.998329	9403	GATD3A
cg16241473	chr3	193361843	0.0107981	-5.98436	0.372263	0.998329	9404	OPA1
cg01937628	chr2	173419909	0.0288083	-5.98448	0.372334	0.998329	9405	PDK1
cg09049298	chr3	119396367	-0.0183386	-5.98448	0.372335	0.998329	9406	COX17
cg23585270	chr20	43589182	0.0192515	-5.98462	0.372424	0.998329	9407	TOMM34
cg00550214	chr1	149870975	0.0239717	-5.9847	0.372473	0.998329	9408	BOLA1
cg14375529	chr17	56619303	-0.017028	-5.98473	0.372494	0.998329	9409	SEPTIN4
cg13934288	chr9	115141877	0.0200339	-5.98475	0.372506	0.998329	9410	HSDL2
cg25823680	chr7	27600312	-0.0161954	-5.98477	0.372516	0.998329	9411	HIBADH
cg00410199	chr19	49298567	-0.0202384	-5.98481	0.372541	0.998329	9412	BCAT2
cg21541638	chr3	61236016	-0.0256433	-5.98483	0.372551	0.998329	9413	FHIT
cg00735188	chr10	3200919	0.0100717	-5.98502	0.372673	0.998329	9414	PITRM1
cg08067268	chr2	26466485	0.0554299	-5.98505	0.372687	0.998329	9415	HADHA,HADHB
cg22304190	chr17	12906955	0.0130052	-5.98508	0.372708	0.998329	9416	ELAC2
cg07777609	chr15	78454630	-0.0225941	-5.98514	0.372743	0.998329	9417	IDH3A
cg05364011	chr9	130860206	0.0164957	-5.98522	0.372796	0.998329	9418	SLC25A25
cg11972851	chr11	64892043	0.0183741	-5.98526	0.372817	0.998329	9419	MRPL49
cg22024783	chr19	45393916	-0.0212841	-5.98532	0.372856	0.998329	9420	TOMM40
cg04572861	chr2	105655279	-0.0135708	-5.98539	0.372898	0.998329	9421	MRPS9
cg13827212	chr7	99036343	-0.00882332	-5.98542	0.37292	0.998329	9422	PTCD1
cg04924696	chrX	23925746	-0.0194417	-5.98544	0.372931	0.998329	9423	APOO
cg27254860	chr3	59983787	-0.014275	-5.98552	0.372978	0.998329	9424	FHIT
cg10661769	chr6	30881484	-0.0355963	-5.98557	0.37301	0.998329	9425	VARS2
cg25139641	chr18	72921313	0.0192085	-5.98568	0.373077	0.998329	9426	ZADH2
cg08749122	chr1	150459996	0.0144931	-5.98579	0.373148	0.998329	9427	TARS2
cg04726800	chr3	128598191	-0.0110341	-5.98588	0.373199	0.998329	9428	ACAD9
cg07434465	chr2	201754007	0.0254038	-5.98593	0.373232	0.998329	9429	NIF3L1
cg00317010	chr3	52569752	0.0190113	-5.98599	0.373271	0.998329	9430	NT5DC2
cg18324862	chr1	6328955	0.0157404	-5.98609	0.373334	0.998329	9431	ACOT7
cg00877401	chr10	102747149	0.0100374	-5.98612	0.373352	0.998329	9432	MRPL43,TWNK
cg03504002	chrX	23926135	-0.0200828	-5.9863	0.37346	0.998329	9433	APOO
cg17226651	chr22	37407793	0.0136932	-5.98634	0.373488	0.998329	9434	TST
cg10491563	chr3	158378015	0.0537294	-5.98643	0.37354	0.998329	9435	GFM1
cg19274871	chr2	6989510	0.013899	-5.98654	0.37361	0.998329	9436	CMPK2
cg19516481	chr12	133277337	-0.0207417	-5.98657	0.373628	0.998329	9437	PXMP2
cg02595922	chr7	1014709	0.0166165	-5.98666	0.373688	0.998329	9438	COX19
cg11976925	chr17	12921492	0.0147981	-5.9867	0.373714	0.998329	9439	ELAC2
cg06681290	chr11	68572141	0.0140033	-5.98689	0.373825	0.998329	9440	CPT1A
cg05962824	chr7	110472392	-0.0244121	-5.98689	0.373831	0.998329	9441	IMMP2L
cg00730561	chr10	102279703	0.019851	-5.98704	0.373924	0.998329	9443	NDUFB8
cg03839972	chr2	74153800	0.0198081	-5.98725	0.37405	0.998329	9444	DGUOK
cg05762616	chr10	133787150	-0.0152249	-5.98725	0.374051	0.998329	9445	BNIP3
cg12247115	chr13	41386321	-0.020928	-5.98738	0.374131	0.998329	9446	SLC25A15
cg01279418	chr16	89623374	0.016953	-5.98741	0.374153	0.998329	9447	SPG7
cg12329697	chr20	3883604	-0.0194763	-5.98744	0.374172	0.998329	9448	PANK2
cg10651007	chr17	7298519	-0.0164302	-5.98747	0.374189	0.998329	9449	PLSCR3
cg03881352	chr17	900819	-0.0174158	-5.98751	0.374215	0.998329	9450	TIMM22
cg24716152	chr4	23879965	-0.0165536	-5.98752	0.37422	0.998329	9451	PPARGC1A
cg24468444	chr8	80942699	-0.0163085	-5.98753	0.374229	0.998329	9452	MRPS28
cg16277607	chr1	217262892	0.0197427	-5.98762	0.37428	0.998329	9453	ESRRG
cg11974293	chr6	162472409	0.0157505	-5.98764	0.374296	0.998329	9454	PRKN
cg08408937	chr2	242678731	-0.0110504	-5.98772	0.374342	0.998329	9455	D2HGDH
cg00990221	chr6	30585122	0.019654	-5.98779	0.37439	0.998329	9456	MRPS18B
cg01294811	chr5	1806625	-0.0129401	-5.98782	0.374405	0.998329	9457	NDUFS6
cg08238794	chr19	581564	0.0170433	-5.98802	0.374531	0.998329	9458	BSG
cg02441090	chr5	41871058	-0.0175744	-5.9881	0.374583	0.998329	9459	OXCT1
cg14609948	chr4	100064381	-0.0179019	-5.98816	0.374615	0.998329	9460	ADH4
cg25085070	chr11	28130740	0.0250667	-5.98818	0.374632	0.998329	9461	METTL15
cg14612966	chr9	130859606	0.0224334	-5.98819	0.374638	0.998329	9462	SLC25A25
cg06257945	chr14	24911716	0.00885201	-5.98823	0.374662	0.998329	9463	SDR39U1
cg03910962	chr1	213176816	-0.0153698	-5.98825	0.374673	0.998329	9464	ANGEL2
cg04649036	chr7	150730076	-0.0139439	-5.98833	0.374722	0.998329	9465	ABCB8
cg16340410	chr3	12345716	0.0285134	-5.9884	0.374767	0.998329	9466	PPARG
cg05243700	chr16	20710251	0.0228969	-5.98851	0.374837	0.998329	9467	ACSM1
cg25677571	chr10	60145269	0.0213251	-5.9886	0.37489	0.998329	9468	TFAM
cg18793536	chr15	90630020	0.014536	-5.98865	0.37492	0.998329	9469	IDH2
cg22896429	chr6	151261297	-0.0213728	-5.98872	0.374968	0.998329	9470	MTHFD1L
cg17098995	chr11	34492984	0.0138441	-5.98873	0.374975	0.998329	9471	CAT
cg18075396	chr7	40757332	-0.0106348	-5.98879	0.375012	0.998329	9472	SUGCT
cg06051243	chr13	28024682	0.0192031	-5.98883	0.375034	0.998329	9473	MTIF3
cg26894438	chr17	15902633	0.0111357	-5.98885	0.375049	0.998329	9474	TTC19
cg09751432	chr11	68668373	0.0199083	-5.98894	0.375103	0.998329	9475	MRPL21
cg26799474	chr2	202098951	-0.0445271	-5.98895	0.375108	0.998329	9476	CASP8
cg22579631	chr1	33502610	-0.0233369	-5.98896	0.375114	0.998329	9477	AK2
cg01957460	chr11	73688930	-0.0139939	-5.98905	0.375175	0.998329	9478	UCP2
cg20603543	chr6	155584968	-0.0101252	-5.98917	0.375245	0.998329	9479	TFB1M
cg23878241	chr12	111019734	-0.0299549	-5.98919	0.375262	0.998329	9480	PPTC7
cg24617900	chr13	100436330	-0.0138567	-5.98928	0.375316	0.998329	9481	CLYBL
cg09743596	chr16	89180843	-0.0136567	-5.98942	0.375405	0.998329	9482	ACSF3
cg14792904	chr6	88299623	-0.0127436	-5.98944	0.375418	0.998329	9483	RARS2
cg15822908	chr1	33502755	-0.0230603	-5.9895	0.375456	0.998329	9484	AK2
cg01293485	chr3	42847044	0.0265843	-5.98952	0.375467	0.998329	9485	HIGD1A
cg11971248	chr4	84203337	-0.0148057	-5.98963	0.375533	0.998329	9486	COQ2
cg01195610	chr12	110011733	0.0150796	-5.98967	0.375558	0.998329	9487	MMAB
cg13053082	chr3	182813224	-0.0135009	-5.98969	0.375575	0.998329	9488	MCCC1
cg16391772	chr18	12533830	-0.0163009	-5.98974	0.375604	0.998329	9489	SPIRE1
cg01835013	chr14	94578103	0.0188444	-5.98975	0.375609	0.998329	9490	IFI27
cg00355656	chr1	229692519	0.0299632	-5.98975	0.375609	0.998329	9491	ABCB10
cg15974085	chr18	71815641	0.0244987	-5.98977	0.375625	0.998329	9492	TIMM21
cg18158177	chr1	39492193	0.0167416	-5.98995	0.375732	0.998329	9493	NDUFS5
cg14142627	chr13	111301379	-0.0184827	-5.98996	0.37574	0.998329	9494	CARS2
cg17813372	chr7	91509839	-0.0172733	-5.99012	0.375841	0.998329	9495	MTERF1
cg20085457	chr6	43655696	-0.0209998	-5.99014	0.375853	0.998329	9496	MRPS18A
cg02244965	chr5	10248193	0.0103319	-5.99016	0.375866	0.998329	9497	ATPSCKMT
cg03183872	chr20	3140552	-0.0215636	-5.99024	0.375915	0.998329	9498	FASTKD5
cg21429500	chr4	17579272	0.017355	-5.99033	0.375971	0.998329	9499	LAP3
cg00855299	chr16	89603817	-0.0144218	-5.99039	0.376009	0.998329	9500	SPG7
cg09448759	chr17	19563891	-0.0137853	-5.99039	0.376013	0.998329	9501	ALDH3A2
cg22784167	chr1	241683104	0.0104727	-5.99041	0.37602	0.998329	9502	FH
cg22336747	chr1	161087401	0.0172673	-5.99045	0.376049	0.998329	9503	NIT1
cg22304376	chr9	102669472	-0.0207221	-5.99049	0.376075	0.998329	9504	STX17
cg08788600	chr3	139021622	0.013438	-5.99051	0.376083	0.998329	9505	MRPS22
cg03646557	chr7	27687513	-0.0131034	-5.99054	0.376105	0.998329	9506	HIBADH
cg17914770	chr1	55223750	0.0184385	-5.99056	0.376116	0.998329	9507	PARS2
cg26566410	chr17	48626415	0.0158605	-5.99059	0.376138	0.998329	9508	SPATA20
cg13644645	chr6	44081549	0.0119694	-5.99061	0.376147	0.998329	9509	MRPL14
cg00499289	chr2	113341849	-0.033548	-5.99072	0.376219	0.998329	9510	CHCHD5
cg13600216	chr9	32564891	-0.012785	-5.99083	0.376288	0.998329	9511	NDUFB6
cg18489719	chr5	74063690	0.018819	-5.99092	0.37634	0.998329	9512	GFM2
cg26438739	chrX	100872944	0.0199262	-5.99099	0.376389	0.998329	9513	ARMCX6
cg08349112	chr8	23430909	-0.0209213	-5.99107	0.376434	0.998329	9514	SLC25A37
cg02094318	chr20	3141857	0.0167523	-5.99137	0.376621	0.998329	9515	FASTKD5
cg11265407	chr7	80171258	-0.018257	-5.99142	0.376654	0.998329	9516	CD36
cg10331839	chr11	64890143	0.0284514	-5.99152	0.37672	0.998329	9517	MRPL49
cg13716849	chr9	136571540	-0.0114843	-5.99154	0.376731	0.998329	9518	SARDH
cg07695330	chr17	19873352	-0.014866	-5.99154	0.376733	0.998329	9519	AKAP10
cg15505251	chr18	43685324	-0.0187297	-5.99158	0.376755	0.998329	9520	ATP5F1A
cg04198750	chr10	71145968	-0.0135177	-5.99174	0.376855	0.998329	9521	HK1
cg05964212	chr3	48936979	-0.0272992	-5.99184	0.376918	0.998329	9522	SLC25A20
cg18601509	chr5	1801482	-0.00955815	-5.99194	0.376984	0.998329	9523	MRPL36,NDUFS6
cg15864354	chr12	120966977	0.0105165	-5.99203	0.377035	0.998329	9524	COQ5
cg27592666	chr5	85913652	-0.0158456	-5.99204	0.377045	0.998329	9525	COX7C
cg13123656	chr10	60144124	-0.0420227	-5.99212	0.377094	0.998329	9526	TFAM
cg06538141	chr20	30229335	-0.0160977	-5.99219	0.377139	0.998329	9527	COX4I2
cg24726273	chr18	2554238	-0.0309697	-5.99233	0.382418	0.998329	9659	METTL4
cg21012379	chr14	78288427	0.0122425	-5.99239	0.377264	0.998329	9528	ADCK1
cg00315936	chr7	127292739	-0.0179644	-5.9925	0.377332	0.998329	9529	SND1
cg17456112	chr12	6978550	-0.0137489	-5.99268	0.37745	0.998329	9530	TPI1
cg16410373	chr16	69496584	0.0144765	-5.9929	0.377583	0.998329	9531	CYB5B
cg26265584	chr16	23567523	0.0192446	-5.9929	0.377584	0.998329	9532	EARS2
cg07996345	chr11	47600851	-0.0217467	-5.99306	0.377684	0.998329	9533	NDUFS3
cg03550864	chr16	87970376	-0.0101791	-5.99309	0.377703	0.998329	9534	CA5A
cg02780328	chr3	132378983	0.011261	-5.99311	0.377719	0.998329	9535	ACAD11
cg09435824	chr16	84178604	0.0188531	-5.99312	0.377724	0.998329	9536	HSDL1
cg06462291	chr12	104235479	-0.0261255	-5.99315	0.377745	0.998329	9537	NT5DC3
cg19369653	chr3	140667569	0.0133809	-5.99329	0.377831	0.998329	9538	SLC25A36
cg16337574	chr12	56109265	-0.0147955	-5.99336	0.377878	0.998329	9539	BLOC1S1
cg01015062	chr21	26978951	-0.00906439	-5.9934	0.377901	0.998329	9540	MRPL39
cg05895666	chrX	118532787	-0.0233603	-5.99345	0.378014	0.998329	9543	SLC25A43
cg25726357	chr6	163147733	-0.0194354	-5.99355	0.377992	0.998329	9541	PRKN
cg14284797	chr9	136545056	0.00915208	-5.99358	0.378013	0.998329	9542	SARDH
cg09900798	chr16	31118786	0.0144205	-5.99361	0.378032	0.998329	9544	BCKDK
cg07350052	chr13	100382544	-0.0230191	-5.99366	0.378063	0.998329	9545	CLYBL
cg26031906	chr3	38548432	0.00967612	-5.99373	0.37811	0.998329	9546	EXOG
cg25169338	chr20	35238351	0.0171846	-5.99379	0.378149	0.998329	9547	RAB5IF
cg21470387	chr12	112204761	0.0520255	-5.99382	0.378167	0.998329	9548	ALDH2
cg20003976	chr1	76188832	0.0208241	-5.99393	0.378234	0.998329	9549	ACADM
cg12389545	chr11	72353604	0.00929575	-5.99394	0.37824	0.998329	9550	PDE2A
cg26613742	chr19	14225000	0.0119472	-5.99413	0.37836	0.998329	9551	PRKACA
cg10168361	chr7	80142364	0.0127491	-5.99419	0.378396	0.998329	9552	CD36
cg04196345	chr17	42084953	0.0357332	-5.9942	0.378407	0.998329	9553	NAGS
cg13490235	chr1	217004524	-0.0213232	-5.99441	0.378534	0.998329	9554	ESRRG
cg25954223	chrX	15756407	0.013839	-5.99447	0.378736	0.998329	9557	CA5B
cg05442715	chrX	23926141	-0.0327339	-5.99451	0.378604	0.998329	9555	APOO
cg12859213	chr7	30637735	0.0124934	-5.99472	0.378735	0.998329	9556	GARS1
cg08139833	chr11	67798212	0.0177319	-5.99473	0.37874	0.998329	9558	NDUFS8
cg04615596	chr1	1310846	-0.021618	-5.99484	0.378809	0.998329	9559	AURKAIP1
cg21042673	chr4	8374561	-0.0100188	-5.99486	0.378821	0.998329	9560	ACOX3
cg19738182	chr2	223726189	0.0163111	-5.99491	0.378853	0.998329	9561	ACSL3
cg01829006	chr7	141255236	0.00881347	-5.99507	0.378955	0.998329	9562	AGK
cg19099234	chr5	137911120	-0.0125998	-5.99511	0.378982	0.998329	9563	HSPA9
cg13702181	chr14	77791657	0.0142807	-5.99519	0.379032	0.998329	9564	GSTZ1
cg08681790	chr8	71580929	0.0169828	-5.99521	0.379043	0.998329	9565	LACTB2
cg19687473	chr7	141253850	-0.0271843	-5.99537	0.379147	0.998329	9566	AGK
cg02039839	chr7	1015730	-0.017042	-5.99559	0.379281	0.998329	9567	COX19
cg12525755	chr9	125070065	-0.0121546	-5.99561	0.379294	0.998329	9568	MRRF
cg16136939	chr10	13344341	0.0199509	-5.99566	0.379326	0.998329	9569	PHYH
cg04791552	chr3	179309059	-0.010165	-5.99569	0.379344	0.998329	9570	MRPL47
cg24396741	chr1	201924387	0.0187972	-5.99572	0.379368	0.998329	9571	TIMM17A
cg05021304	chr10	27022145	0.0097387	-5.99576	0.37939	0.998329	9572	PDSS1
cg03753642	chr8	75261222	-0.0117589	-5.99576	0.379391	0.998329	9573	GDAP1
cg26081003	chr17	41323112	0.0207344	-5.99578	0.379403	0.998329	9574	NBR1
cg08260299	chr1	154960713	0.0135885	-5.99579	0.379413	0.998329	9575	FLAD1
cg24669247	chr5	36241575	0.0106152	-5.99581	0.37942	0.998329	9576	NADK2
cg07963841	chr12	120883626	-0.0304144	-5.99583	0.379435	0.998329	9577	TRIAP1,GATC
cg12268965	chr8	125550836	-0.0200421	-5.99601	0.37955	0.998329	9578	NDUFB9
cg09847009	chr12	105456677	-0.0185098	-5.99606	0.379582	0.998329	9579	ALDH1L2
cg05964953	chr2	73114371	-0.0157829	-5.9961	0.379605	0.998329	9580	SPR
cg19219392	chr15	40704681	0.0138157	-5.99622	0.379683	0.998329	9581	IVD
cg17729322	chr2	170682674	-0.0245859	-5.99623	0.379692	0.998329	9582	METTL5
cg12682133	chr10	70980067	-0.0199303	-5.99627	0.379712	0.998329	9583	HKDC1
cg26542104	chr12	109611548	-0.0126985	-5.99639	0.379793	0.998329	9584	ACACB
cg05808035	chrX	19373555	0.0234558	-5.9964	0.379798	0.998329	9585	PDHA1
cg18864914	chr18	43678438	-0.0125631	-5.99646	0.379837	0.998329	9586	ATP5F1A
cg14302973	chr8	10283221	0.0168113	-5.99646	0.379838	0.998329	9587	MSRA
cg15459715	chr11	78269474	-0.0104142	-5.99649	0.379855	0.998329	9588	NARS2
cg20861710	chr1	165600369	0.0161487	-5.9965	0.379861	0.998329	9589	MGST3
cg17397147	chr18	21852321	0.0267878	-5.99659	0.379921	0.998329	9590	OSBPL1A
cg24302200	chr5	74063675	0.0179622	-5.9966	0.379926	0.998329	9591	GFM2
cg10545785	chrX	100879178	0.0238589	-5.99661	0.379929	0.998329	9592	ARMCX3
cg05994738	chr19	49121594	-0.0273327	-5.99663	0.379941	0.998329	9593	SPHK2
cg24988444	chr2	198318013	-0.00853467	-5.99663	0.379942	0.998329	9594	COQ10B
cg14336578	chr8	38243683	-0.016221	-5.99665	0.379956	0.998329	9595	LETM2
cg01297756	chr13	100548415	-0.0130604	-5.99671	0.379993	0.998329	9596	CLYBL
cg10399719	chr16	23568817	-0.0102548	-5.99679	0.380045	0.998329	9597	EARS2
cg06360841	chr1	53405671	0.0260127	-5.99692	0.380128	0.998329	9598	SCP2
cg05688136	chr2	228882340	-0.00998194	-5.99704	0.380206	0.998329	9599	SPHKAP
cg24909975	chr6	160147912	0.0177462	-5.9971	0.38024	0.998329	9600	SOD2
cg14830252	chr17	56607599	-0.0177182	-5.99713	0.380263	0.998329	9601	SEPTIN4
cg22266091	chr15	41046950	-0.0194115	-5.99717	0.380289	0.998329	9602	RMDN3
cg13466383	chr1	161008705	0.0257759	-5.99718	0.380294	0.998329	9603	TSTD1
cg19556217	chr16	58754977	-0.0462298	-5.9972	0.380307	0.998329	9604	GOT2
cg14741804	chr11	64085973	-0.0106684	-5.99724	0.381237	0.998329	9630	PRDX5
cg00025518	chr4	110570734	-0.0289262	-5.99738	0.38042	0.998329	9605	MCUB
cg19973121	chr21	45739640	0.0119439	-5.99752	0.380512	0.998329	9606	PFKL
cg16949923	chrX	100603782	0.0199738	-5.99757	0.380544	0.998329	9607	TIMM8A
cg13750354	chr4	48833095	0.0226225	-5.99763	0.380582	0.998329	9608	OCIAD1
cg01937365	chr6	75961459	-0.0115265	-5.99764	0.380585	0.998329	9609	COX7A2
cg09418612	chr17	46019174	-0.0252709	-5.99765	0.380591	0.998329	9610	PNPO
cg02341271	chr18	21960369	0.0144057	-5.99768	0.380609	0.998329	9611	OSBPL1A
cg01840401	chr7	22863213	-0.0155307	-5.99775	0.380653	0.998329	9612	TOMM7
cg15305343	chr1	46806357	-0.0152376	-5.99787	0.38073	0.998329	9613	NSUN4
cg27355141	chr17	80190136	0.0114799	-5.99788	0.380741	0.998329	9614	SLC16A3
cg24153003	chr1	151736681	0.0289085	-5.99801	0.380818	0.998329	9615	MRPL9
cg15894661	chr11	44088124	0.030541	-5.99806	0.380856	0.998329	9616	ACCS
cg09513758	chr1	110526368	-0.0148456	-5.99807	0.380859	0.998329	9617	AHCYL1
cg19366958	chr6	13574150	0.0233884	-5.99811	0.380883	0.998329	9618	SIRT5
cg07330230	chr3	125899925	0.0149648	-5.99811	0.380886	0.998329	9619	ALDH1L1
cg10231742	chr1	111991923	-0.0147387	-5.99814	0.380907	0.998329	9620	ATP5PB
cg14814804	chr3	122085658	0.0133551	-5.99823	0.380961	0.998329	9621	CCDC58
cg18894794	chr8	42195861	0.0160516	-5.99829	0.381	0.998329	9622	POLB
cg00534362	chr22	21335304	0.020167	-5.99832	0.381022	0.998329	9623	AIFM3
cg07974987	chr15	80137688	-0.0100734	-5.99839	0.381061	0.998329	9624	MTHFS
cg20121803	chr3	183602683	-0.0164432	-5.99845	0.3811	0.998329	9625	PARL
cg22891408	chr3	131221887	0.0132776	-5.99848	0.381123	0.998329	9626	MRPL3
cg12030002	chr3	61237226	0.0221232	-5.99849	0.38113	0.998329	9627	FHIT
cg08577042	chr5	71535383	-0.0133539	-5.99852	0.381149	0.998329	9628	MRPS27
cg12824754	chr10	30646205	0.0148182	-5.99853	0.38115	0.998329	9629	MTPAP
cg25514934	chr7	44679465	-0.0146319	-5.99868	0.38125	0.998329	9631	OGDH
cg24414038	chr1	173793430	-0.0128043	-5.9987	0.38126	0.998329	9632	DARS2
cg14188862	chr9	131799655	-0.0136477	-5.99873	0.381284	0.998329	9633	MIGA2
cg14541939	chrX	119005913	0.0183946	-5.99874	0.38129	0.998329	9634	NDUFA1
cg01100203	chr12	25348358	-0.020149	-5.99885	0.381356	0.998329	9635	ETFRF1
cg22126965	chr7	1015501	-0.0588687	-5.99891	0.381397	0.998329	9636	COX19
cg10960240	chr10	71878112	0.0109729	-5.99892	0.381401	0.998329	9637	AIFM2
cg06902669	chr8	91014265	-0.0192073	-5.99893	0.38141	0.998329	9638	DECR1
cg26504886	chr10	74369150	-0.0185493	-5.99914	0.381545	0.998329	9639	MICU1
cg15401317	chr11	78180825	-0.0121333	-5.99916	0.381557	0.998329	9640	NARS2
cg00624150	chr5	134240771	0.00944662	-5.99919	0.381573	0.998329	9641	PCBD2
cg07723855	chr4	140216998	0.014776	-5.99924	0.381605	0.998329	9642	NDUFC1
cg23005196	chr2	69664801	-0.0132794	-5.99936	0.381684	0.998329	9643	NFU1
cg02759110	chr4	141489859	0.0147659	-5.99946	0.381748	0.998329	9644	UCP1
cg21241801	chr8	145753732	-0.0246208	-5.99946	0.381749	0.998329	9645	C8orf82
cg13908635	chr2	219679764	-0.0230071	-5.99957	0.381819	0.998329	9646	CYP27A1
cg04235544	chrX	23762372	0.0269808	-5.99963	0.381855	0.998329	9647	ACOT9
cg23396786	chr2	73299151	0.0253862	-5.99966	0.381875	0.998329	9648	SFXN5
cg01115057	chr2	172740051	0.0172458	-5.99991	0.382034	0.998329	9649	SLC25A12
cg03563562	chr14	35768867	-0.0113765	-6.00003	0.382109	0.998329	9650	PRORP
cg22847579	chr6	42185566	-0.0134216	-6.00006	0.382132	0.998329	9651	MRPS10
cg12950971	chr3	67487859	-0.0136475	-6.00008	0.382144	0.998329	9652	SUCLG2
cg15109953	chr2	233534098	0.0393112	-6.0002	0.382218	0.998329	9653	EFHD1
cg10503334	chr11	112046160	0.0137093	-6.00025	0.382255	0.998329	9654	BCO2
cg22255950	chr1	246730862	-0.0182886	-6.00026	0.382258	0.998329	9655	TFB2M
cg24087235	chr1	54665621	-0.0180521	-6.00044	0.382372	0.998329	9656	MRPL37
cg24055416	chr11	1970600	0.0180019	-6.00044	0.382376	0.998329	9657	MRPL23
cg11909310	chr7	89975786	0.0158334	-6.00046	0.382387	0.998329	9658	GTPBP10
cg05690233	chr14	78055578	0.0205271	-6.00055	0.382443	0.998329	9660	SPTLC2
cg21364631	chr2	224821839	-0.0159486	-6.00071	0.38255	0.998329	9661	MRPL44
cg27303983	chr7	73153259	0.016138	-6.00075	0.382575	0.998329	9662	ABHD11
cg08097121	chr2	111878479	-0.0177435	-6.00076	0.382576	0.998329	9663	BCL2L11
cg25903497	chr2	219157103	0.0963573	-6.0008	0.382604	0.998329	9664	PNKD
cg10726355	chr7	45151589	0.0224586	-6.00081	0.382613	0.998329	9665	TBRG4
cg17574442	chr18	60928619	-0.0136437	-6.001	0.383833	0.998329	9693	BCL2
cg03326990	chr10	3193421	0.00950678	-6.00104	0.382756	0.998329	9666	PITRM1
cg14564494	chr21	37506911	0.0209248	-6.00107	0.382775	0.998329	9667	CBR3
cg18516687	chrX	154254859	-0.0185202	-6.00107	0.382775	0.998329	9668	FUNDC2
cg22306974	chr1	1413668	-0.0178308	-6.00111	0.382801	0.998329	9669	ATAD3B
cg01235511	chr12	113757284	-0.0147878	-6.00122	0.382872	0.998329	9670	SLC8B1
cg02206980	chr6	13574034	0.0429518	-6.00128	0.38291	0.998329	9671	SIRT5
cg07694422	chr12	81469957	0.0157858	-6.00129	0.382916	0.998329	9672	ACSS3
cg18153235	chr16	66558063	0.0181236	-6.00133	0.382943	0.998329	9673	TK2
cg11863268	chr2	86423944	0.0132969	-6.00134	0.382953	0.998329	9674	IMMT
cg10807297	chr19	39311335	0.00986892	-6.00134	0.382954	0.998329	9675	ECH1
cg14856279	chr16	23603195	0.0114656	-6.00135	0.382958	0.998329	9676	NDUFAB1
cg26534807	chr11	72301235	-0.0132586	-6.00137	0.382969	0.998329	9677	PDE2A
cg26308942	chr1	228327714	0.0133541	-6.00152	0.383064	0.998329	9678	GUK1
cg24869241	chr6	80816217	-0.0137117	-6.00164	0.383142	0.998329	9679	BCKDHB
cg22771896	chr22	46594277	0.019725	-6.00167	0.383163	0.998329	9680	PPARA
cg06711656	chr3	140660335	0.016433	-6.00168	0.38317	0.998329	9681	SLC25A36
cg22969661	chrX	24483476	0.0104326	-6.00176	0.383224	0.998329	9682	PDK3
cg24107899	chr6	161771136	-0.0205596	-6.00194	0.383495	0.998329	9687	PRKN
cg15754405	chr9	107510767	-0.0196926	-6.00195	0.383345	0.998329	9683	NIPSNAP3A
cg00872673	chr15	45689498	-0.0193702	-6.00209	0.383433	0.998329	9684	GATM
cg17936444	chr1	94946071	-0.01352	-6.00211	0.383445	0.998329	9685	ABCD3
cg19080522	chr7	110737346	0.0173897	-6.00218	0.383493	0.998329	9686	IMMP2L
cg16446591	chr7	87506328	-0.0154331	-6.00236	0.38361	0.998329	9688	SLC25A40
cg03026817	chr2	211063905	0.0202535	-6.00246	0.383671	0.998329	9689	ACADL
cg05032550	chr14	104387812	0.0163534	-6.00265	0.383792	0.998329	9690	ATP5MPL
cg02836482	chr19	39464174	-0.0123103	-6.00265	0.383792	0.998329	9691	SARS2
cg01853246	chr3	119217692	-0.0135075	-6.00266	0.383801	0.998329	9692	TIMMDC1
cg18964251	chr7	95849578	-0.0138746	-6.00276	0.383862	0.998329	9694	SLC25A13
cg00013936	chr6	127624025	0.0243924	-6.00283	0.383909	0.998329	9695	ECHDC1
cg12416485	chr18	77806829	-0.0199544	-6.00285	0.383922	0.998329	9696	RBFA
cg16683482	chr4	1855393	-0.0117071	-6.00308	0.384073	0.998329	9697	LETM1
cg02008703	chr13	42395382	-0.0291635	-6.00311	0.384093	0.998329	9698	VWA8
cg20642906	chr22	46547547	0.0104674	-6.00314	0.38411	0.998329	9699	PPARA
cg16246698	chr12	133263907	-0.0195473	-6.00315	0.384114	0.998329	9700	PXMP2
cg15822546	chr6	88299838	-0.0122735	-6.00321	0.384155	0.998329	9701	RARS2
cg20505444	chr18	60940543	-0.0145818	-6.00341	0.384286	0.998329	9702	BCL2
cg14770562	chr15	72523564	-0.0100684	-6.00345	0.384307	0.998329	9703	PKM
cg11392940	chr1	6328437	-0.0176394	-6.00358	0.384391	0.998329	9704	ACOT7
cg14220830	chr2	95815878	0.0158311	-6.00363	0.384426	0.998329	9705	MRPS5
cg01817455	chr2	120123772	-0.0106577	-6.00366	0.384448	0.998329	9706	DBI
cg10271868	chr9	137257228	-0.0173323	-6.00376	0.384512	0.998329	9707	RXRA
cg05400079	chr4	88344185	-0.0168902	-6.00381	0.384541	0.998329	9708	NUDT9
cg21504904	chr8	9911988	0.0114859	-6.00384	0.384564	0.998329	9709	MSRA
cg15659995	chr6	33548070	0.0160745	-6.00391	0.384606	0.998329	9710	BAK1
cg17776209	chr16	31119521	0.0196947	-6.00427	0.384837	0.998329	9711	BCKDK
cg12433575	chr6	30881464	0.0294513	-6.00431	0.384865	0.998329	9712	VARS2
cg15182939	chr3	67701995	-0.0163261	-6.00437	0.384901	0.998329	9713	SUCLG2
cg13964639	chr5	131296668	-0.0129764	-6.00444	0.38495	0.998329	9714	ACSL6
cg02506606	chr14	105241881	0.0168718	-6.00454	0.385013	0.998329	9715	AKT1
cg00491457	chr6	108798436	0.00879768	-6.00458	0.385037	0.998329	9716	AFG1L
cg11305394	chr17	73042519	0.0172317	-6.00461	0.38506	0.998329	9717	ATP5PD
cg18165715	chr2	173423477	-0.0171384	-6.00462	0.385068	0.998329	9718	PDK1
cg04599524	chr1	235292537	-0.018071	-6.00475	0.385147	0.998329	9719	TOMM20
cg10817855	chr7	99019985	0.0132795	-6.00494	0.385273	0.998329	9720	PTCD1
cg13664233	chr16	66913527	0.0160964	-6.00496	0.385284	0.998329	9721	PDP2
cg22324885	chr1	119684076	0.00912074	-6.00506	0.385353	0.998329	9722	WARS2
cg26188621	chr10	76983413	-0.0115827	-6.0051	0.385377	0.998329	9723	VDAC2
cg12071549	chr11	111896110	-0.00866307	-6.00516	0.385415	0.998329	9724	DLAT
cg22759671	chr14	37333006	-0.0148654	-6.00524	0.385467	0.998329	9725	SLC25A21
cg16130975	chr10	120925581	-0.0219888	-6.00534	0.385533	0.998329	9726	SFXN4
cg15098261	chr9	131874186	-0.0141459	-6.00537	0.38555	0.998329	9727	CRAT
cg24683514	chr6	160183101	0.0108199	-6.0054	0.385572	0.998329	9728	ACAT2,SOD2
cg16587108	chr19	10811909	0.0221717	-6.00541	0.385577	0.998329	9729	QTRT1
cg19039809	chr3	60490687	0.0172656	-6.00544	0.385598	0.998329	9730	FHIT
cg19606096	chr12	93861141	0.0212788	-6.00549	0.385632	0.998329	9731	MRPL42
cg12654189	chr7	140397262	0.021032	-6.00557	0.385683	0.998329	9732	NDUFB2
cg15124109	chr1	156711332	-0.0149514	-6.00568	0.385753	0.998329	9733	MRPL24
cg27607583	chr16	3767744	-0.00868745	-6.00578	0.385814	0.998329	9734	TRAP1
cg13615592	chr15	101420708	0.0383903	-6.00578	0.385819	0.998329	9735	ALDH1A3
cg13747899	chr6	33171911	0.00815692	-6.00581	0.385836	0.998329	9736	HSD17B8
cg13137887	chr19	41904085	0.0144411	-6.00585	0.385861	0.998329	9737	BCKDHA
cg17982504	chr16	68056849	0.0119093	-6.00587	0.385877	0.998329	9738	DDX28
cg00979307	chr3	47889555	-0.0142675	-6.0059	0.385893	0.998329	9739	DHX30
cg23427963	chr10	1095038	0.0136807	-6.00611	0.386031	0.998329	9740	IDI1
cg05952572	chr11	72295425	-0.0245671	-6.00631	0.386161	0.998329	9741	PDE2A
cg26993251	chr11	63934014	-0.0134903	-6.00631	0.386163	0.998329	9742	MACROD1
cg00462202	chr11	67374668	-0.0209802	-6.00635	0.386189	0.998329	9743	NDUFV1
cg04856117	chr22	19949901	-0.0188193	-6.00635	0.386191	0.998329	9744	COMT
cg27213925	chr2	44560286	-0.0138134	-6.00638	0.386208	0.998329	9745	PREPL
cg09186074	chr6	163147422	0.0216283	-6.00648	0.38627	0.998329	9746	PRKN
cg10532048	chr22	19419937	0.010928	-6.0065	0.386285	0.998329	9747	MRPL40
cg10027904	chr9	32560067	-0.0119867	-6.00656	0.386322	0.998329	9748	NDUFB6
cg22016731	chr1	40311142	-0.0194317	-6.00659	0.386347	0.998329	9749	TRIT1
cg15683542	chr13	24328256	-0.0130527	-6.00666	0.386392	0.998329	9750	MIPEP
cg04630321	chr11	74204613	0.0136691	-6.00674	0.386438	0.998329	9751	LIPT2
cg27199172	chr10	6186668	0.0107229	-6.00678	0.386468	0.998329	9752	PFKFB3
cg23627354	chr1	89459658	0.0549286	-6.00683	0.386502	0.998329	9753	KYAT3
cg14953379	chr7	141285961	-0.014227	-6.00709	0.386668	0.998329	9754	AGK
cg04880374	chr17	48627947	-0.0150693	-6.00709	0.386669	0.998329	9755	SPATA20
cg06323290	chr10	71029879	-0.0196537	-6.00711	0.386685	0.998329	9756	HK1
cg18395269	chr18	60827075	-0.0255896	-6.00738	0.38686	0.998329	9757	BCL2
cg17746515	chr5	78439992	0.0120687	-6.00739	0.386867	0.998329	9758	DMGDH
cg15651928	chr20	32290811	-0.0208014	-6.00745	0.386904	0.998329	9759	PXMP4
cg02579457	chr17	27182528	-0.0245502	-6.00747	0.386918	0.998329	9760	ERAL1
cg14650738	chrX	108961002	0.018165	-6.0075	0.386939	0.998329	9761	ACSL4
cg23670970	chr19	1387991	0.024025	-6.00772	0.387081	0.998329	9762	NDUFS7
cg13226839	chr6	5139427	0.010183	-6.00777	0.387111	0.998329	9763	LYRM4
cg15819780	chr17	53038915	-0.0111586	-6.00801	0.387269	0.998329	9764	COX11
cg00636119	chr11	67372952	0.0174279	-6.0081	0.387326	0.998329	9765	NDUFV1
cg08993091	chr16	3722779	0.0155853	-6.00816	0.387364	0.998329	9766	TRAP1
cg09969431	chr9	130846199	0.0217746	-6.00821	0.387399	0.998329	9767	SLC25A25
cg11138004	chrX	154283466	0.0152814	-6.00833	0.387478	0.998329	9768	FUNDC2
cg10337422	chr7	99017073	-0.017527	-6.00845	0.387555	0.998329	9769	PTCD1
cg03649284	chr1	52345292	-0.025448	-6.00849	0.387582	0.998329	9770	NRDC
cg15976709	chr19	12913119	0.0245492	-6.00849	0.387582	0.998329	9771	PRDX2
cg14439762	chr2	105653907	-0.0127261	-6.00853	0.387609	0.998329	9772	MRPS9
cg26207810	chr3	48340233	-0.0136686	-6.00859	0.38765	0.998329	9773	NME6
cg03221100	chr6	160147693	-0.0186733	-6.00867	0.387696	0.998329	9774	SOD2
cg27512570	chr19	46105832	-0.0223119	-6.00874	0.387744	0.998329	9775	OPA3
cg11366291	chr5	135193215	-0.0175232	-6.00875	0.387754	0.998329	9776	SLC25A48
cg11557530	chr8	9911760	0.00908166	-6.00878	0.387771	0.998329	9777	MSRA
cg22692545	chr10	6185933	0.0262349	-6.00884	0.38781	0.998329	9778	PFKFB3
cg25183744	chr1	150552404	-0.0194414	-6.00888	0.387838	0.998329	9779	MCL1
cg08066497	chr7	95951707	-0.0177437	-6.00905	0.387949	0.998329	9780	SLC25A13
cg15429854	chr19	17597669	0.0168929	-6.00908	0.387969	0.998329	9781	SLC27A1
cg20636382	chr15	45724277	-0.0123667	-6.0091	0.387982	0.998329	9782	C15orf48
cg25172808	chr20	3140729	-0.0164454	-6.00911	0.387989	0.998329	9783	FASTKD5
cg06526497	chr7	43675857	-0.0153111	-6.00912	0.387991	0.998329	9784	COA1
cg04493603	chr5	35003477	-0.0285044	-6.00914	0.388009	0.998329	9785	AGXT2
cg22888269	chr10	70939905	0.0192328	-6.00915	0.388012	0.998329	9786	SUPV3L1
cg12696399	chr12	109536137	-0.0205619	-6.0092	0.388048	0.998329	9787	UNG
cg12276892	chr3	15107004	0.0172913	-6.0092	0.388049	0.998329	9788	MRPS25
cg10256052	chr7	99036534	-0.00953732	-6.00922	0.38806	0.998329	9789	PTCD1
cg16265130	chr22	43550246	0.0276981	-6.00927	0.388095	0.998329	9790	TSPO
cg08690336	chr2	242673634	0.0151971	-6.00932	0.388124	0.998329	9791	D2HGDH
cg21436918	chr18	2554720	-0.020072	-6.0094	0.388175	0.998329	9792	METTL4
cg17484673	chr2	73181546	-0.0108225	-6.00943	0.388199	0.998329	9793	SFXN5
cg23559763	chr11	64044708	0.0168185	-6.00944	0.388202	0.998329	9794	BAD
cg24251977	chr16	3709616	-0.0157502	-6.0095	0.388243	0.998329	9795	TRAP1
cg22220013	chr1	19950282	0.00950805	-6.00951	0.388248	0.998329	9796	MICOS10
cg01083121	chr12	31814682	-0.0163594	-6.00954	0.388269	0.998329	9797	ETFBKMT
cg08341819	chr3	38178749	-0.0145782	-6.00956	0.388279	0.998329	9798	ACAA1
cg25554935	chr20	18118011	-0.0315095	-6.00967	0.388355	0.998329	9799	PET117
cg12736993	chr5	65073160	0.00994581	-6.00972	0.388385	0.998329	9800	NLN
cg01692901	chr3	60033288	-0.0195876	-6.00978	0.388429	0.998329	9801	FHIT
cg04386313	chr2	229033833	0.0199219	-6.00979	0.388435	0.998329	9802	SPHKAP
cg13244707	chr16	21963795	-0.0178041	-6.00986	0.388481	0.998329	9803	UQCRC2
cg13168288	chr11	798599	-0.0207008	-6.00991	0.388509	0.998329	9804	SLC25A22
cg10229621	chr16	83932542	-0.00877655	-6.00995	0.38854	0.998329	9805	MLYCD
cg01734951	chr10	51594280	0.015153	-6.00998	0.388554	0.998329	9806	TIMM23
cg24363820	chr22	51016703	0.0404266	-6.00999	0.388566	0.998329	9807	CPT1B
cg04509054	chr9	130844664	0.0270097	-6.01	0.388571	0.998329	9808	SLC25A25
cg15987975	chr2	219135380	-0.0179788	-6.01001	0.38858	0.998329	9809	PNKD
cg02166888	chr8	144409668	0.0132141	-6.01002	0.388587	0.998329	9810	TOP1MT
cg18882786	chr2	211495594	-0.041955	-6.01012	0.388648	0.998329	9811	CPS1
cg16698212	chr1	110564742	-0.0187897	-6.01018	0.38869	0.998329	9812	AHCYL1
cg27247852	chr11	111903428	-0.012747	-6.01028	0.388756	0.998329	9813	DLAT
cg04459211	chr20	24997569	0.0182594	-6.0103	0.388765	0.998329	9814	ACSS1
cg06365128	chr16	66583524	0.0193612	-6.0103	0.388768	0.998329	9815	TK2
cg08499288	chr1	6705762	0.0103158	-6.01032	0.388781	0.998329	9816	DNAJC11
cg11596241	chr11	111958291	-0.0161115	-6.01035	0.388802	0.998329	9817	TIMM8B,SDHD
cg03089878	chr4	8388438	0.0172432	-6.01036	0.388805	0.998329	9818	ACOX3
cg20204476	chr10	114187139	0.00978928	-6.01039	0.388824	0.998329	9819	ACSL5
cg17083853	chr9	136222913	0.0119638	-6.01043	0.388852	0.998329	9820	SURF1
cg11015353	chr17	73903405	-0.0153595	-6.01052	0.38891	0.998329	9821	MRPL38
cg23585575	chr10	81107083	0.0166444	-6.01053	0.388917	0.998329	9822	PPIF
cg07242215	chr4	73935478	-0.00889237	-6.01053	0.388918	0.998329	9823	COX18
cg08357286	chr12	53692108	-0.0145242	-6.01054	0.388927	0.998329	9824	MYG1
cg15808783	chr6	161653372	-0.0253414	-6.01056	0.388935	0.998329	9825	AGPAT4
cg23100898	chr1	65643484	-0.0217724	-6.01069	0.389024	0.998329	9826	AK4
cg13885867	chr22	21220727	0.0197224	-6.01082	0.389107	0.998329	9827	SNAP29
cg07106832	chr17	73285616	-0.0189152	-6.0109	0.389159	0.998329	9828	SLC25A19
cg04049911	chrX	23918483	-0.0257455	-6.01091	0.389165	0.998329	9829	APOO
cg00503321	chr17	7297230	0.0184225	-6.01092	0.389174	0.998329	9830	PLSCR3
cg25397779	chr1	1343130	-0.0176037	-6.01099	0.389223	0.998329	9831	MRPL20
cg24773253	chr19	39420864	0.0221997	-6.01101	0.389272	0.998329	9833	SARS2,MRPS12
cg11557467	chr10	74891422	-0.0115557	-6.01107	0.38927	0.998329	9832	NUDT13
cg09486474	chr13	100953771	-0.0101073	-6.01113	0.389312	0.998329	9834	PCCA
cg00917741	chr16	81040718	0.0111988	-6.01117	0.389337	0.998329	9835	CMC2
cg18845838	chr4	8442289	-0.0201686	-6.01119	0.389351	0.998329	9836	ACOX3
cg01631215	chr3	67706047	0.0206071	-6.01123	0.389377	0.998329	9837	SUCLG2
cg14332086	chrX	48755145	0.0176773	-6.0114	0.389487	0.998329	9838	TIMM17B
cg01160258	chr6	24531111	0.0173872	-6.0114	0.389493	0.998329	9839	ALDH5A1
cg22701913	chr19	11457250	-0.00894788	-6.01141	0.389494	0.998329	9840	TMEM205
cg01614658	chr17	19651780	0.0240366	-6.01143	0.389507	0.998329	9841	ALDH3A1
cg10343545	chr1	150278094	0.0146683	-6.01152	0.389569	0.998329	9842	MRPS21
cg09064095	chr10	11787029	-0.0207989	-6.01155	0.389587	0.998329	9843	ECHDC3
cg00003014	chr3	197279819	-0.00938769	-6.01159	0.389615	0.998329	9844	BDH1
cg04269747	chr11	111956647	-0.0181967	-6.01166	0.389662	0.998329	9845	SDHD,TIMM8B
cg18139406	chr1	12565983	0.0164066	-6.01168	0.389673	0.998329	9846	VPS13D
cg13212400	chr12	56661093	-0.0118822	-6.01176	0.389725	0.998329	9847	COQ10A
cg19369116	chr14	78350328	-0.0167672	-6.01176	0.389727	0.998329	9848	ADCK1
cg01749142	chr14	105262305	-0.024035	-6.01183	0.389774	0.998329	9849	AKT1
cg25471724	chr8	71581690	0.0145936	-6.01186	0.389794	0.998329	9850	LACTB2
cg04250867	chr11	126081485	0.0107382	-6.01188	0.389804	0.998329	9851	RPUSD4
cg01320657	chr2	99771453	0.00875504	-6.01191	0.389826	0.998329	9852	LIPT1,MRPL30
cg10471030	chr17	48626319	-0.00903552	-6.012	0.389887	0.998329	9853	SPATA20
cg00507163	chr5	137911488	0.0180934	-6.01201	0.389888	0.998329	9854	HSPA9
cg16799998	chr3	48343164	0.00978075	-6.01202	0.3899	0.998329	9855	NME6
cg09604725	chr16	81040600	0.0188081	-6.01212	0.389966	0.998329	9856	CMC2
cg13020466	chr17	76416705	0.0215981	-6.01212	0.389967	0.998329	9857	PGS1
cg03392764	chrX	129300204	0.0182579	-6.01219	0.39001	0.998329	9858	AIFM1
cg25269247	chr17	42401439	-0.0291316	-6.01222	0.39003	0.998329	9859	SLC25A39
cg15071854	chr1	45792688	0.0251056	-6.01227	0.390064	0.998329	9860	HPDL
cg20592144	chr17	80049216	-0.0102743	-6.01229	0.390073	0.998329	9861	FASN
cg03599725	chr14	100757825	0.0144434	-6.01247	0.390196	0.998329	9862	SLC25A29
cg22085283	chr7	127713987	0.0192705	-6.01264	0.390308	0.998329	9863	SND1
cg24397763	chr2	27994928	0.0129522	-6.01267	0.390327	0.998329	9864	MRPL33
cg10616121	chr11	111895341	0.0185508	-6.01268	0.390331	0.998329	9865	DLAT
cg13793521	chr12	50505580	-0.0203933	-6.01285	0.390448	0.998329	9866	COX14
cg05518842	chr16	1823291	-0.0236368	-6.01295	0.390511	0.998329	9867	MRPS34
cg14947814	chr2	84687700	0.0189971	-6.01299	0.390539	0.998329	9868	SUCLG1
cg23456286	chr1	53387512	0.0147197	-6.01301	0.39055	0.998329	9869	ECHDC2
cg16939506	chr2	211452796	-0.0247063	-6.01314	0.390639	0.998329	9870	CPS1
cg07974125	chr4	57843509	-0.0138619	-6.0133	0.390743	0.998329	9871	NOA1
cg05877143	chr18	60986754	-0.0139725	-6.01343	0.390825	0.998329	9872	BCL2
cg07051894	chr2	7006325	0.0180665	-6.01343	0.390826	0.998329	9873	CMPK2
cg04657470	chr2	198365150	-0.0919659	-6.01346	0.390849	0.998329	9874	HSPD1,HSPE1
cg03539717	chr19	13065086	0.00922318	-6.01348	0.390863	0.998329	9875	GADD45GIP1
cg01125469	chr2	73221679	-0.013435	-6.01351	0.39088	0.998329	9876	SFXN5
cg24448870	chr3	126668133	-0.0147728	-6.01354	0.390904	0.998329	9877	CHCHD6
cg17747779	chr5	74033637	0.0122138	-6.01355	0.390911	0.998329	9878	GFM2
cg16436909	chr19	10361292	0.0301489	-6.01362	0.390952	0.998329	9879	MRPL4
cg22799840	chr22	41908900	0.0341991	-6.01376	0.391046	0.998329	9880	ACO2
cg17544904	chr17	57785087	-0.0164057	-6.01385	0.391109	0.998329	9881	PTRH2
cg27419075	chr11	72295168	0.0248203	-6.01393	0.391159	0.998329	9882	PDE2A
cg02466984	chr11	67378982	0.0153728	-6.01394	0.391164	0.998329	9883	NDUFV1
cg13529726	chr8	144416767	-0.0175381	-6.01394	0.391165	0.998329	9884	TOP1MT
cg27425452	chr6	163148853	0.0181464	-6.01394	0.391165	0.998329	9885	PRKN
cg24309414	chr12	120884695	-0.0176175	-6.0141	0.391273	0.998329	9886	TRIAP1,GATC
cg03845863	chr11	63998250	-0.0159897	-6.01432	0.391419	0.998329	9887	DNAJC4
cg17849377	chr16	1471086	-0.0159614	-6.01435	0.39144	0.998329	9888	C16orf91
cg20454575	chr9	131084823	-0.0128119	-6.01442	0.391484	0.998329	9889	TRUB2,COQ4
cg04797476	chr2	233527427	-0.0141436	-6.01444	0.391496	0.998329	9890	EFHD1
cg14063914	chr6	158588963	0.0191857	-6.01445	0.391501	0.998329	9891	SERAC1
cg01409776	chr7	132721471	-0.0236446	-6.01447	0.391514	0.998329	9892	CHCHD3
cg00485296	chr16	1821559	-0.0179457	-6.01447	0.391515	0.998329	9893	NME3
cg09822907	chr17	48450481	-0.0112755	-6.01447	0.391517	0.998329	9894	MRPL27
cg11071811	chr9	107508530	-0.0190056	-6.01453	0.391556	0.998329	9895	NIPSNAP3A
cg22392558	chr1	76190839	0.0169876	-6.01453	0.391557	0.998329	9896	ACADM
cg23620076	chr4	8409270	0.0146895	-6.01455	0.391569	0.998329	9897	ACOX3
cg00624514	chr10	70190402	-0.0155839	-6.01458	0.391591	0.998329	9898	DNA2
cg07811386	chrX	15768223	-0.078983	-6.01463	0.391621	0.998329	9899	CA5B
cg10567625	chr3	126653955	-0.0198811	-6.01467	0.391652	0.998329	9900	CHCHD6
cg06736242	chr7	141438205	-0.0184722	-6.01474	0.391693	0.998329	9901	SSBP1
cg14942134	chr8	94929220	0.016214	-6.01475	0.3917	0.998329	9902	PDP1
cg21293250	chr5	140072199	-0.0122623	-6.01476	0.391706	0.998329	9903	HARS2
cg00211601	chr11	61197816	0.0185415	-6.01477	0.391717	0.998329	9904	SDHAF2
cg18698528	chr11	64781303	-0.0185414	-6.01488	0.391789	0.998329	9905	ARL2
cg06753617	chr5	10249523	0.0195208	-6.01498	0.391855	0.998329	9906	ATPSCKMT
cg22518785	chr1	167884082	-0.0231885	-6.01524	0.392029	0.998329	9907	ADCY10
cg02699829	chr19	13216355	-0.0326193	-6.01541	0.392139	0.998329	9908	TRMT1
cg06553210	chr16	722942	0.0125167	-6.01546	0.392171	0.998329	9909	RHOT2
cg23069923	chr19	19626251	0.0204498	-6.01564	0.39229	0.998329	9910	NDUFA13
cg13266326	chr10	12211478	0.00862275	-6.01592	0.392482	0.998329	9911	NUDT5
cg24241662	chr9	137297892	0.0102173	-6.01595	0.392497	0.998329	9912	RXRA
cg06820287	chr1	6381947	0.018065	-6.01602	0.392547	0.998329	9913	ACOT7
cg27350398	chr10	3214550	-0.0165431	-6.01603	0.392551	0.998329	9914	PITRM1
cg15466587	chr1	174992776	0.0102722	-6.01605	0.392564	0.998329	9915	MRPS14
cg00057700	chr10	124768526	0.0198618	-6.01608	0.392632	0.998329	9918	ACADSB
cg20645615	chr8	67351485	-0.0199277	-6.01614	0.392623	0.998329	9916	ADHFE1
cg12668711	chr17	48624393	-0.0222806	-6.01615	0.39263	0.998329	9917	SPATA20
cg07205021	chr15	65301684	0.022883	-6.01631	0.392736	0.998329	9919	MTFMT
cg22241593	chr17	42083989	-0.00955336	-6.01639	0.392791	0.998329	9920	NAGS
cg05595134	chr8	55047255	-0.0159357	-6.01644	0.392829	0.998329	9921	MRPL15
cg03472772	chr1	155182048	0.0115535	-6.01646	0.392841	0.998329	9922	MTX1
cg10033663	chr13	100381193	-0.0180193	-6.01647	0.392847	0.998329	9923	CLYBL
cg23208678	chr7	27595446	-0.0121279	-6.01652	0.392876	0.998329	9924	HIBADH
cg17257587	chr11	63912583	0.00924275	-6.01664	0.392961	0.998329	9925	MACROD1
cg21836377	chr5	41856964	0.0211064	-6.0167	0.392999	0.998329	9926	OXCT1
cg17724175	chr1	150552817	-0.0460479	-6.01672	0.393012	0.998329	9927	MCL1
cg19096799	chr5	131347112	-0.0301406	-6.01675	0.393029	0.998329	9928	ACSL6
cg11404049	chr1	15850983	0.0198235	-6.01679	0.393056	0.998329	9929	CASP9
cg23913923	chr17	7297857	-0.0125625	-6.01683	0.393084	0.998329	9930	PLSCR3
cg01636873	chr13	111281479	-0.0159926	-6.01687	0.39311	0.998329	9931	NAXD
cg03796513	chr4	171011627	0.0178539	-6.01688	0.393121	0.998329	9932	AADAT
cg16906929	chr1	46770585	-0.0169516	-6.01696	0.393172	0.998329	9933	UQCRH
cg10219093	chr19	51869353	0.0159174	-6.01698	0.393183	0.998329	9934	ETFB
cg06454410	chr19	10420374	-0.0143231	-6.01712	0.393281	0.998329	9935	FDX2
cg06386702	chr1	6375280	0.0174767	-6.01725	0.393368	0.998329	9936	ACOT7
cg23498221	chr17	26681583	-0.0140627	-6.01734	0.393425	0.998329	9937	POLDIP2
cg24527945	chr4	57844915	0.0138558	-6.01738	0.393451	0.998329	9938	NOA1
cg17890520	chr19	41945660	0.0187251	-6.01738	0.393455	0.998329	9939	DMAC2
cg09111198	chr19	8384146	-0.013016	-6.01741	0.393469	0.998329	9940	NDUFA7
cg22847031	chr11	233688	-0.0143247	-6.01752	0.393547	0.998329	9941	SIRT3
cg12931909	chr15	74637261	-0.00911169	-6.01768	0.393652	0.998329	9942	CYP11A1
cg10721942	chr3	48474184	-0.0162592	-6.01776	0.393707	0.998329	9943	CCDC51
cg10470873	chr11	28129653	-0.0122829	-6.01784	0.393762	0.998329	9944	METTL15
cg19954481	chr2	95772994	0.0221511	-6.01791	0.393807	0.998329	9945	MRPS5
cg03612345	chr3	122087090	-0.0141585	-6.01792	0.393812	0.998329	9946	CCDC58
cg11651785	chr8	38244580	-0.0255241	-6.01806	0.393908	0.998329	9947	LETM2
cg06672514	chr21	45553827	-0.016512	-6.01809	0.393929	0.998329	9948	GATD3A
cg16016951	chr15	48624163	0.0171521	-6.01811	0.393939	0.998329	9949	DUT
cg11826201	chr14	69676278	0.015648	-6.01819	0.393993	0.998329	9950	EXD2
cg15975102	chr19	8008829	0.0139657	-6.0183	0.394069	0.998329	9951	TIMM44
cg22358215	chr6	151355722	-0.0139479	-6.01833	0.394087	0.998329	9952	MTHFD1L
cg18120975	chr6	151313327	0.0128842	-6.01836	0.394107	0.998329	9953	MTHFD1L
cg09938473	chrX	24563065	0.0165231	-6.01841	0.394141	0.998329	9954	PDK3
cg17499041	chr6	35310257	-0.0157514	-6.01854	0.394229	0.998329	9955	PPARD
cg13510812	chr3	45429626	0.0528632	-6.01869	0.39433	0.998329	9956	LARS2
cg01459777	chr11	47664264	-0.0121168	-6.0188	0.394401	0.998329	9957	MTCH2
cg26741576	chrX	43513914	-0.0168597	-6.0189	0.394468	0.998329	9958	MAOA
cg21182781	chr1	220297648	0.0128177	-6.01894	0.394813	0.998329	9962	IARS2
cg17119568	chr19	14229237	0.0213695	-6.01895	0.394503	0.998329	9959	PRKACA
cg21746071	chr15	76527319	-0.00932118	-6.01923	0.394691	0.998329	9960	ETFA
cg16490126	chr1	15853115	-0.0192466	-6.01925	0.394705	0.998329	9961	CASP9
cg15484811	chr15	90808161	-0.0424591	-6.01942	0.394815	0.998329	9963	NGRN
cg10783774	chr12	58176443	-0.0163798	-6.01943	0.394827	0.998329	9964	TSFM
cg04428374	chr11	72361742	-0.0227917	-6.01944	0.394832	0.998329	9965	PDE2A
cg17200919	chr7	121784564	-0.0203045	-6.01947	0.39485	0.998329	9966	AASS
cg05287529	chr10	101380128	-0.0260772	-6.01948	0.39486	0.998329	9967	SLC25A28
cg26234277	chr15	48622471	0.0297043	-6.01951	0.39488	0.998329	9968	DUT
cg00819441	chr17	76381937	-0.0259037	-6.01953	0.394888	0.998329	9969	PGS1
cg19007167	chr2	242755350	0.0199162	-6.01955	0.394905	0.998329	9970	NEU4
cg04418091	chr12	54071168	-0.0355597	-6.01955	0.394906	0.998329	9971	ATP5MC2
cg27018461	chr3	135969916	-0.0240478	-6.01962	0.394952	0.998329	9972	PCCB
cg09142399	chr1	75200094	0.0161741	-6.01967	0.394983	0.998329	9973	CRYZ
cg26098386	chr3	45552139	0.0136242	-6.01988	0.395125	0.998329	9974	LARS2
cg16674618	chr18	13663875	0.0153821	-6.02005	0.395237	0.998329	9975	FAM210A
cg12431385	chr18	9113529	0.0153045	-6.02011	0.395283	0.998329	9976	NDUFV2
cg20680166	chr5	140071559	-0.0197349	-6.02012	0.395288	0.998329	9977	HARS2
cg20554277	chr14	37506088	-0.031571	-6.02017	0.395321	0.998329	9978	SLC25A21
cg09670530	chr3	179322238	0.015179	-6.02024	0.395368	0.998329	9979	NDUFB5,MRPL47
cg14363303	chr7	142964823	0.00931226	-6.02028	0.395392	0.998329	9980	GSTK1
cg10053577	chr2	157394742	0.0118781	-6.0203	0.395407	0.998329	9981	GPD2
cg21762589	chr10	133796476	0.0325833	-6.02036	0.395445	0.998329	9982	BNIP3
cg10297617	chr14	91610405	-0.0106572	-6.02044	0.395504	0.998329	9983	DGLUCY
cg12419383	chrX	48755596	0.0269102	-6.02046	0.395513	0.998329	9984	TIMM17B
cg21846876	chr2	211341373	-0.0103826	-6.02047	0.395521	0.998329	9985	CPS1
cg04236178	chr1	217310572	0.0177466	-6.02051	0.395552	0.998329	9986	ESRRG
cg14502628	chr1	226109966	0.00996227	-6.02053	0.395566	0.998329	9987	PYCR2
cg05279761	chr3	132312243	0.0191935	-6.02056	0.395581	0.998329	9988	ACAD11
cg01171785	chr19	6360297	0.0112307	-6.02065	0.395642	0.998329	9989	CLPP
cg27349120	chr17	17106053	-0.0194065	-6.02065	0.395646	0.998329	9990	PLD6
cg06518271	chr4	100140325	0.0167767	-6.02069	0.395673	0.998329	9991	ADH6
cg04537900	chr22	43036334	0.0158516	-6.02078	0.395734	0.998329	9992	CYB5R3
cg16978374	chr3	139321546	0.0130975	-6.02079	0.395738	0.998329	9993	NMNAT3
cg12148263	chr12	31814684	-0.0120309	-6.0211	0.395949	0.998329	9994	ETFBKMT
cg15258080	chr10	71091204	-0.0114216	-6.02113	0.395968	0.998329	9995	HK1
cg01200145	chr1	151818600	0.0143487	-6.02114	0.395974	0.998329	9996	THEM5
cg26972554	chr5	126409454	-0.0182151	-6.02114	0.395974	0.998329	9997	C5orf63
cg20439624	chr19	44010874	-0.0192426	-6.02117	0.395991	0.998329	9998	ETHE1
cg14788369	chr19	7997757	0.0188093	-6.02119	0.396008	0.998329	9999	TIMM44
cg01815921	chr17	15903739	0.0182908	-6.02123	0.396035	0.998329	10000	TTC19
cg26950739	chr16	89183275	0.0551005	-6.02123	0.396036	0.998329	10001	ACSF3
cg15863314	chr2	111881052	0.0135817	-6.02125	0.39605	0.998329	10002	BCL2L11
cg12398421	chr10	50967817	-0.0206243	-6.02134	0.396106	0.998329	10003	OGDHL
cg01155927	chr19	12913388	-0.0130311	-6.02135	0.396118	0.998329	10004	PRDX2
cg00903010	chr14	23236465	-0.00954632	-6.02143	0.39617	0.998329	10005	OXA1L
cg07856599	chr1	227151843	0.0212787	-6.02144	0.396178	0.998329	10006	COQ8A
cg19657173	chr3	9791949	0.00991044	-6.0215	0.396217	0.998329	10007	OGG1
cg24606352	chr5	137897960	-0.0164941	-6.02157	0.396263	0.998329	10008	HSPA9
cg11361698	chr9	136603543	0.0182285	-6.0216	0.396282	0.998329	10009	SARDH
cg03177059	chr13	24463261	-0.0145935	-6.02163	0.396301	0.998329	10010	MIPEP
cg05182351	chrX	152998106	0.0199717	-6.02174	0.396374	0.998329	10011	ABCD1
cg14821322	chr11	216570	0.016824	-6.02176	0.396391	0.998329	10012	SIRT3
cg19433955	chr22	38453119	-0.0139431	-6.02183	0.396439	0.998329	10013	PICK1
cg10736843	chr16	23607778	-0.0150438	-6.02191	0.39649	0.998329	10014	NDUFAB1
cg11704513	chr20	30225851	-0.026806	-6.02194	0.396514	0.998329	10015	COX4I2
cg07212541	chr15	101442710	0.0153091	-6.02195	0.39652	0.998329	10016	ALDH1A3
cg25990314	chr22	19841927	-0.015941	-6.02199	0.396544	0.998329	10017	RTL10
cg03642224	chr10	27443433	0.015858	-6.02202	0.396565	0.998329	10018	YME1L1
cg14685946	chr2	223784609	0.017213	-6.02203	0.396574	0.998329	10019	ACSL3
cg09594696	chr7	150777854	-0.0115688	-6.02213	0.396639	0.998329	10020	FASTK
cg06532493	chr10	60029458	0.019247	-6.02217	0.396669	0.998329	10021	CISD1
cg22043893	chr19	5720423	0.0160544	-6.02225	0.396723	0.998329	10022	LONP1
cg01133655	chr6	3140601	-0.0152454	-6.02229	0.396752	0.998329	10023	BPHL
cg14840850	chr6	161636502	-0.0175034	-6.02233	0.396777	0.998329	10024	AGPAT4
cg06236312	chr17	34890851	0.0119275	-6.02235	0.396787	0.998329	10025	MYO19
cg07514368	chr1	6382250	-0.0245914	-6.02237	0.396803	0.998329	10026	ACOT7
cg09576358	chr16	30078691	0.0143818	-6.02238	0.396808	0.998329	10027	ALDOA
cg07366967	chr14	69675438	0.0109885	-6.0224	0.396823	0.998329	10028	EXD2
cg17459793	chr7	44104487	0.029235	-6.02243	0.396846	0.998329	10029	PGAM2
cg15235998	chr17	76417599	0.0180682	-6.02244	0.39685	0.998329	10030	PGS1
cg26520897	chr14	24768863	-0.0168059	-6.02248	0.396877	0.998329	10031	DHRS1
cg07424807	chr3	12393021	0.0128617	-6.02267	0.397005	0.998329	10032	PPARG
cg15978368	chr11	73587728	0.0108846	-6.02276	0.397065	0.998329	10033	COA4
cg12598364	chr22	38203677	0.0163271	-6.02287	0.39714	0.998329	10034	GCAT
cg00292664	chr10	71078354	-0.00992822	-6.02288	0.397145	0.998329	10035	HK1
cg25967505	chr3	50606708	-0.0122358	-6.02292	0.397174	0.998329	10036	HEMK1
cg21532155	chr1	108684382	0.0260262	-6.02303	0.397248	0.998329	10037	SLC25A24
cg00353422	chr21	34863790	-0.0102921	-6.02316	0.397338	0.998329	10038	DNAJC28
cg02891495	chr16	30075969	0.0194669	-6.02329	0.397425	0.998329	10039	ALDOA
cg12167823	chr4	185571549	-0.0418848	-6.0233	0.397433	0.998329	10040	CASP3
cg11622673	chr10	135208610	-0.0206094	-6.02336	0.397475	0.998329	10041	MTG1
cg12830590	chr5	71630287	0.0101657	-6.02347	0.397549	0.998329	10042	PTCD2
cg10973379	chr20	33983697	-0.0112081	-6.02359	0.397627	0.998329	10043	UQCC1
cg12592908	chr6	36954170	-0.017303	-6.02367	0.397682	0.998329	10044	MTCH1
cg23890876	chr17	80046815	-0.0211248	-6.02376	0.397747	0.998329	10045	FASN
cg00362214	chr3	193406767	0.0150237	-6.02377	0.397749	0.998329	10046	OPA1
cg18490238	chr19	46060602	-0.0159127	-6.02401	0.397916	0.998329	10047	OPA3
cg15888340	chr5	134241299	0.0178691	-6.02405	0.39794	0.998329	10048	PCBD2
cg06238779	chr15	65119016	0.0131747	-6.02417	0.398024	0.998329	10049	PIF1
cg01515920	chr7	2279065	-0.0109747	-6.02444	0.398207	0.998329	10050	MRM2
cg23653124	chr12	123717896	0.012738	-6.02446	0.398218	0.998329	10051	C12orf65
cg24458329	chr1	15833446	0.0157466	-6.02448	0.398231	0.998329	10052	CASP9
cg16110834	chr6	5447169	-0.0161459	-6.02456	0.398287	0.998329	10053	FARS2
cg21099029	chr11	78273527	-0.0136213	-6.0246	0.398314	0.998329	10054	NARS2
cg15807314	chr13	100499713	0.019437	-6.02462	0.398325	0.998329	10055	CLYBL
cg01118334	chr1	155281226	0.013339	-6.02466	0.398351	0.998329	10056	FDPS
cg10303308	chr4	88361547	0.00989238	-6.02472	0.398399	0.998329	10057	NUDT9
cg23022313	chr11	66674504	-0.0191906	-6.02502	0.3986	0.998329	10058	PC
cg09770621	chr5	78532026	-0.00985755	-6.02507	0.398632	0.998329	10059	DMGDH
cg15450278	chr22	41322449	-0.0112512	-6.02518	0.398708	0.998329	10060	XPNPEP3
cg04969912	chr19	48852104	0.0131177	-6.0252	0.398721	0.998329	10061	TMEM143
cg00460436	chr16	4401729	-0.0139862	-6.0252	0.398722	0.998329	10062	PAM16
cg24021649	chr19	46102063	0.0189898	-6.02521	0.398727	0.998329	10063	OPA3
cg03551243	chr19	5718912	-0.0233954	-6.02522	0.398735	0.998329	10064	LONP1
cg24012887	chr19	13228900	0.0107078	-6.02524	0.398746	0.998329	10065	TRMT1
cg01576104	chr6	160196136	0.0109893	-6.02524	0.398751	0.998329	10066	ACAT2
cg17466891	chr3	48647254	-0.00873744	-6.02525	0.398758	0.998329	10067	UQCRC1
cg15823100	chr22	32027580	-0.0162944	-6.02533	0.398811	0.998329	10068	PISD
cg26534856	chr2	44223049	-0.008973	-6.02533	0.398812	0.998329	10069	LRPPRC
cg13451819	chr7	111004444	-0.0192331	-6.02534	0.398817	0.998329	10070	IMMP2L
cg01983504	chr20	3897997	-0.0117666	-6.02536	0.39883	0.998329	10071	PANK2
cg09003508	chr12	112217647	-0.0154	-6.02551	0.39893	0.998329	10072	ALDH2
cg01669570	chr4	110481139	-0.0190505	-6.02552	0.39894	0.998329	10073	MCUB
cg03761998	chr10	114134443	-0.0158673	-6.02552	0.39894	0.998329	10074	ACSL5
cg02619167	chr1	65613297	0.0141214	-6.02553	0.398948	0.998329	10075	AK4
cg17299994	chr2	27548706	-0.013964	-6.02555	0.398959	0.998329	10076	MPV17
cg15754548	chr17	8192281	-0.0125993	-6.02557	0.398973	0.998329	10077	SLC25A35
cg08595182	chr15	89010613	0.0106446	-6.02575	0.399097	0.998329	10078	MRPS11,MRPL46
cg05208237	chr18	71815698	-0.0159137	-6.02576	0.399101	0.998329	10079	TIMM21
cg27637382	chr11	66672459	-0.0145292	-6.02577	0.399113	0.998329	10080	PC
cg13193676	chr8	80942319	-0.0192185	-6.02582	0.399141	0.998329	10081	MRPS28
cg17789012	chr17	13972896	-0.0148372	-6.02588	0.399187	0.998329	10082	COX10
cg00231389	chr16	8806753	-0.0221986	-6.02591	0.399205	0.998329	10083	ABAT
cg23165863	chr7	108166951	0.0152211	-6.02599	0.399261	0.998329	10084	PNPLA8
cg10039466	chr20	25027719	-0.0216376	-6.02609	0.399325	0.998329	10085	ACSS1
cg12156464	chr21	44299853	-0.0170402	-6.0261	0.399334	0.998329	10086	NDUFV3
cg05592633	chr2	211522665	0.0164259	-6.02613	0.399353	0.998329	10087	CPS1
cg20928782	chr11	63803364	0.0088122	-6.02613	0.399358	0.998329	10088	MACROD1
cg27572023	chr6	24518593	-0.0113528	-6.02617	0.399385	0.998329	10089	ALDH5A1
cg24656492	chr10	70940659	0.0195501	-6.02622	0.399419	0.998329	10090	SUPV3L1
cg13409645	chr19	55866261	-0.0228274	-6.02628	0.399459	0.998329	10091	COX6B2
cg23557964	chr12	13133033	-0.014098	-6.02632	0.399484	0.998329	10092	HEBP1
cg25649376	chr21	44300294	-0.0247996	-6.02636	0.399513	0.998329	10093	NDUFV3
cg04831076	chr5	135186521	-0.0268475	-6.02637	0.399522	0.998329	10094	SLC25A48
cg19031841	chr12	123717296	0.0230686	-6.02639	0.39953	0.998329	10095	C12orf65
cg06247015	chr22	42949727	0.0103463	-6.02641	0.39955	0.998329	10096	SERHL2
cg23593537	chr11	72353580	-0.00903878	-6.02651	0.399617	0.998329	10097	PDE2A
cg11375079	chr14	96001246	0.0146068	-6.02652	0.39962	0.998329	10098	GLRX5
cg21948170	chr20	30258942	-0.0147649	-6.02652	0.399623	0.998329	10099	BCL2L1
cg17081218	chr20	18118712	0.0188079	-6.02653	0.399628	0.998329	10100	PET117
cg00584238	chr5	135171042	0.0223678	-6.02655	0.399639	0.998329	10101	SLC25A48
cg16918585	chr1	39492570	0.0144337	-6.02659	0.399666	0.998329	10102	NDUFS5
cg02649818	chr1	19229803	-0.0172391	-6.02662	0.39969	0.998329	10103	ALDH4A1
cg21143706	chr11	68541303	-0.01472	-6.02665	0.399711	0.998329	10104	CPT1A
cg07009285	chr7	27703448	0.0410762	-6.0268	0.39981	0.998329	10105	HIBADH
cg03773388	chr14	24570094	-0.0139573	-6.02692	0.399893	0.998329	10106	PCK2
cg04730850	chr20	32308480	0.039324	-6.02693	0.399903	0.998329	10107	PXMP4
cg13495336	chr8	38259567	0.0144718	-6.02707	0.399994	0.998329	10108	LETM2
cg27194081	chr22	50640274	0.0188479	-6.02717	0.400062	0.998329	10109	SELENOO
cg12154562	chr9	131859545	0.0107236	-6.0273	0.400154	0.998329	10110	CRAT
cg10155572	chr11	64081874	0.0185091	-6.02731	0.400165	0.998329	10111	ESRRA
cg27116966	chr17	76392979	0.0171355	-6.02735	0.400186	0.998329	10112	PGS1
cg14987222	chr20	18123352	0.00930353	-6.02765	0.400394	0.998329	10113	PET117
cg02725437	chr6	90348314	-0.0212086	-6.0277	0.400427	0.998329	10114	LYRM2
cg01632311	chr7	2281785	0.0103573	-6.02773	0.400446	0.998329	10115	MRM2
cg04904476	chr8	145609753	-0.0128473	-6.02774	0.400455	0.998329	10116	ADCK5
cg13107908	chr7	43682595	0.0195642	-6.02776	0.400468	0.998329	10117	COA1
cg05647602	chr22	18258664	-0.0168563	-6.02782	0.400512	0.998329	10118	BID
cg13240898	chr12	108955022	0.0213749	-6.02795	0.401422	0.998329	10135	ISCU
cg02516583	chr8	38243869	-0.0100813	-6.02798	0.400622	0.998329	10119	LETM2
cg27116149	chr10	6193272	-0.0267189	-6.02819	0.400761	0.998329	10120	PFKFB3
cg13377942	chr4	8386628	-0.0109019	-6.02819	0.400762	0.998329	10121	ACOX3
cg10448954	chr16	89593394	-0.0171099	-6.02828	0.400823	0.998329	10122	SPG7
cg10672416	chr12	123718706	-0.0237696	-6.02837	0.400888	0.998329	10123	C12orf65
cg01408127	chr2	198318272	0.00893004	-6.02845	0.400944	0.998329	10124	COQ10B
cg16374849	chr22	38476521	-0.015422	-6.02848	0.400965	0.998329	10125	SLC16A8
cg20862335	chr3	128618189	0.0131875	-6.0285	0.400973	0.998329	10126	ACAD9
cg03628457	chr4	46895365	0.0104683	-6.02857	0.401027	0.998329	10127	COX7B2
cg26765511	chr17	899312	-0.024073	-6.02863	0.401067	0.998329	10128	TIMM22
cg11742688	chr1	229674241	0.0444956	-6.02873	0.401131	0.998329	10129	ABCB10
cg13224014	chr5	41853888	-0.0162824	-6.0288	0.401181	0.998329	10130	OXCT1
cg08115069	chr19	55866329	-0.013592	-6.02886	0.401221	0.998329	10131	COX6B2
cg09408335	chr1	156169303	0.0182815	-6.02892	0.401268	0.998329	10132	SLC25A44
cg01476062	chr5	65118763	-0.008772	-6.02905	0.401353	0.998329	10133	NLN
cg05300132	chr14	69676275	0.0123923	-6.0291	0.401387	0.998329	10134	EXD2
cg11208165	chr3	16308357	-0.0147761	-6.02916	0.401433	0.998329	10136	OXNAD1
cg19417588	chr11	68529067	0.0104455	-6.02921	0.401465	0.998329	10137	CPT1A
cg18453874	chr17	33307333	-0.0120534	-6.0293	0.401526	0.998329	10138	LIG3
cg06674932	chr11	110299342	-0.0144631	-6.02931	0.401534	0.998329	10139	FDX1
cg23650686	chr10	113913080	0.0166241	-6.02936	0.401567	0.998329	10140	GPAM
cg26479998	chr12	93861324	0.0108684	-6.02938	0.401577	0.998329	10141	MRPL42
cg17877071	chr3	49460177	0.0125906	-6.02947	0.401645	0.998329	10142	AMT
cg19319774	chr19	51870582	-0.0202957	-6.0295	0.401665	0.998329	10143	ETFB
cg16926844	chr22	29137992	-0.01206	-6.02964	0.401759	0.998329	10144	HSCB
cg03734035	chr10	102289529	0.00918673	-6.02964	0.401761	0.998329	10145	NDUFB8
cg07242464	chr11	797147	-0.0111551	-6.02969	0.401796	0.998329	10146	SLC25A22
cg22801296	chr19	44031497	0.0178707	-6.02977	0.401851	0.998329	10147	ETHE1
cg06376599	chr10	70939989	0.0169572	-6.02984	0.401895	0.998329	10148	SUPV3L1
cg18554779	chr19	39420450	0.0212692	-6.02997	0.401985	0.998329	10149	SARS2,MRPS12
cg15610335	chr7	134354748	0.0134387	-6.02998	0.401994	0.998329	10150	BPGM
cg05938177	chr1	161136006	0.0154544	-6.02998	0.401996	0.998329	10151	PPOX
cg02335971	chr8	121457381	-0.0195648	-6.03002	0.402018	0.998329	10152	MRPL13
cg25600136	chr5	36241513	-0.00944103	-6.03014	0.402101	0.998329	10153	NADK2
cg06654828	chr22	46547686	-0.0219709	-6.03025	0.402181	0.998329	10154	PPARA
cg18432149	chr7	140715197	0.0391189	-6.03027	0.402195	0.998329	10155	MRPS33
cg25737788	chr1	15852955	0.0179521	-6.03028	0.402199	0.998329	10156	CASP9
cg10196309	chr12	13154429	-0.019706	-6.03028	0.4022	0.998329	10157	HEBP1
cg06292146	chr17	19840295	-0.00965346	-6.0303	0.402216	0.998329	10158	AKAP10
cg16205846	chr2	211539520	-0.0133735	-6.03036	0.402258	0.998329	10159	CPS1
cg06247470	chr17	79995744	-0.0138233	-6.03043	0.402306	0.998329	10160	DCXR
cg06592416	chr3	57542240	0.0196188	-6.03048	0.402337	0.998329	10161	PDE12
cg03945538	chr1	173447427	0.0087229	-6.03056	0.402394	0.998329	10162	PRDX6
cg00447867	chr2	120438247	-0.0102895	-6.03057	0.402401	0.998329	10163	TMEM177
cg20732755	chr6	162148153	-0.0123747	-6.03057	0.402403	0.998329	10164	PRKN
cg21705505	chr21	45558301	-0.016034	-6.0306	0.402423	0.998329	10165	GATD3A
cg10239074	chr2	111880006	-0.00973385	-6.03067	0.402468	0.998329	10166	BCL2L11
cg18116154	chr3	139396524	-0.0233969	-6.0307	0.402486	0.998329	10167	NMNAT3
cg07370510	chr2	3597901	-0.0107332	-6.03082	0.40257	0.998329	10168	RNASEH1
cg10376026	chr2	89035483	0.0227647	-6.0309	0.402625	0.998329	10169	RPIA
cg02412100	chr22	18217013	-0.0232766	-6.03092	0.402641	0.998329	10170	BID
cg06040774	chr19	46053595	0.0174137	-6.03093	0.402645	0.998329	10171	OPA3
cg09106198	chr1	6366590	-0.00980206	-6.03094	0.402655	0.998329	10172	ACOT7
cg14161438	chr18	72920197	-0.0179682	-6.03098	0.40268	0.998329	10173	ZADH2
cg09595082	chr17	15925523	-0.019641	-6.03104	0.402723	0.998329	10174	TTC19
cg27550973	chr14	105239812	0.0186092	-6.03115	0.402802	0.998329	10175	AKT1
cg24522384	chr4	96761264	-0.0122783	-6.03118	0.402819	0.998329	10176	PDHA2
cg21573692	chr11	126138778	-0.0129542	-6.03119	0.402826	0.998329	10177	FOXRED1
cg27095035	chr17	48623891	-0.0414835	-6.0312	0.402834	0.998329	10178	SPATA20
cg04221305	chr14	75348497	-0.0141982	-6.03121	0.402843	0.998329	10179	DLST
cg08401972	chr10	88853863	0.0153647	-6.03122	0.402851	0.998329	10180	GLUD1
cg17967973	chr11	126139042	0.00829171	-6.03129	0.402894	0.998329	10181	FOXRED1
cg02536045	chr12	51441972	-0.0217515	-6.03132	0.40354	0.998329	10192	LETMD1
cg11496438	chr7	25164549	-0.0119066	-6.03145	0.403006	0.998329	10182	CYCS
cg20099054	chr8	71581315	0.00886782	-6.03148	0.403031	0.998329	10183	LACTB2
cg11416737	chr18	60877850	-0.0238892	-6.03154	0.403067	0.998329	10184	BCL2
cg13361920	chr10	94333759	-0.0157231	-6.03158	0.403094	0.998329	10185	IDE
cg07001414	chr14	21457871	0.0166158	-6.03163	0.403133	0.998329	10186	METTL17
cg24948792	chr10	102789961	0.0456993	-6.03164	0.40314	0.998329	10187	SFXN3
cg27368077	chr4	185615409	-0.0113469	-6.03192	0.403335	0.998329	10188	PRIMPOL
cg19988346	chr2	120124447	0.0114158	-6.03204	0.403414	0.998329	10189	DBI
cg05774290	chr12	31811203	-0.00871194	-6.0321	0.403455	0.998329	10190	ETFBKMT
cg01762738	chr12	120967237	0.0332981	-6.03215	0.403491	0.998329	10191	COQ5
cg23330451	chr3	138739922	0.0514574	-6.03225	0.403562	0.998329	10193	MRPS22
cg10287301	chr16	23568541	-0.0106271	-6.03228	0.403581	0.998329	10194	EARS2
cg22704527	chr15	90808798	0.0208033	-6.03247	0.403713	0.998329	10195	NGRN
cg15254786	chr2	207630414	0.0200065	-6.03248	0.403718	0.998329	10196	FASTKD2
cg15567634	chr5	140071327	0.0150745	-6.03253	0.403758	0.998329	10197	HARS2
cg05743655	chr10	85897870	-0.0158904	-6.03261	0.403808	0.998329	10198	GHITM
cg23245838	chr1	24152049	-0.0126756	-6.03266	0.403846	0.998329	10199	HMGCL
cg19250304	chr10	3215771	0.0446505	-6.03273	0.403892	0.998329	10200	PITRM1
cg06967016	chr1	12039049	0.016972	-6.03281	0.403951	0.998329	10201	MFN2
cg18578532	chr16	2009338	0.0176195	-6.03282	0.403956	0.998329	10202	NDUFB10
cg23966276	chr11	66617425	0.0183591	-6.03289	0.404005	0.998329	10203	PC
cg27372148	chr11	111895960	-0.0177409	-6.03291	0.404015	0.998329	10204	DLAT
cg01251591	chr22	44350883	-0.0230772	-6.03302	0.404097	0.998329	10205	SAMM50
cg08889373	chr1	6454109	-0.0135082	-6.03323	0.404238	0.998329	10206	ACOT7
cg19464780	chr17	67047539	0.011452	-6.03332	0.404303	0.998329	10207	ABCA9
cg20040515	chr6	153324128	0.012698	-6.03337	0.404339	0.998329	10208	MTRF1L
cg14061069	chr19	46274453	-0.0461881	-6.03344	0.404383	0.998329	10209	DMPK
cg08897132	chr17	79995564	0.0108965	-6.03363	0.404518	0.998329	10210	DCXR
cg09802426	chr7	140396638	-0.00932077	-6.0337	0.404566	0.998329	10211	NDUFB2
cg06275317	chr2	201761773	-0.00958031	-6.03373	0.404589	0.998329	10212	NIF3L1
cg09909833	chr11	67374411	-0.0171865	-6.03377	0.404618	0.998329	10213	NDUFV1
cg07792382	chr8	38263677	0.00873415	-6.03381	0.404641	0.998329	10214	LETM2
cg27139058	chr7	123206875	-0.0116919	-6.03385	0.404672	0.998329	10215	NDUFA5
cg23562117	chr1	55025746	-0.0191665	-6.03387	0.404685	0.998329	10216	ACOT11
cg20295442	chr8	67344665	-0.0187804	-6.03399	0.404769	0.998329	10217	ADHFE1
cg08253266	chr1	165614920	0.0124455	-6.03401	0.404785	0.998329	10218	MGST3
cg16818145	chr3	182782277	-0.0224055	-6.03404	0.404803	0.998329	10219	MCCC1
cg10318121	chr1	161172291	-0.0192502	-6.03409	0.40484	0.998329	10220	NDUFS2
cg01287788	chr2	86362935	0.0151566	-6.03427	0.404965	0.998329	10221	PTCD3
cg10667291	chr12	21911469	0.0136896	-6.03429	0.404977	0.998329	10222	LDHB
cg09160759	chr4	8387536	0.013018	-6.03431	0.404988	0.998329	10223	ACOX3
cg11890622	chr17	56621448	-0.0217585	-6.03433	0.405003	0.998329	10224	SEPTIN4
cg10367730	chr10	120938495	0.0204778	-6.03437	0.405033	0.998329	10225	PRDX3
cg24116800	chr16	8882645	-0.00903549	-6.03439	0.405047	0.998329	10226	TMEM186
cg00318320	chr2	242498098	-0.0182372	-6.03448	0.40511	0.998329	10227	BOK
cg06979924	chr1	155277503	-0.0163555	-6.03449	0.405115	0.998329	10228	FDPS
cg15542342	chr10	102278639	-0.0252516	-6.03454	0.405153	0.998329	10229	NDUFB8
cg25595571	chr14	104029029	-0.0190184	-6.03456	0.405168	0.998329	10230	COA8
cg26587113	chr14	58894119	-0.013171	-6.0346	0.405193	0.998329	10231	TIMM9
cg05812599	chr11	72146256	-0.0128114	-6.0347	0.40526	0.998329	10232	CLPB
cg09169269	chr1	149859456	0.0121042	-6.03482	0.405349	0.998329	10233	BOLA1
cg00319367	chr8	107281601	0.0197514	-6.03496	0.405444	0.998329	10234	OXR1
cg20994950	chr1	161138097	-0.013435	-6.03501	0.40548	0.998329	10235	PPOX
cg15790653	chr3	100118836	-0.0169465	-6.03509	0.405531	0.998329	10236	TOMM70
cg05951576	chr17	42083264	-0.0157707	-6.03516	0.405584	0.998329	10237	NAGS
cg00659953	chr16	770731	0.0170103	-6.03516	0.405585	0.998329	10238	ANTKMT
cg05399662	chr15	89008882	-0.0177062	-6.03534	0.405708	0.998329	10239	MRPL46
cg26329020	chr12	32909488	-0.0174479	-6.03539	0.405745	0.998329	10240	YARS2
cg15196802	chr22	29974709	-0.0119055	-6.0354	0.406856	0.998329	10271	NIPSNAP1
cg19050973	chr4	84206169	0.0138568	-6.03547	0.405802	0.998329	10241	COQ2
cg04194678	chr20	25013842	0.0176279	-6.03553	0.405844	0.998329	10242	ACSS1
cg17907385	chr11	59578675	0.0223749	-6.03556	0.405861	0.998329	10243	MRPL16
cg20636246	chr20	34262505	-0.0130972	-6.03562	0.405902	0.998329	10244	NFS1
cg25198085	chr18	13727142	-0.0158144	-6.0357	0.405962	0.998329	10245	FAM210A
cg11250279	chr13	24463401	-0.0249518	-6.03573	0.405982	0.998329	10246	MIPEP
cg24099074	chr11	34460172	-0.0336478	-6.03578	0.406016	0.998329	10247	CAT
cg27550606	chr6	30881786	-0.0251413	-6.03587	0.406075	0.998329	10248	VARS2
cg13999606	chr14	58862457	-0.0151796	-6.0359	0.406099	0.998329	10249	TOMM20L
cg21531057	chr20	32298620	0.0114028	-6.03593	0.406118	0.998329	10250	PXMP4
cg17481187	chr16	3712025	-0.0142353	-6.03601	0.406175	0.998329	10251	TRAP1
cg19994744	chr10	124793114	-0.0112347	-6.03603	0.406191	0.998329	10252	ACADSB
cg14677912	chr5	140019017	-0.022843	-6.03608	0.406226	0.998329	10253	NDUFA2
cg26601537	chr22	46733812	-0.013829	-6.03613	0.406261	0.998329	10254	TRMU
cg17874421	chr19	55864234	0.0488842	-6.03614	0.406265	0.998329	10255	COX6B2
cg16583303	chr6	30614323	0.0268869	-6.03614	0.406265	0.998329	10256	C6orf136
cg02510428	chr22	21318763	0.0207407	-6.03619	0.4063	0.998329	10257	AIFM3
cg12552320	chr14	37465210	-0.0350599	-6.03623	0.40633	0.998329	10258	SLC25A21
cg02665570	chr1	219347340	0.0183902	-6.03625	0.406347	0.998329	10259	LYPLAL1
cg11778548	chr1	155177963	-0.0114159	-6.03627	0.406357	0.998329	10260	MTX1
cg05031170	chr5	174911855	-0.011859	-6.03635	0.406414	0.998329	10261	SFXN1
cg15735240	chr6	30586360	-0.0224946	-6.03638	0.406435	0.998329	10262	MRPS18B
cg07870486	chr7	56019566	0.0105197	-6.03664	0.406619	0.998329	10263	MRPS17
cg22488539	chr17	7119330	-0.00975112	-6.03665	0.406625	0.998329	10264	ACADVL
cg14970796	chr5	80543354	-0.00894964	-6.03666	0.406631	0.998329	10265	CKMT2
cg05730255	chr11	86184262	0.0143309	-6.03667	0.406638	0.998329	10266	ME3
cg00040873	chr16	2009157	0.0205028	-6.03672	0.406671	0.998329	10267	NDUFB10
cg23830810	chr12	120967582	0.0474392	-6.03682	0.406746	0.998329	10268	COQ5
cg03719169	chr17	73285533	-0.0177996	-6.03692	0.406814	0.998329	10269	SLC25A19
cg19135794	chr16	69458518	0.0145295	-6.03696	0.406844	0.998329	10270	CYB5B
cg14767165	chr6	160183909	0.0309032	-6.03701	0.406878	0.998329	10272	ACAT2,SOD2
cg04942632	chr3	60564966	-0.0113793	-6.03703	0.40689	0.998329	10273	FHIT
cg12577151	chr3	128615097	0.0127882	-6.03704	0.406897	0.998329	10274	ACAD9
cg21735772	chr22	37418177	-0.0215924	-6.03719	0.407002	0.998329	10275	MPST
cg25568501	chr13	42162968	0.0123638	-6.0372	0.407008	0.998329	10276	VWA8
cg20909752	chr15	72524565	0.0241099	-6.03724	0.407036	0.998329	10277	PKM
cg27176197	chr16	68056375	-0.0117789	-6.03732	0.407091	0.998329	10278	DDX28,DUS2
cg15144697	chr2	201935974	0.014182	-6.03733	0.407097	0.998329	10279	NDUFB3
cg08612753	chr17	48631743	0.0155171	-6.03753	0.407244	0.998329	10280	SPATA20
cg05829961	chr9	137263644	0.00909696	-6.03766	0.407331	0.998329	10281	RXRA
cg10268985	chr3	67413363	-0.0220584	-6.03767	0.407337	0.998329	10282	SUCLG2
cg04572289	chr4	8394657	-0.0113647	-6.03767	0.407339	0.998329	10283	ACOX3
cg03499017	chr1	6445893	0.0253198	-6.03769	0.40735	0.998329	10284	ACOT7
cg09645888	chr11	86383585	-0.0218236	-6.03786	0.407473	0.998329	10285	ME3
cg25455438	chr2	111878453	0.0113241	-6.03787	0.407481	0.998329	10286	BCL2L11
cg25863147	chrX	24484361	0.025875	-6.03794	0.40753	0.998329	10287	PDK3
cg00672291	chr1	45807191	0.0122705	-6.03797	0.407552	0.998329	10288	MUTYH
cg23536004	chr8	125550181	0.0126559	-6.03798	0.407554	0.998329	10289	NDUFB9
cg19974445	chr11	20385310	-0.0117656	-6.03816	0.407681	0.998329	10290	HTATIP2
cg01372456	chr1	173793075	0.0218712	-6.03817	0.407689	0.998329	10291	DARS2
cg07599870	chr2	176046806	-0.018278	-6.03821	0.407721	0.998329	10292	ATP5MC3
cg12603582	chr12	104669854	-0.0181062	-6.03839	0.407844	0.998329	10293	TXNRD1
cg21873153	chr12	120887860	0.0177008	-6.0386	0.407993	0.998329	10294	GATC
cg07153501	chr2	172864976	-0.0135713	-6.03864	0.40802	0.998329	10295	SLC25A12
cg05481041	chr18	72922694	-0.0154358	-6.03877	0.408112	0.998329	10296	ZADH2
cg21886851	chr18	47340405	-0.0116513	-6.03878	0.408118	0.998329	10297	ACAA2
cg22099723	chr8	27348453	0.0260448	-6.03878	0.40812	0.998329	10298	EPHX2
cg25018755	chr22	43506952	-0.0125305	-6.03881	0.408141	0.998329	10299	BIK
cg07166216	chr1	228297154	0.0130091	-6.03888	0.408188	0.998329	10300	MRPL55
cg11741468	chr11	112065525	0.0287374	-6.0389	0.408203	0.998329	10301	BCO2
cg07834934	chr17	35570162	0.0185961	-6.0389	0.408206	0.998329	10302	ACACA
cg13238612	chr11	44096987	0.0175612	-6.03891	0.408208	0.998329	10303	ACCS
cg23604090	chr14	37612455	-0.0127765	-6.03894	0.408232	0.998329	10304	SLC25A21
cg10226213	chr1	6723717	-0.0149055	-6.03897	0.408252	0.998329	10305	DNAJC11
cg18776207	chr11	72292402	-0.0152997	-6.03901	0.408281	0.998329	10306	PDE2A
cg14886145	chr10	74451829	-0.0160594	-6.03904	0.408303	0.998329	10307	MCU
cg15212003	chr14	100762092	0.01668	-6.03905	0.408306	0.998329	10308	SLC25A29
cg14570632	chr9	137243592	-0.0152427	-6.03906	0.408315	0.998329	10309	RXRA
cg08983490	chr16	1876867	0.00953046	-6.03907	0.408325	0.998329	10310	HAGH,FAHD1
cg09548950	chr19	55580897	-0.0124559	-6.03907	0.408326	0.998329	10311	RDH13
cg01399068	chr2	207630025	-0.0321318	-6.03909	0.408336	0.998329	10312	FASTKD2
cg03938320	chr7	73153632	-0.00883515	-6.0391	0.408342	0.998329	10313	ABHD11
cg05925101	chr16	21991385	-0.0129141	-6.03918	0.408398	0.998329	10314	UQCRC2
cg04120969	chr14	70833364	0.00999718	-6.03921	0.40842	0.998329	10315	SYNJ2BP
cg08952299	chr15	43895967	-0.0183457	-6.03923	0.408435	0.998329	10316	CKMT1A
cg08844697	chr6	43639843	0.0338525	-6.03923	0.408437	0.998329	10317	MRPS18A
cg05528533	chr6	35310264	0.0102945	-6.03924	0.408444	0.998329	10318	PPARD
cg18062138	chr3	193310749	-0.0162502	-6.03926	0.408454	0.998329	10319	OPA1
cg21871156	chr15	65117948	0.013183	-6.03931	0.408492	0.998329	10320	PIF1
cg19638349	chr2	18741870	-0.0149503	-6.0394	0.408553	0.998329	10321	RDH14
cg23460935	chr7	80253665	-0.0179056	-6.03942	0.408573	0.998329	10322	CD36
cg19880119	chr3	52558763	-0.0141303	-6.03961	0.408704	0.998329	10323	NT5DC2
cg24219001	chr6	5270986	0.00837722	-6.03966	0.408742	0.998329	10324	FARS2
cg16272786	chr1	228327936	-0.0084764	-6.03968	0.408753	0.998329	10325	GUK1
cg13626513	chr1	6757688	-0.0179135	-6.03971	0.408773	0.998329	10326	DNAJC11
cg07813622	chr7	110744778	0.0115305	-6.03972	0.408778	0.998329	10327	IMMP2L
cg12651712	chr1	47407043	0.0200109	-6.04009	0.409045	0.998329	10328	CYP4A11
cg02096656	chr7	139025181	-0.0255658	-6.04022	0.409138	0.998329	10329	FMC1
cg09796786	chr12	65712740	-0.0176004	-6.04026	0.409162	0.998329	10330	MSRB3
cg21364772	chrX	48755433	-0.0169884	-6.04029	0.409181	0.998329	10331	TIMM17B
cg15795580	chr2	242627421	-0.0261673	-6.04034	0.409218	0.998329	10332	DTYMK
cg14633139	chr7	44645728	0.021183	-6.04035	0.410012	0.998329	10356	OGDH
cg05082703	chr19	10426711	0.0193071	-6.04041	0.409271	0.998329	10333	FDX2
cg20430101	chrX	47003160	-0.021272	-6.04043	0.409284	0.998329	10334	NDUFB11
cg26406131	chr11	67803771	0.0164026	-6.04046	0.409307	0.998329	10335	NDUFS8
cg03560036	chr2	95814740	-0.0096557	-6.04048	0.40932	0.998329	10336	MRPS5
cg01781315	chr3	179065247	0.0166413	-6.04053	0.409353	0.998329	10337	MFN1
cg17659112	chr22	43547320	0.0108261	-6.04054	0.409361	0.998329	10338	TSPO
cg15881486	chr21	37506514	0.0198266	-6.04055	0.409366	0.998329	10339	CBR3
cg08465676	chr14	104038032	0.00958322	-6.0406	0.409402	0.998329	10340	COA8
cg14222233	chr10	6245271	0.0178226	-6.0406	0.409406	0.998329	10341	PFKFB3
cg25711078	chr3	132379275	-0.0167203	-6.04067	0.40945	0.998329	10342	ACAD11
cg01844438	chr12	112123678	-0.0100713	-6.0408	0.409546	0.998329	10343	ACAD10
cg22377027	chr1	12040208	-0.0093435	-6.04084	0.409573	0.998329	10344	MFN2
cg07446677	chr10	11784190	0.0227021	-6.04099	0.409682	0.998329	10345	ECHDC3
cg06359492	chr16	89162377	0.0128971	-6.04105	0.409721	0.998329	10346	ACSF3
cg24722099	chr12	58160843	-0.0129058	-6.0411	0.409754	0.998329	10347	CYP27B1
cg19878844	chr11	63831216	0.0159811	-6.04119	0.409824	0.998329	10348	MACROD1
cg04678963	chr12	95366196	-0.0107061	-6.04129	0.409889	0.998329	10349	NDUFA12
cg04822548	chr6	161836946	-0.0150998	-6.04135	0.40993	0.998329	10350	PRKN
cg13557167	chr17	4840493	0.0203575	-6.04136	0.409938	0.998329	10351	SLC25A11
cg23149454	chr11	72380070	-0.0174995	-6.04138	0.409957	0.998329	10352	PDE2A
cg02034516	chr7	95951479	0.0142403	-6.04143	0.409992	0.998329	10353	SLC25A13
cg00673189	chr16	81130375	-0.0203359	-6.04143	0.409997	0.998329	10354	GCSH
cg22612448	chr1	217203173	-0.0189427	-6.04145	0.410008	0.998329	10355	ESRRG
cg22488352	chr3	111697479	-0.0342944	-6.04149	0.410036	0.998329	10357	ABHD10
cg00600941	chr7	140397170	0.0150825	-6.04151	0.41005	0.998329	10358	NDUFB2
cg05837401	chr3	125899086	-0.0224991	-6.04154	0.410072	0.998329	10359	ALDH1L1
cg27238780	chr17	18178299	-0.0152656	-6.04164	0.410136	0.998329	10360	TOP3A
cg12978205	chrX	15756392	0.0175607	-6.04169	0.410177	0.998329	10361	CA5B
cg14453945	chr1	161327008	0.0123899	-6.04208	0.410452	0.998329	10362	SDHC
cg24647726	chrX	11128608	0.0267486	-6.04211	0.410474	0.998329	10363	HCCS
cg15136202	chr1	33480172	0.0175294	-6.04221	0.410545	0.998329	10364	AK2
cg09912465	chr14	69659096	0.0163286	-6.04228	0.410591	0.998329	10365	EXD2
cg01306265	chrX	100914469	0.0282251	-6.04239	0.410674	0.998329	10366	ARMCX2
cg12940923	chr8	10282607	-0.0228692	-6.04241	0.410687	0.998329	10367	MSRA
cg10508111	chr12	48515382	0.0195229	-6.04241	0.410688	0.998329	10368	PFKM
cg21697779	chrX	154255534	-0.0187643	-6.04243	0.410701	0.998329	10369	FUNDC2
cg25571095	chr6	35378846	-0.0162562	-6.04244	0.410705	0.998329	10370	PPARD
cg11027879	chr5	118794305	-0.016226	-6.0425	0.410748	0.998329	10371	HSD17B4
cg10050990	chr12	7027871	0.0105459	-6.04263	0.410841	0.998329	10372	ENO2
cg15473360	chr17	12905287	-0.0222675	-6.04277	0.410942	0.998329	10373	ELAC2
cg26546703	chr6	155577955	0.015388	-6.04278	0.410947	0.998329	10374	TFB1M
cg25924746	chr13	110432935	0.0204545	-6.04281	0.410967	0.998329	10375	IRS2
cg01047414	chr10	13341660	0.0188237	-6.04291	0.411042	0.998329	10376	PHYH
cg03223121	chr9	137261559	0.0211583	-6.04297	0.411086	0.998329	10377	RXRA
cg20957542	chr22	43529321	0.0157405	-6.04311	0.411181	0.998329	10378	MCAT
cg17749645	chr17	17246138	-0.0215839	-6.04323	0.411267	0.998329	10379	NT5M
cg01037108	chr5	137911220	-0.0101567	-6.04324	0.41128	0.998329	10380	HSPA9
cg00942507	chr14	91613321	0.0143048	-6.04326	0.411289	0.998329	10381	DGLUCY
cg22113807	chr20	3140865	-0.0280241	-6.04344	0.411421	0.998329	10382	FASTKD5
cg21427854	chr16	3728420	-0.0130516	-6.04352	0.411479	0.998329	10383	TRAP1
cg20749591	chr7	40623499	0.0196417	-6.04358	0.411516	0.998329	10384	SUGCT
cg23327095	chr7	108167068	-0.0148288	-6.04364	0.411562	0.998329	10385	PNPLA8
cg04822973	chr14	68086311	0.0255215	-6.0437	0.411604	0.998329	10386	ARG2
cg10551484	chr4	152682615	-0.0396543	-6.04372	0.411615	0.998329	10387	GATB
cg23054437	chr1	220921306	0.0263905	-6.04372	0.411617	0.998329	10388	MTARC2
cg15348640	chr3	38179985	0.0140143	-6.04389	0.411997	0.998329	10398	ACAA1
cg11809582	chr1	235291861	0.0109475	-6.0439	0.411745	0.998329	10389	TOMM20
cg11014109	chr11	78286207	0.0190934	-6.04402	0.412183	0.998329	10401	NARS2
cg26725396	chr1	161177042	0.0147645	-6.04408	0.411877	0.998329	10390	NDUFS2
cg00643557	chr5	60240891	0.0216053	-6.0441	0.411888	0.998329	10391	NDUFAF2
cg12716696	chrX	118533437	0.0157148	-6.0441	0.411983	0.998329	10396	SLC25A43
cg18253971	chr18	21900171	-0.00860781	-6.04413	0.411908	0.998329	10392	OSBPL1A
cg03834947	chr15	65321822	0.0185376	-6.04417	0.411939	0.998329	10393	MTFMT
cg23957084	chr22	19418954	-0.0172655	-6.0442	0.411958	0.998329	10394	MRPL40
cg03578308	chr2	63817086	0.0260181	-6.0442	0.411962	0.998329	10395	MDH1
cg22208997	chr7	23337843	-0.0195135	-6.04423	0.411984	0.998329	10397	MALSU1
cg00487753	chr17	694393	0.0158839	-6.04429	0.412021	0.998329	10399	MRM3
cg07373723	chr7	110838461	0.0214675	-6.04436	0.412072	0.998329	10400	IMMP2L
cg25376316	chrX	15756714	-0.0241199	-6.04452	0.412186	0.998329	10402	CA5B
cg09062461	chr6	162864461	-0.0241188	-6.04453	0.412194	0.998329	10403	PRKN
cg11947606	chr1	16067505	0.0204073	-6.04455	0.412208	0.998329	10404	SLC25A34
cg04213529	chr12	57626075	0.0175477	-6.04463	0.412264	0.998329	10405	SHMT2
cg05520896	chr8	145753885	-0.0177228	-6.04467	0.412297	0.998329	10406	C8orf82
cg08551036	chr16	89219820	-0.0193778	-6.04478	0.412378	0.998329	10407	ACSF3
cg03173169	chr2	75060921	0.0252572	-6.0448	0.412388	0.998329	10408	HK2
cg00970764	chr4	106395483	-0.0183862	-6.04489	0.412455	0.998329	10409	PPA2
cg02449575	chr14	78084086	-0.01316	-6.04492	0.412477	0.998329	10410	SPTLC2
cg06613817	chr1	119910670	-0.0094835	-6.04503	0.412552	0.998329	10411	HAO2
cg02324974	chr12	132413779	0.0159262	-6.04511	0.412613	0.998329	10412	PUS1
cg18775606	chr3	47890260	0.0168472	-6.04514	0.412635	0.998329	10413	DHX30
cg09149541	chr22	19898335	-0.0173416	-6.04516	0.412645	0.998329	10414	TXNRD2
cg18424502	chr2	170388252	-0.012142	-6.04517	0.412653	0.998329	10415	FASTKD1
cg24996433	chr7	150777871	0.0100269	-6.04526	0.412718	0.998329	10416	FASTK
cg02261646	chr2	190627146	0.0133022	-6.04527	0.412727	0.998329	10417	OSGEPL1
cg25571136	chr6	127612751	0.014822	-6.0453	0.412746	0.998329	10418	ECHDC1
cg09204026	chr11	73552413	-0.00879014	-6.04543	0.412837	0.998329	10419	MRPL48
cg07523904	chr9	131799192	0.013734	-6.04547	0.412865	0.998329	10420	MIGA2
cg19212131	chr12	111000466	-0.0153837	-6.04548	0.412876	0.998329	10421	PPTC7
cg13353774	chr1	12536532	-0.0120402	-6.0455	0.41289	0.998329	10422	VPS13D
cg26587002	chr7	100895796	-0.0156244	-6.04551	0.412897	0.998329	10423	FIS1
cg12036621	chr1	161284064	-0.0165689	-6.04569	0.413027	0.998329	10424	SDHC
cg13959031	chr9	88896340	-0.0177137	-6.04572	0.413044	0.998329	10425	ISCA1
cg00552145	chr11	85347457	0.00972255	-6.0458	0.413106	0.998329	10426	TMEM126B
cg25736645	chr19	47734805	-0.0165287	-6.04586	0.413145	0.998329	10427	BBC3
cg05729353	chr2	200775005	0.00848872	-6.04588	0.41316	0.998329	10428	C2orf69
cg13082483	chr17	35494249	0.00919331	-6.046	0.413247	0.998329	10429	ACACA
cg24897108	chr10	6268474	-0.0167537	-6.04601	0.413257	0.998329	10430	PFKFB3
cg13465863	chr1	229671887	0.0120941	-6.04607	0.413295	0.998329	10431	ABCB10
cg16893389	chr11	126145476	-0.0147894	-6.04614	0.413346	0.998329	10432	FOXRED1
cg13756607	chr2	99772157	0.0152136	-6.04622	0.413404	0.998329	10433	LIPT1,MRPL30
cg21669025	chr22	29139874	-0.0128641	-6.04625	0.413426	0.998329	10434	HSCB
cg18113780	chr19	17447477	-0.030403	-6.04637	0.413516	0.998329	10435	GTPBP3
cg10911283	chr5	121188016	-0.02618	-6.04649	0.413601	0.998329	10436	FTMT
cg23752198	chr20	30311963	-0.0191402	-6.04666	0.413725	0.998329	10437	BCL2L1
cg21724450	chr9	131863645	0.0156783	-6.04666	0.413725	0.998329	10438	CRAT
cg18381283	chr1	156561353	0.021856	-6.04669	0.413744	0.998329	10439	NAXE
cg07916377	chr18	55254112	0.0124506	-6.04672	0.413763	0.998329	10440	FECH
cg06437740	chr13	48575927	0.0398944	-6.04674	0.413777	0.998329	10441	SUCLA2
cg11949253	chr11	237000	-0.016185	-6.04674	0.413778	0.998329	10442	SIRT3
cg00815770	chrX	23925454	0.0251551	-6.04681	0.413833	0.998329	10443	APOO
cg04274916	chr22	41252959	0.0164547	-6.04683	0.413843	0.998329	10444	XPNPEP3
cg18868146	chr1	216939291	-0.013438	-6.04694	0.413926	0.998329	10445	ESRRG
cg17757516	chr1	94964555	0.00839771	-6.04699	0.413961	0.998329	10446	ABCD3
cg03727280	chr17	17942499	-0.0189726	-6.047	0.413969	0.998329	10447	ATPAF2
cg17953164	chr15	80263923	0.0120687	-6.04709	0.414029	0.998329	10448	BCL2A1
cg14737671	chr8	37633305	0.0106055	-6.0471	0.41404	0.998329	10449	PLPBP
cg12572987	chr11	111957418	-0.011603	-6.04737	0.41423	0.998329	10450	TIMM8B,SDHD
cg20566284	chr12	108955004	0.0220522	-6.04737	0.414232	0.998329	10451	ISCU
cg27485530	chr17	80041172	0.00762984	-6.04738	0.414237	0.998329	10452	FASN
cg26272967	chr8	16884566	-0.0259953	-6.04743	0.414271	0.998329	10453	MICU3
cg14023556	chr12	110007591	-0.0143636	-6.04745	0.414288	0.998329	10454	MMAB
cg04173384	chr1	155701743	-0.0108928	-6.04749	0.414315	0.998329	10455	DAP3
cg24665761	chr8	55047683	-0.0182578	-6.0476	0.4144	0.998329	10456	MRPL15
cg11041636	chr1	167807454	-0.0146558	-6.04795	0.414653	0.998329	10457	ADCY10
cg03856109	chr11	44087712	-0.0269252	-6.04797	0.414661	0.998329	10458	ACCS
cg13053350	chr15	89055844	0.0080672	-6.04803	0.414709	0.998329	10459	MRPL46
cg20563126	chr1	29548566	0.0129624	-6.04804	0.414715	0.998329	10460	MECR
cg01792612	chr15	89861710	-0.0109561	-6.04824	0.414859	0.998329	10461	POLG
cg27005373	chr16	68055547	0.012555	-6.04832	0.414915	0.998329	10462	DDX28,DUS2
cg17844531	chr16	72041805	0.0109941	-6.04833	0.414921	0.998329	10463	DHODH
cg08467400	chr7	44646271	0.00832132	-6.04835	0.414941	0.998329	10464	OGDH
cg27559630	chr5	134241181	-0.0119494	-6.04837	0.414951	0.998329	10465	PCBD2
cg04529066	chr2	211090117	0.0249083	-6.04837	0.414952	0.998329	10466	ACADL
cg20129941	chr8	26239057	-0.0128473	-6.04838	0.414962	0.998329	10467	BNIP3L
cg11229352	chr3	126453151	-0.0126658	-6.0484	0.414975	0.998329	10468	CHCHD6
cg08817786	chr2	233470702	0.0100016	-6.04843	0.414992	0.998329	10469	EFHD1
cg00077516	chr5	71603976	-0.0176671	-6.04845	0.415008	0.998329	10470	MRPS27
cg08036492	chr17	13976536	0.0118416	-6.04847	0.415024	0.998329	10471	COX10
cg14719079	chr1	54661202	-0.013972	-6.04847	0.415024	0.998329	10472	MRPL37
cg03214277	chr19	6460154	-0.00950228	-6.0485	0.415043	0.998329	10473	SLC25A23
cg08332492	chr19	19174762	0.00791748	-6.04852	0.41506	0.998329	10474	SLC25A42
cg20797697	chr1	45805522	-0.0155058	-6.04856	0.415092	0.998329	10475	MUTYH
cg18256387	chr5	71616084	-0.0174705	-6.04857	0.415095	0.998329	10476	MRPS27,PTCD2
cg18836689	chr14	69708392	-0.0162915	-6.04863	0.415137	0.998329	10477	EXD2
cg23615572	chr11	64086020	0.0122733	-6.04863	0.415139	0.998329	10478	PRDX5
cg18397280	chr1	220311352	-0.0130843	-6.04879	0.415256	0.998329	10479	IARS2
cg17462356	chr17	80056334	-0.0108829	-6.04892	0.415346	0.998329	10480	FASN
cg15463769	chr3	49058069	0.0178215	-6.04904	0.415433	0.998329	10481	NDUFAF3
cg25121621	chr15	45926780	-0.0235416	-6.04909	0.415469	0.998329	10482	SQOR
cg04836992	chrX	153059591	-0.0198194	-6.04922	0.415567	0.998329	10483	IDH3G
cg15456081	chr11	28129499	0.0148665	-6.04928	0.41561	0.998329	10484	METTL15
cg21925465	chr7	79998779	-0.0182704	-6.04934	0.415654	0.998329	10485	CD36
cg09983746	chr7	10981034	-0.0208303	-6.04936	0.415669	0.998329	10486	NDUFA4
cg02476865	chr2	190627574	0.0204793	-6.04938	0.415683	0.998329	10487	OSGEPL1
cg22049174	chr18	2565651	0.00963801	-6.04939	0.41569	0.998329	10488	METTL4
cg01565777	chr3	138763424	0.0212341	-6.04943	0.415718	0.998329	10489	MRPS22
cg02244288	chr16	89573955	-0.0191094	-6.04944	0.415724	0.998329	10490	SPG7
cg05922961	chr6	5510697	-0.0136437	-6.04946	0.415742	0.998329	10491	FARS2
cg15084964	chr11	78271068	-0.0196927	-6.04948	0.415753	0.998329	10492	NARS2
cg05715005	chr8	37620159	0.0133279	-6.04953	0.415787	0.998329	10493	PLPBP
cg03337886	chr13	110436740	0.0145783	-6.04954	0.415796	0.998329	10494	IRS2
cg15790609	chr9	124132772	0.0102251	-6.04954	0.415796	0.998329	10495	STOM
cg22644984	chr22	29950936	-0.0105403	-6.04954	0.4158	0.998329	10496	NIPSNAP1
cg07834396	chr10	23385979	0.0230257	-6.04959	0.415834	0.998329	10497	MSRB2
cg12535380	chr12	109491236	0.0313934	-6.04961	0.415845	0.998329	10498	USP30
cg24743237	chr2	242702932	0.0213323	-6.04961	0.41585	0.998329	10499	D2HGDH
cg12976555	chr3	184917727	0.0179875	-6.04974	0.415942	0.998329	10500	EHHADH
cg02335912	chr16	20709100	0.0173431	-6.04976	0.415958	0.998329	10501	ACSM1
cg23449872	chr17	56610422	-0.0135941	-6.04988	0.41604	0.998329	10502	SEPTIN4
cg10248148	chr8	145738950	-0.0152047	-6.04997	0.416106	0.998329	10503	RECQL4
cg16531022	chr17	67008413	-0.0142081	-6.04997	0.416107	0.998329	10504	ABCA9
cg01541207	chr5	137897509	0.013323	-6.05003	0.416154	0.998329	10505	HSPA9
cg11622362	chr11	34938112	-0.0122072	-6.0501	0.416201	0.998329	10506	PDHX
cg01061290	chr2	99771257	-0.0153073	-6.05011	0.416211	0.998329	10507	MRPL30,LIPT1
cg00901683	chr7	99036756	0.0143128	-6.05017	0.416254	0.998329	10508	PTCD1
cg18521726	chr4	89443840	0.017265	-6.05019	0.416266	0.998329	10509	PYURF
cg11878377	chr7	95761155	-0.0131514	-6.05019	0.416268	0.998329	10510	SLC25A13
cg04644039	chr22	41318343	-0.00907341	-6.05019	0.416268	0.998329	10511	XPNPEP3
cg14579389	chr15	43889864	-0.0206432	-6.05019	0.417005	0.998329	10532	CKMT1B,CKMT1A
cg02264057	chr7	40516569	-0.0187452	-6.05021	0.416283	0.998329	10512	SUGCT
cg12374911	chr2	111897426	-0.0135353	-6.05028	0.416332	0.998329	10513	BCL2L11
cg01154480	chrX	153059640	-0.0159508	-6.05031	0.416352	0.998329	10514	IDH3G
cg08538682	chr3	158390336	-0.0220172	-6.05044	0.416451	0.998329	10515	GFM1
cg26403580	chr10	120936730	-0.0205039	-6.05046	0.416463	0.998329	10516	PRDX3
cg16618685	chr16	23608722	0.0269806	-6.05047	0.416473	0.998329	10517	NDUFAB1
cg23575124	chr10	12211510	0.00861242	-6.0505	0.416491	0.998329	10518	NUDT5
cg22022442	chr12	31811083	-0.00837029	-6.05051	0.4165	0.998329	10519	ETFBKMT
cg00173667	chr2	198569667	0.0131748	-6.05053	0.416513	0.998329	10520	MARS2
cg12881924	chr14	32038080	0.0189308	-6.05062	0.416583	0.998329	10521	NUBPL
cg10200291	chr5	126409007	-0.0244106	-6.05063	0.41659	0.998329	10522	C5orf63
cg02603686	chr7	111202007	0.00999358	-6.0507	0.416635	0.998329	10523	IMMP2L
cg19864012	chr2	177161867	-0.00771792	-6.05072	0.41665	0.998329	10524	MTX2
cg11162041	chr22	42966008	-0.018747	-6.05079	0.416707	0.998329	10525	SERHL2
cg15418246	chr1	161168858	0.0178226	-6.05084	0.416739	0.998329	10526	NDUFS2
cg09935822	chr11	111900300	-0.0139303	-6.05089	0.416776	0.998329	10527	DLAT
cg05616442	chr14	105260652	0.029515	-6.05091	0.41679	0.998329	10528	AKT1
cg06135810	chr22	43042002	-0.0128777	-6.05093	0.416807	0.998329	10529	CYB5R3
cg07394122	chr3	59794695	0.0129945	-6.05107	0.416905	0.998329	10530	FHIT
cg18277007	chr1	155658898	0.0137474	-6.05112	0.416946	0.998329	10531	DAP3
cg22933469	chr3	11888149	-0.0107058	-6.05121	0.41701	0.998329	10533	TAMM41
cg01935992	chr17	76408791	0.011406	-6.05122	0.417015	0.998329	10534	PGS1
cg12298688	chr2	172946691	-0.0228437	-6.05124	0.417031	0.998329	10535	METAP1D
cg16658191	chr10	71075744	-0.0124768	-6.05127	0.41705	0.998329	10536	HK1
cg13591848	chr10	102789894	0.0530558	-6.05131	0.417079	0.998329	10537	SFXN3
cg01299997	chr7	100886961	0.0183111	-6.0515	0.417222	0.998329	10538	FIS1
cg17523282	chr10	71871364	-0.0155339	-6.05156	0.41726	0.998329	10539	AIFM2
cg13626505	chr15	76603987	0.00950833	-6.05163	0.417311	0.998329	10540	ETFA
cg25190573	chr4	185721490	0.00953983	-6.05165	0.417327	0.998329	10541	ACSL1
cg09732460	chr10	94050153	0.013647	-6.05174	0.417396	0.998329	10542	MARCHF5
cg27419400	chrX	74376313	-0.0215851	-6.0518	0.417439	0.998329	10543	ABCB7
cg07178889	chr7	80135657	-0.0113476	-6.05181	0.417443	0.998329	10544	CD36
cg18391610	chrX	15756059	0.0200232	-6.05189	0.417506	0.998329	10545	CA5B
cg07374465	chr1	111996064	-0.00876818	-6.0519	0.417512	0.998329	10546	ATP5PB
cg19391186	chr13	101163199	-0.0145119	-6.05201	0.417588	0.998329	10547	PCCA
cg13575443	chr6	136572102	0.0148628	-6.05211	0.417666	0.998329	10548	MTFR2
cg17368874	chr8	145743346	0.0089278	-6.05213	0.417679	0.998329	10549	RECQL4
cg01186871	chr5	41868227	-0.00960038	-6.05213	0.417679	0.998329	10550	OXCT1
cg24206161	chr7	1014844	-0.0101825	-6.05215	0.417691	0.998329	10551	COX19
cg05718471	chr3	128625448	-0.0142235	-6.05217	0.417709	0.998329	10552	ACAD9
cg15713067	chr17	76378059	-0.0206424	-6.05232	0.417813	0.998329	10553	PGS1
cg22854393	chr1	55230352	-0.015596	-6.05238	0.417858	0.998329	10554	PARS2
cg27479845	chr5	218988	-0.0161654	-6.05239	0.417866	0.998329	10555	CCDC127,SDHA
cg08205865	chr1	167883379	0.0196709	-6.05244	0.417903	0.998329	10556	ADCY10
cg03062264	chr7	134354807	-0.0172458	-6.05246	0.417915	0.998329	10557	BPGM
cg20330630	chr15	74660375	0.0131161	-6.05255	0.417981	0.998329	10558	CYP11A1
cg03528037	chr7	75695731	0.0144521	-6.05268	0.418079	0.998329	10559	MDH2
cg05272097	chr1	110559947	0.00927428	-6.05272	0.418108	0.998329	10560	AHCYL1
cg12573253	chr11	63776419	-0.0103814	-6.05273	0.418112	0.998329	10561	MACROD1
cg00498626	chr4	8375928	-0.0145587	-6.05278	0.418154	0.998329	10562	ACOX3
cg17552667	chr1	94947081	-0.0247249	-6.05279	0.418159	0.998329	10563	ABCD3
cg25073137	chr2	202124265	0.0170881	-6.05279	0.418159	0.998329	10564	CASP8
cg21053474	chr4	46737408	0.0176136	-6.0528	0.418169	0.998329	10565	COX7B2
cg14431573	chr15	52405019	0.023276	-6.05281	0.418173	0.998329	10566	BCL2L10
cg03093076	chr19	1390962	0.0083051	-6.05283	0.418189	0.998329	10567	NDUFS7
cg07858678	chr20	34000273	-0.0347628	-6.05286	0.418209	0.998329	10568	UQCC1
cg12981971	chr2	241808088	-0.0151018	-6.05287	0.41822	0.998329	10569	AGXT
cg08092404	chr2	44126728	0.0231947	-6.05293	0.41826	0.998329	10570	LRPPRC
cg15415743	chr12	53694130	0.0200021	-6.05296	0.418285	0.998329	10571	MYG1
cg26372792	chr6	30585473	0.0167526	-6.05296	0.418286	0.998329	10572	MRPS18B
cg02242734	chr22	18064224	0.037738	-6.053	0.418311	0.998329	10573	SLC25A18
cg27658391	chr5	140023555	0.0107745	-6.053	0.418313	0.998329	10574	NDUFA2
cg17417787	chr12	112123558	-0.00791827	-6.05306	0.418359	0.998329	10575	ACAD10
cg08012252	chr3	126465994	0.0103613	-6.05307	0.418364	0.998329	10576	CHCHD6
cg22533480	chr3	60559834	-0.0108407	-6.05324	0.418487	0.998329	10577	FHIT
cg02378269	chr15	40697591	0.0196903	-6.05325	0.418493	0.998329	10578	IVD
cg06734993	chr19	41946601	-0.0168547	-6.05329	0.418523	0.998329	10579	DMAC2
cg05630390	chr6	3123105	-0.0130746	-6.05339	0.4186	0.998329	10580	BPHL
cg02277511	chr5	174905420	0.00996425	-6.05352	0.418695	0.998329	10581	SFXN1
cg12552120	chr5	78366302	0.022049	-6.0536	0.418747	0.998329	10582	DMGDH
cg01377644	chr17	7126609	-0.02034	-6.05369	0.418814	0.998329	10583	ACADVL
cg05799276	chr6	97345818	-0.0163712	-6.05369	0.418818	0.998329	10584	NDUFAF4
cg04546205	chr3	197268938	-0.0149113	-6.0538	0.418897	0.998329	10585	BDH1
cg26465101	chr13	111367253	-0.013504	-6.05381	0.418901	0.998329	10586	CARS2
cg05457934	chr5	65105878	-0.0092494	-6.05381	0.418906	0.998329	10587	NLN
cg25463409	chr4	46848264	-0.00961054	-6.05387	0.418947	0.998329	10588	COX7B2
cg10877050	chr13	100741041	-0.0148815	-6.05398	0.419028	0.998329	10589	PCCA
cg23545105	chr4	48908833	0.0169785	-6.05399	0.419038	0.998329	10590	OCIAD2
cg22115697	chr5	145171502	0.0105421	-6.05401	0.419049	0.998329	10591	PRELID2
cg10961055	chr10	104473654	-0.010921	-6.05411	0.419125	0.998329	10592	SFXN2
cg06045408	chr11	20385389	-0.0112111	-6.05412	0.419129	0.998329	10593	HTATIP2
cg01744217	chr20	54933713	-0.0159876	-6.05413	0.419135	0.998329	10594	FAM210B
cg13384049	chr2	96873221	-0.0146477	-6.05426	0.41923	0.998329	10595	STARD7
cg24715260	chr17	80056221	0.0104259	-6.05428	0.419249	0.998329	10596	FASN
cg07932280	chr14	69658650	-0.0135795	-6.0544	0.419337	0.998329	10597	EXD2
cg16564534	chr11	66207047	0.0147026	-6.05446	0.419379	0.998329	10598	MRPL11
cg17446739	chr10	71892768	-0.0273303	-6.05447	0.419389	0.998329	10599	AIFM2
cg06291595	chr14	74960292	0.0195027	-6.05452	0.419422	0.998329	10600	ISCA2
cg06293382	chr19	14218943	-0.0181492	-6.05454	0.419435	0.998329	10601	PRKACA
cg02895946	chr1	55061748	-0.00912564	-6.05454	0.419441	0.998329	10602	ACOT11
cg00179532	chr17	79684775	0.0075677	-6.05459	0.419471	0.998329	10603	SLC25A10
cg03422749	chr4	185677549	-0.0128596	-6.05462	0.4195	0.998329	10604	ACSL1
cg19151604	chr2	242750853	-0.0124673	-6.05463	0.419501	0.998329	10605	NEU4
cg21754727	chr3	47883023	-0.0135911	-6.05466	0.419523	0.998329	10606	DHX30
cg06879746	chr6	30883768	-0.0246037	-6.05468	0.419542	0.998329	10607	VARS2
cg03253314	chr19	17445711	-0.0194689	-6.0547	0.419556	0.998329	10608	GTPBP3
cg03232465	chr19	17610785	-0.0222303	-6.0547	0.419559	0.998329	10609	SLC27A1
cg15821716	chr8	71581642	0.0158253	-6.05473	0.419575	0.998329	10610	LACTB2
cg12977492	chr15	48622222	0.0161451	-6.05474	0.419585	0.998329	10611	DUT
cg02483458	chr17	21030859	-0.0175526	-6.05479	0.419621	0.998329	10612	DHRS7B
cg05143887	chr12	81471938	0.0285489	-6.05482	0.419641	0.998329	10613	ACSS3
cg19654846	chr11	74204840	-0.0188258	-6.05484	0.419659	0.998329	10614	LIPT2
cg00448482	chr18	13726497	-0.00768304	-6.05496	0.419746	0.998329	10615	FAM210A
cg22854549	chr19	5904785	-0.0190084	-6.055	0.419776	0.998329	10616	NDUFA11
cg14759064	chr5	140026603	0.0163049	-6.05504	0.419807	0.998329	10617	NDUFA2
cg18506744	chr19	1102627	-0.022041	-6.05508	0.419838	0.998329	10618	GPX4
cg25022233	chr11	68545369	0.0100727	-6.0551	0.419847	0.998329	10619	CPT1A
cg11072562	chr5	118787903	0.0221912	-6.05512	0.419862	0.998329	10620	HSD17B4
cg25220748	chr20	52790302	0.0115614	-6.05514	0.419878	0.998329	10621	CYP24A1
cg10750859	chr4	152622689	-0.0106438	-6.05515	0.419887	0.998329	10622	GATB
cg08677627	chr6	88284154	0.0221501	-6.05516	0.419893	0.998329	10623	RARS2
cg05563033	chr13	101174060	0.0431008	-6.05519	0.419912	0.998329	10624	PCCA
cg11203041	chr12	16500185	0.0205314	-6.0552	0.41992	0.998329	10625	MGST1
cg13286902	chrX	100306780	-0.0150583	-6.0552	0.419922	0.998329	10626	TRMT2B
cg02449892	chr15	76552674	-0.0154983	-6.05522	0.419936	0.998329	10627	ETFA
cg08344135	chr16	89592737	-0.00847767	-6.05522	0.419937	0.998329	10628	SPG7
cg12171781	chr6	49428313	0.0116681	-6.05528	0.419983	0.998329	10629	MMUT
cg23650853	chr20	3898136	-0.0144422	-6.0553	0.419994	0.998329	10630	PANK2
cg09488991	chr19	10420164	0.0137887	-6.05547	0.420123	0.998329	10631	FDX2
cg27389549	chr11	63997961	0.0113978	-6.05551	0.420151	0.998329	10632	DNAJC4
cg15448694	chr5	70888604	0.00949856	-6.05559	0.42021	0.998329	10633	MCCC2
cg24158209	chr2	172865589	0.0215833	-6.05564	0.420243	0.998329	10634	SLC25A12,METAP1D
cg16094516	chr22	41878127	-0.016487	-6.05567	0.42027	0.998329	10635	ACO2
cg15832311	chr2	242675047	-0.015705	-6.05569	0.420283	0.998329	10636	D2HGDH
cg14817024	chr10	70939976	0.0193102	-6.05572	0.420305	0.998329	10637	SUPV3L1
cg27170298	chr2	219524787	0.0183744	-6.05577	0.420338	0.998329	10638	BCS1L
cg11158760	chr3	61237270	0.0202684	-6.05577	0.420339	0.998329	10639	FHIT
cg06916873	chr10	135182790	0.0148448	-6.05588	0.420421	0.998329	10640	ECHS1
cg25855436	chr1	6445975	-0.0129895	-6.05588	0.420422	0.998329	10641	ACOT7
cg10496619	chr6	151274597	-0.0146426	-6.05596	0.420481	0.998329	10642	MTHFD1L
cg23323712	chr11	63851382	0.0085535	-6.05599	0.420505	0.998329	10643	MACROD1
cg02233750	chr22	43539658	0.0318575	-6.05602	0.420523	0.998329	10644	MCAT
cg26520722	chr12	107486229	0.0159443	-6.05604	0.420539	0.998329	10645	CRY1
cg10145877	chr12	7028254	0.011477	-6.05612	0.420597	0.998329	10646	ENO2
cg18877548	chr16	57481564	-0.00840924	-6.0562	0.420658	0.998329	10647	COQ9
cg08216291	chr10	104474196	0.0119971	-6.0563	0.42073	0.998329	10648	SFXN2
cg17038416	chr1	155179135	0.0128463	-6.05642	0.420816	0.998329	10649	MTX1
cg11555384	chr22	18258244	-0.0122437	-6.0565	0.42088	0.998329	10650	BID
cg09475489	chr1	145516522	0.0176218	-6.05656	0.420924	0.998329	10651	PEX11B
cg18340214	chr2	27994451	-0.0181118	-6.05673	0.421049	0.998329	10652	MRPL33
cg01082498	chr11	68608225	0.0168419	-6.05675	0.421061	0.998329	10653	CPT1A
cg14718247	chr7	42974694	-0.00878721	-6.05676	0.421072	0.998329	10654	MRPL32
cg24736100	chr10	12215844	-0.00753487	-6.05699	0.421238	0.998329	10655	NUDT5
cg21383814	chr3	100053236	0.02956	-6.05705	0.421281	0.998329	10656	NIT2
cg15769969	chrX	129299941	-0.0157087	-6.05714	0.421349	0.998329	10657	AIFM1
cg21526648	chr22	29951295	-0.0154097	-6.05721	0.421403	0.998329	10658	NIPSNAP1
cg14418473	chr6	24531376	-0.0106883	-6.05723	0.421416	0.998329	10659	ALDH5A1
cg04696491	chr2	240961942	-0.0172292	-6.05729	0.421457	0.998329	10660	NDUFA10
cg11182965	chr22	19864308	0.0227181	-6.05731	0.421474	0.998329	10661	TXNRD2
cg17072519	chr22	21322063	0.0253773	-6.05747	0.42159	0.998329	10662	AIFM3
cg06667406	chr7	121773889	-0.0102118	-6.05761	0.421694	0.998329	10663	AASS
cg02035711	chr1	119608509	-0.0198237	-6.05763	0.421709	0.998329	10664	WARS2
cg02814289	chr16	717213	0.0159785	-6.05768	0.421747	0.998329	10665	RHOT2
cg11203215	chr12	53693335	0.0205384	-6.05769	0.421754	0.998329	10666	MYG1
cg20374441	chr17	21043672	0.0179891	-6.0577	0.421761	0.998329	10667	DHRS7B
cg00999867	chrX	43628657	-0.0222168	-6.05774	0.421796	0.998329	10668	MAOB
cg12179233	chr16	66584167	-0.0188096	-6.05776	0.421809	0.998329	10669	TK2
cg18403673	chr11	63828569	-0.0179333	-6.0578	0.42184	0.998329	10670	MACROD1
cg00355945	chrX	11129241	-0.0267386	-6.05784	0.42277	0.998329	10700	HCCS
cg01814098	chr5	125930667	0.0149422	-6.05787	0.421886	0.998329	10671	ALDH7A1
cg02573572	chr20	18121410	-0.021171	-6.05791	0.42192	0.998329	10672	PET117
cg04906985	chr11	73499350	-0.0187642	-6.05796	0.421958	0.998329	10673	MRPL48
cg04790613	chr11	82997517	-0.0166888	-6.05799	0.421981	0.998329	10674	CCDC90B
cg05729984	chr4	8430440	-0.0315766	-6.058	0.421985	0.998329	10675	ACOX3
cg01283289	chr12	81472177	-0.0196286	-6.05811	0.422069	0.998329	10676	ACSS3
cg16758041	chr9	32573371	0.0155492	-6.05812	0.422075	0.998329	10677	NDUFB6
cg21182694	chr3	139062771	-0.0189561	-6.05823	0.422153	0.998329	10678	MRPS22
cg11002670	chr22	18918627	-0.024591	-6.05824	0.422166	0.998329	10679	PRODH
cg02243249	chr13	42188453	-0.00851782	-6.05825	0.42217	0.998329	10680	VWA8
cg16686654	chr13	24463656	-0.0229526	-6.05829	0.422198	0.998329	10681	MIPEP
cg09896403	chr22	24110173	0.0219398	-6.0583	0.422425	0.998329	10689	CHCHD10
cg19167907	chr22	50964993	-0.0168102	-6.05834	0.422237	0.998329	10682	SCO2
cg07688277	chr15	65477145	0.0152509	-6.05834	0.422237	0.998329	10683	CLPX
cg07869576	chr17	34891272	0.0168527	-6.05841	0.422287	0.998329	10684	MYO19
cg09439027	chr7	123198553	0.0131906	-6.05849	0.422346	0.998329	10685	NDUFA5
cg25529319	chrX	154842320	0.0174641	-6.0585	0.422354	0.998329	10686	TMLHE
cg08695504	chr10	13325420	0.012199	-6.05855	0.422391	0.998329	10687	PHYH
cg04922367	chr7	96745400	-0.0154878	-6.05858	0.422412	0.998329	10688	SDHAF3
cg24783234	chr19	1104508	0.0100007	-6.05862	0.422445	0.998329	10690	GPX4
cg12990403	chr13	100523987	0.0270897	-6.05874	0.422534	0.998329	10691	CLYBL
cg03701232	chr1	29550329	0.0132617	-6.05891	0.42276	0.998329	10699	MECR
cg25450140	chr1	156708372	0.0155137	-6.05891	0.422662	0.998329	10692	MRPL24
cg23576746	chr2	172644108	-0.0106417	-6.05892	0.422666	0.998329	10693	SLC25A12
cg26739023	chr3	182733595	-0.0111983	-6.05895	0.422686	0.998329	10694	MCCC1
cg12783110	chr2	207024457	0.0193487	-6.05896	0.422697	0.998329	10695	NDUFS1
cg01334437	chr8	55014655	0.0154803	-6.05899	0.422718	0.998329	10696	LYPLA1
cg26600434	chr6	160174574	0.0172103	-6.05899	0.42272	0.998329	10697	SOD2
cg18773641	chr7	40293247	-0.00951254	-6.059	0.422723	0.998329	10698	SUGCT
cg13823188	chr17	80039244	-0.010875	-6.05911	0.422825	0.998329	10701	FASN
cg14010023	chrX	103356444	0.0288019	-6.05926	0.422918	0.998329	10702	SLC25A53
cg17529152	chr2	120125452	-0.0119071	-6.05935	0.422987	0.998329	10703	DBI
cg18411800	chr6	30881789	-0.0294941	-6.05937	0.423002	0.998329	10704	VARS2
cg09228878	chr5	78532076	-0.020112	-6.05938	0.423004	0.998329	10705	DMGDH
cg04477249	chr7	95880268	0.0138592	-6.05942	0.423035	0.998329	10706	SLC25A13
cg04258637	chr8	100907546	-0.0129345	-6.05946	0.42307	0.998329	10707	COX6C
cg25430506	chr6	90348385	-0.0158732	-6.05952	0.42311	0.998329	10708	LYRM2
cg11189039	chr22	42486959	0.00937711	-6.05952	0.423114	0.998329	10709	NDUFA6
cg11678423	chr1	17380834	-0.00896326	-6.05954	0.423124	0.998329	10710	SDHB
cg14754555	chr2	157292018	0.0270563	-6.05959	0.423163	0.998329	10711	GPD2
cg24168276	chr18	60863116	-0.0115106	-6.05959	0.423164	0.998329	10712	BCL2
cg01712198	chrX	23771017	-0.0153965	-6.05966	0.423217	0.998329	10713	ACOT9
cg10223464	chr3	52562956	-0.0156997	-6.05966	0.423219	0.998329	10714	NT5DC2
cg23839547	chr10	3200387	-0.0138936	-6.05969	0.423242	0.998329	10715	PITRM1
cg20267218	chr6	161790605	-0.0119268	-6.05983	0.423342	0.998329	10716	PRKN
cg04560832	chr1	150267044	-0.0153808	-6.05994	0.423424	0.998329	10717	MRPS21
cg04754379	chr22	46638039	0.0250509	-6.05997	0.423444	0.998329	10718	PPARA
cg05453912	chr4	8391411	-0.017473	-6.06	0.42347	0.998329	10719	ACOX3
cg23316886	chr14	37186181	-0.0118256	-6.0602	0.423617	0.998329	10720	SLC25A21
cg24256991	chr1	220267933	0.0235325	-6.06023	0.42364	0.998329	10721	IARS2
cg22630918	chr10	102748988	-0.0232074	-6.06027	0.423667	0.998329	10722	TWNK
cg02135291	chr22	46728727	-0.00904843	-6.0603	0.423694	0.998329	10723	TRMU
cg05741055	chr22	46727546	-0.0169726	-6.06033	0.423713	0.998329	10724	TRMU
cg13225427	chr14	77797899	0.019496	-6.0604	0.423764	0.998329	10725	GSTZ1
cg18254937	chr11	68671231	-0.0177417	-6.06048	0.423827	0.998329	10726	MRPL21
cg12991093	chr5	43649349	-0.00831322	-6.06064	0.423944	0.998329	10727	NNT
cg22823183	chr22	46731652	-0.00818658	-6.06065	0.423948	0.998329	10728	TRMU
cg00997655	chr5	125929132	-0.0147436	-6.06077	0.424039	0.998329	10729	ALDH7A1
cg01741999	chr2	219137824	0.0144036	-6.06079	0.424058	0.998329	10730	PNKD
cg03728580	chr11	34460856	0.0196871	-6.06093	0.42416	0.998329	10731	CAT
cg11974096	chr2	233470647	-0.00901679	-6.06094	0.424165	0.998329	10732	EFHD1
cg27387222	chr12	32831504	0.0182052	-6.06114	0.424318	0.998329	10733	DNM1L
cg22813140	chr3	180707869	0.0136102	-6.06117	0.424338	0.998329	10734	DNAJC19
cg05565668	chr13	41362322	-0.0110595	-6.06122	0.424377	0.998329	10735	SLC25A15
cg27189539	chr11	47664497	-0.0146554	-6.06123	0.424383	0.998329	10736	MTCH2
cg16098780	chr10	81107244	0.0110138	-6.06124	0.424389	0.998329	10737	PPIF
cg18431935	chrX	100604397	-0.0202914	-6.06137	0.424492	0.998329	10738	TIMM8A
cg04057126	chr17	35518795	0.00974839	-6.06145	0.424545	0.998329	10739	ACACA
cg16681597	chr1	219347410	-0.0354692	-6.06152	0.424601	0.998329	10740	LYPLAL1
cg22582025	chr9	7799690	0.0127137	-6.06153	0.424607	0.998329	10741	DMAC1
cg19458266	chr17	40074694	0.0144925	-6.06157	0.424636	0.998329	10742	ACLY
cg21290979	chr9	140446455	0.0147688	-6.06163	0.42468	0.998329	10743	MRPL41
cg26966828	chr8	10208257	-0.0306078	-6.06165	0.424699	0.998329	10744	MSRA
cg06826760	chr1	193076307	0.0177187	-6.06165	0.424701	0.998329	10745	GLRX2
cg18760220	chr2	170681009	-0.0180425	-6.06166	0.424705	0.998329	10746	METTL5
cg09667467	chr9	125030469	-0.0126282	-6.06168	0.42472	0.998329	10747	MRRF
cg11824826	chr8	9953022	0.0152648	-6.06183	0.424834	0.998329	10748	MSRA
cg11595203	chr16	2098149	-0.0167509	-6.06186	0.424856	0.998329	10749	NTHL1
cg08019193	chr1	12495618	0.0259695	-6.06191	0.424891	0.998329	10750	VPS13D
cg12403148	chrX	154842718	-0.0140327	-6.06192	0.424898	0.998329	10751	TMLHE
cg13834343	chr1	53387423	0.0100768	-6.06207	0.425013	0.998329	10752	ECHDC2
cg06044751	chr4	169789830	-0.0172807	-6.06209	0.425029	0.998329	10753	CBR4
cg23585313	chr16	448246	0.0167812	-6.06214	0.42506	0.998329	10754	NME4
cg23964014	chr5	145215169	0.0208267	-6.06214	0.425061	0.998329	10755	PRELID2
cg12739226	chr12	6603245	0.0148339	-6.06215	0.425068	0.998329	10756	MRPL51
cg07406704	chr16	23592608	-0.021838	-6.06215	0.425071	0.998329	10757	NDUFAB1
cg12573197	chr6	151766922	0.0282342	-6.06222	0.425125	0.998329	10758	RMND1
cg12928759	chr2	74756470	-0.0121676	-6.06229	0.425174	0.998329	10759	HTRA2
cg19960891	chr11	63776653	0.0140191	-6.06231	0.425191	0.998329	10760	MACROD1
cg19723412	chr1	145522548	0.0103098	-6.06237	0.425233	0.998329	10761	PEX11B
cg22501760	chr22	29137527	0.0135185	-6.06242	0.425274	0.998329	10762	HSCB
cg27022221	chr12	16515392	0.0114141	-6.0625	0.425332	0.998329	10763	MGST1
cg25010444	chr12	123717480	-0.0155184	-6.06258	0.425395	0.998329	10764	C12orf65
cg18357696	chr2	219157111	0.0501988	-6.06264	0.425435	0.998329	10765	PNKD
cg25371088	chr1	156710915	-0.0152623	-6.06267	0.425459	0.998329	10766	MRPL24
cg22838674	chr8	37619818	0.0172817	-6.06272	0.425495	0.998329	10767	PLPBP
cg15225657	chr3	57542469	-0.00878283	-6.06273	0.425503	0.998329	10768	PDE12
cg21129531	chr7	127670703	0.0235599	-6.06276	0.425531	0.998329	10769	SND1
cg08081865	chr13	101132911	-0.0189702	-6.06288	0.425614	0.998329	10770	PCCA
cg07698335	chr5	78320683	-0.0257814	-6.06291	0.425639	0.998329	10771	DMGDH
cg03766998	chr18	12378044	0.0202955	-6.06296	0.425678	0.998329	10772	AFG3L2
cg14686798	chr2	27994521	0.00954556	-6.06305	0.425744	0.998329	10773	MRPL33
cg04378646	chr3	180708442	0.0197718	-6.06307	0.425759	0.998329	10774	DNAJC19
cg25028736	chr4	185556747	0.0218708	-6.06309	0.425774	0.998329	10775	CASP3
cg14255981	chr12	105414154	-0.00978711	-6.06319	0.425848	0.998329	10776	ALDH1L2
cg00453374	chr7	27701825	0.0258424	-6.06327	0.425913	0.998329	10777	HIBADH
cg19267149	chr3	52561703	0.0143398	-6.06332	0.425948	0.998329	10778	NT5DC2
cg24577439	chr11	66671559	-0.0181425	-6.06336	0.425979	0.998329	10779	PC
cg20713439	chr5	140027088	0.0159423	-6.06343	0.42603	0.998329	10780	NDUFA2
cg00026230	chr16	30064606	-0.0228622	-6.06344	0.426039	0.998329	10781	ALDOA
cg07925433	chr12	122710623	-0.0101342	-6.06355	0.426118	0.998329	10782	DIABLO
cg09123484	chr1	15853263	0.0104707	-6.06359	0.426154	0.998329	10783	CASP9
cg07298508	chr6	5126108	-0.0120275	-6.06361	0.426163	0.998329	10784	LYRM4
cg21156684	chr1	6411612	-0.0118875	-6.06364	0.426185	0.998329	10785	ACOT7
cg07331053	chr8	27347861	-0.00998012	-6.06365	0.426196	0.998329	10786	EPHX2
cg10313368	chr1	8935228	0.0176519	-6.0637	0.426232	0.998329	10787	ENO1
cg08958131	chr1	29535823	0.0159192	-6.06384	0.426334	0.998329	10788	MECR
cg23653391	chr6	30614734	-0.0191597	-6.06387	0.426361	0.998329	10789	C6orf136
cg20502123	chr4	23779899	-0.0113735	-6.06408	0.426517	0.998329	10790	PPARGC1A
cg01717812	chrX	74376285	0.0136144	-6.06419	0.426603	0.998329	10791	ABCB7
cg17582733	chr8	144401699	-0.0112482	-6.06419	0.426604	0.998329	10792	TOP1MT
cg11006622	chr12	120884542	-0.00980031	-6.06421	0.426618	0.998329	10793	GATC,TRIAP1
cg17812013	chr19	1104136	0.0170281	-6.06429	0.426677	0.998329	10794	GPX4
cg14327989	chr2	176046561	0.018097	-6.06436	0.426727	0.998329	10795	ATP5MC3
cg25111273	chr10	6190651	-0.0134573	-6.06441	0.426764	0.998329	10796	PFKFB3
cg06173833	chr10	82172659	0.0154854	-6.06442	0.426774	0.998329	10797	PRXL2A
cg11134107	chr7	123198201	0.0215402	-6.06447	0.426808	0.998329	10798	NDUFA5
cg20193872	chr12	107488596	0.0188764	-6.06453	0.426856	0.998329	10799	CRY1
cg02595263	chr8	80942618	-0.0165944	-6.06455	0.426872	0.998329	10800	MRPS28
cg01551526	chr7	44718928	-0.017622	-6.06456	0.426882	0.998329	10801	OGDH
cg20024687	chr8	144417679	0.0270021	-6.06457	0.426885	0.998329	10802	TOP1MT
cg00405568	chr17	43138965	0.013452	-6.06462	0.426921	0.998329	10803	DCAKD
cg24110768	chr12	58159478	-0.0180979	-6.06462	0.426927	0.998329	10804	CYP27B1
cg06776953	chr1	149859104	0.0171364	-6.06468	0.426972	0.998329	10805	BOLA1
cg27395190	chr1	20959892	0.0105215	-6.06475	0.427023	0.998329	10806	PINK1
cg02098565	chr16	89168508	0.0391055	-6.06482	0.427072	0.998329	10807	ACSF3
cg06002638	chr12	109592017	-0.0335711	-6.06497	0.427191	0.998329	10808	ACACB
cg17226399	chr20	3127328	-0.00750585	-6.065	0.42721	0.998329	10809	FASTKD5
cg10736906	chr2	74701904	0.0140996	-6.06505	0.427245	0.998329	10810	MRPL53
cg03753670	chr1	6762231	0.0150425	-6.06511	0.427291	0.998329	10811	DNAJC11
cg23705032	chr10	12237872	0.0137337	-6.0652	0.427358	0.998329	10812	NUDT5
cg10098888	chr2	227665799	0.0228991	-6.06521	0.427365	0.998329	10813	IRS1
cg22881447	chrX	23925777	-0.0169394	-6.06526	0.427403	0.998329	10814	APOO
cg13205561	chr1	229663025	0.0148933	-6.06532	0.427448	0.998329	10815	ABCB10
cg08885100	chr15	65322449	-0.0100511	-6.06545	0.427547	0.998329	10816	MTFMT
cg02467646	chr2	27546052	-0.018809	-6.06546	0.427556	0.998329	10817	MPV17
cg04428453	chr16	20420652	0.0117448	-6.06546	0.427559	0.998329	10818	ACSM5
cg05117067	chr16	30080543	-0.0174435	-6.06554	0.42762	0.998329	10819	ALDOA
cg04309230	chr5	65018066	0.00822938	-6.06557	0.427641	0.998329	10820	NLN
cg00893242	chr7	127291580	0.0235089	-6.06562	0.427676	0.998329	10821	SND1
cg17875935	chr15	45666384	0.010671	-6.06562	0.427678	0.998329	10822	GATM
cg11224407	chr19	11617055	-0.0256166	-6.06564	0.427694	0.998329	10823	ECSIT
cg07980716	chrX	129272060	0.0131599	-6.06565	0.427697	0.998329	10824	AIFM1
cg21552029	chr19	34855749	0.0204761	-6.06605	0.428004	0.998329	10825	GPI
cg25246745	chr10	102791028	-0.0129388	-6.06615	0.42808	0.998329	10826	SFXN3
cg13419797	chr14	24911690	0.0209566	-6.06618	0.428103	0.998329	10827	SDR39U1
cg10797195	chr1	45805338	-0.0133351	-6.0662	0.428115	0.998329	10828	MUTYH
cg02402914	chr18	60862198	-0.0101145	-6.0662	0.428117	0.998329	10829	BCL2
cg10156861	chr2	228189797	0.0133619	-6.06624	0.428149	0.998329	10830	MFF
cg03631223	chr9	136223232	-0.0277488	-6.06626	0.42816	0.998329	10831	SURF1
cg02241020	chr12	16501534	0.0220561	-6.06627	0.428171	0.998329	10832	MGST1
cg19168575	chr12	104679896	0.0168673	-6.06633	0.428214	0.998329	10833	TXNRD1
cg27348515	chrX	100914892	-0.0226281	-6.06634	0.428219	0.998329	10834	ARMCX2
cg04886672	chr17	79215047	-0.0142683	-6.06634	0.428224	0.998329	10835	NDUFAF8
cg15350627	chr12	6642201	-0.0201417	-6.06639	0.428261	0.998329	10836	GAPDH
cg20742562	chr5	1800684	-0.0333275	-6.0664	0.428268	0.998329	10837	MRPL36,NDUFS6
cg08223225	chr3	60994171	-0.0115026	-6.06653	0.428368	0.998329	10838	FHIT
cg14892354	chr9	6540257	-0.0107865	-6.06655	0.428383	0.998329	10839	GLDC
cg25053018	chr2	173477995	-0.0195058	-6.06657	0.428394	0.998329	10840	PDK1
cg07391937	chr19	12912611	-0.0195751	-6.0666	0.428417	0.998329	10841	PRDX2
cg12177454	chrX	100877938	-0.0133501	-6.06662	0.428433	0.998329	10842	ARMCX3
cg16753354	chr11	77791953	0.0209409	-6.06673	0.428519	0.998329	10843	NDUFC2
cg09059589	chr12	13153216	0.0119421	-6.06674	0.428525	0.998329	10844	HEBP1
cg04359022	chr7	127566935	0.0122417	-6.06686	0.428618	0.998329	10845	SND1
cg04785916	chr8	10208214	-0.0219413	-6.06692	0.428659	0.998329	10846	MSRA
cg09897756	chr11	63743705	0.0122255	-6.06696	0.428691	0.998329	10847	COX8A
cg03639682	chr17	21118322	-0.0180757	-6.06698	0.428704	0.998329	10848	TMEM11
cg16095148	chr2	73197100	-0.0149542	-6.06703	0.428742	0.998329	10849	SFXN5
cg25502086	chr10	71892093	0.0136177	-6.06714	0.428824	0.998329	10850	AIFM2
cg22652190	chr6	44095455	0.01474	-6.06733	0.428972	0.998329	10851	MRPL14
cg15681655	chr8	145612540	0.0236236	-6.06734	0.428979	0.998329	10852	ADCK5
cg17190403	chr6	151774260	0.0204187	-6.06739	0.429019	0.998329	10853	RMND1
cg17353782	chr1	38273920	0.0102533	-6.06741	0.429034	0.998329	10854	YRDC
cg00011574	chr19	17596905	-0.0146547	-6.06754	0.429129	0.998329	10855	SLC27A1
cg23724106	chr4	110481086	0.0157944	-6.06756	0.429144	0.998329	10856	MCUB
cg08810622	chr6	151199028	0.0172279	-6.06757	0.429151	0.998329	10857	MTHFD1L
cg01511457	chr8	9965554	0.0122778	-6.06757	0.429155	0.998329	10858	MSRA
cg25731074	chr3	126665084	0.00926817	-6.06768	0.429237	0.998329	10859	CHCHD6
cg04180668	chr6	163148903	0.0164728	-6.06773	0.429273	0.998329	10860	PRKN
cg26344392	chr1	167825464	0.0292474	-6.06783	0.42935	0.998329	10861	ADCY10
cg20886062	chr16	2301787	-0.014567	-6.06798	0.429462	0.998329	10862	ECI1
cg12804532	chr2	219157511	0.0176723	-6.068	0.429481	0.998329	10863	PNKD
cg21291449	chr6	30614400	0.0163542	-6.06801	0.429484	0.998329	10864	C6orf136
cg16474665	chr7	44645819	-0.013948	-6.06803	0.429501	0.998329	10865	OGDH
cg25790087	chr2	198318307	-0.0100012	-6.06804	0.429513	0.998329	10866	COQ10B
cg22100228	chr8	94929017	-0.0144848	-6.06805	0.429521	0.998329	10867	PDP1
cg06974460	chr2	242615391	0.0213098	-6.0681	0.429557	0.998329	10868	DTYMK
cg10858225	chr5	141303120	-0.0124268	-6.06816	0.429597	0.998329	10869	DELE1
cg15678573	chr9	124922048	0.00850942	-6.06819	0.429623	0.998329	10870	NDUFA8
cg04898358	chr14	104385416	0.0130023	-6.06824	0.42966	0.998329	10871	ATP5MPL
cg12679910	chr17	73900713	0.016365	-6.06831	0.429717	0.998329	10872	MRPL38
cg17825989	chr6	155635201	-0.0199967	-6.06833	0.429727	0.998329	10873	TFB1M
cg14648186	chr7	43686072	-0.0177379	-6.06858	0.42992	0.998329	10874	COA1
cg13518216	chr12	57040018	-0.0140136	-6.06864	0.429966	0.998329	10875	ATP5F1B
cg07525956	chr5	74063626	-0.0138437	-6.06872	0.430027	0.998329	10876	GFM2
cg24713080	chr11	67797684	-0.0168436	-6.06872	0.430028	0.998329	10877	NDUFS8
cg12067522	chr15	52405000	0.0200999	-6.06875	0.430048	0.998329	10878	BCL2L10
cg00797801	chr1	161171116	-0.0213268	-6.06878	0.43007	0.998329	10879	NDUFS2
cg18402101	chr11	77789467	-0.0298048	-6.06892	0.43018	0.998329	10880	NDUFC2
cg02396009	chr11	126081672	-0.0085175	-6.06897	0.430219	0.998329	10881	RPUSD4
cg09216381	chr1	12043512	0.0148229	-6.069	0.430243	0.998329	10882	MFN2
cg17520700	chr21	45735221	0.0134335	-6.06905	0.430274	0.998329	10883	PFKL
cg00211507	chr22	42962252	0.0157008	-6.06906	0.430754	0.998329	10891	SERHL2
cg25159406	chr2	219169220	0.0216834	-6.06913	0.430342	0.998329	10884	PNKD
cg06171787	chr11	59578490	0.0410591	-6.06927	0.430443	0.998329	10885	MRPL16
cg13863396	chr1	53661346	-0.0166049	-6.06938	0.43053	0.998329	10886	CPT2
cg09834822	chr16	89178203	-0.0115026	-6.06943	0.43057	0.998329	10887	ACSF3
cg17189782	chr17	73283777	-0.0183091	-6.06955	0.43066	0.998329	10888	SLC25A19
cg13847635	chr9	136546801	-0.0192829	-6.06957	0.430671	0.998329	10889	SARDH
cg02850212	chr11	63905273	0.0097578	-6.06957	0.430672	0.998329	10890	MACROD1
cg05997270	chr2	73227573	-0.0162521	-6.06969	0.430765	0.998329	10892	SFXN5
cg00185850	chr1	15853773	0.0162603	-6.06974	0.430803	0.998329	10893	CASP9
cg15559940	chr13	101171765	-0.0140181	-6.06979	0.430843	0.998329	10894	PCCA
cg25682700	chr13	42493215	0.0209301	-6.06981	0.430857	0.998329	10895	VWA8
cg15119034	chr11	65151509	-0.0121383	-6.06982	0.430863	0.998329	10896	SLC25A45
cg02635623	chr16	31120357	-0.0197939	-6.0699	0.430923	0.998329	10897	BCKDK
cg25719236	chr6	90348382	0.0159594	-6.07018	0.431137	0.998329	10898	LYRM2
cg09899557	chr4	23882563	-0.0446067	-6.07026	0.431199	0.998329	10899	PPARGC1A
cg00157359	chr11	66233183	-0.022333	-6.07028	0.431213	0.998329	10900	MRPL11
cg08651934	chr4	186063361	-0.017638	-6.07028	0.431218	0.998329	10901	SLC25A4
cg07059007	chr6	161679078	-0.0115474	-6.07031	0.431237	0.998329	10902	AGPAT4
cg04677846	chr21	45560806	-0.0131032	-6.07035	0.431271	0.998329	10903	GATD3A
cg26936158	chr7	99058240	0.0144363	-6.07037	0.431285	0.998329	10904	ATP5MF,ATP5MF-PTCD1
cg12765084	chr18	60873004	-0.011236	-6.07038	0.431291	0.998329	10905	BCL2
cg00963029	chr22	19872866	-0.0143832	-6.07043	0.431333	0.998329	10906	TXNRD2
cg01611134	chr12	48499475	-0.0201474	-6.07045	0.431343	0.998329	10907	PFKM
cg27333877	chr9	6645662	-0.00902886	-6.07047	0.431362	0.998329	10908	GLDC
cg05947001	chr22	43514774	0.00933165	-6.0706	0.431462	0.998329	10909	BIK
cg10359929	chr2	227663721	-0.00884121	-6.07063	0.431481	0.998329	10910	IRS1
cg02749623	chr21	45725119	-0.0125944	-6.07066	0.431503	0.998329	10911	PFKL
cg07652592	chr19	1383802	-0.0101482	-6.07069	0.431526	0.998329	10912	NDUFS7
cg19390810	chr10	71001680	-0.0191395	-6.0707	0.431539	0.998329	10913	HKDC1
cg26798597	chr17	80188674	0.0213172	-6.07071	0.431542	0.998329	10914	SLC16A3
cg13816130	chr12	120875539	-0.0177938	-6.07077	0.431588	0.998329	10915	COX6A1,GATC
cg03573975	chr5	1809934	-0.00950748	-6.07092	0.431706	0.998329	10916	NDUFS6
cg15398939	chr12	50506234	0.0158541	-6.07095	0.431729	0.998329	10917	COX14
cg04947258	chr2	242694478	0.00932653	-6.07106	0.431812	0.998329	10918	D2HGDH
cg18425087	chr7	99063741	-0.0162139	-6.07115	0.431885	0.998329	10919	ATP5MF
cg07591035	chr15	41031972	0.0141929	-6.07116	0.431893	0.998329	10920	RMDN3
cg15350210	chr2	73170089	0.016026	-6.07132	0.432012	0.998329	10921	SFXN5
cg14297966	chr9	35101708	-0.0162568	-6.07132	0.432015	0.998329	10922	STOML2
cg06618927	chr6	162004991	0.0174129	-6.07149	0.432143	0.998329	10923	PRKN
cg05917988	chr6	44281197	-0.0169959	-6.07158	0.432215	0.998329	10924	AARS2
cg04915300	chr2	157314925	0.0165385	-6.07174	0.43233	0.998329	10925	GPD2
cg07619820	chr13	41796017	-0.0220651	-6.07174	0.432332	0.998329	10926	MTRF1
cg16632758	chr1	6741210	-0.00870175	-6.0719	0.432458	0.998329	10927	DNAJC11
cg23486982	chr17	40069037	0.0134303	-6.07194	0.432487	0.998329	10928	ACLY
cg08493049	chr7	40585837	-0.00952008	-6.07195	0.432492	0.998329	10929	SUGCT
cg03626668	chr11	66676568	0.0295119	-6.072	0.432529	0.998329	10930	PC
cg26232451	chr8	38260675	-0.0155306	-6.07202	0.432552	0.998329	10931	LETM2
cg18703089	chr17	45900981	0.0155534	-6.0721	0.432611	0.998329	10932	MRPL10
cg02258387	chr12	21807177	-0.0113206	-6.07214	0.432639	0.998329	10933	LDHB
cg19625451	chr11	31457966	-0.0123995	-6.07221	0.432696	0.998329	10934	IMMP1L
cg25526717	chr21	45719687	0.00944692	-6.07221	0.432697	0.998329	10935	PFKL
cg08855962	chr5	52969275	-0.0100559	-6.07228	0.432751	0.998329	10936	NDUFS4
cg27025274	chr4	39471750	-0.0124115	-6.0723	0.432765	0.998329	10937	LIAS
cg09006267	chr11	107992538	0.0190391	-6.0724	0.432839	0.998329	10938	ACAT1
cg12631225	chr2	55497818	-0.00846148	-6.07245	0.432878	0.998329	10939	MTIF2
cg13678615	chr19	17416475	-0.00862369	-6.07245	0.432882	0.998329	10940	MRPL34
cg06217673	chr12	112182251	-0.0157326	-6.07248	0.433173	0.998329	10950	ACAD10
cg21978855	chr5	71620232	-0.0110859	-6.07258	0.432981	0.998329	10941	PTCD2
cg12255818	chr2	190628473	-0.0265507	-6.0726	0.432996	0.998329	10942	OSGEPL1
cg13036855	chr3	53880717	0.0281987	-6.07262	0.433011	0.998329	10943	CHDH
cg08079580	chr10	133795885	0.0170561	-6.07268	0.433055	0.998329	10944	BNIP3
cg24220480	chr2	201753148	-0.0141979	-6.07269	0.433061	0.998329	10945	NIF3L1
cg13689254	chrX	19360523	-0.015934	-6.0727	0.433073	0.998329	10946	PDHA1
cg22643879	chr8	10149407	0.0127013	-6.07272	0.433088	0.998329	10947	MSRA
cg18594747	chr2	211452154	-0.0142954	-6.07278	0.433132	0.998329	10948	CPS1
cg19482982	chr16	66914253	0.0152958	-6.07281	0.433157	0.998329	10949	PDP2
cg07098722	chr6	162683881	0.0108601	-6.07286	0.433191	0.998329	10951	PRKN
cg07581973	chrX	23685729	-0.0173227	-6.07293	0.433246	0.998329	10952	PRDX4
cg17529006	chr5	130508155	0.0101485	-6.07294	0.433259	0.998329	10953	HINT1,LYRM7
cg09502221	chr1	75198599	0.0376926	-6.07312	0.433393	0.998329	10954	CRYZ
cg05254511	chr22	39077689	-0.020398	-6.07318	0.43344	0.998329	10955	TOMM22
cg10735454	chr6	161836525	-0.031005	-6.07326	0.433506	0.998329	10956	PRKN
cg02732662	chr3	66345018	0.00840194	-6.07327	0.433507	0.998329	10957	SLC25A26
cg06892217	chr17	40075290	-0.00741334	-6.07328	0.43352	0.998329	10958	ACLY
cg14212824	chr4	146559995	0.0150515	-6.07329	0.433522	0.998329	10959	MMAA
cg02612045	chr5	80529943	-0.0125239	-6.07345	0.433648	0.998329	10960	CKMT2
cg12733595	chr1	46806340	-0.0141062	-6.07346	0.433653	0.998329	10961	NSUN4
cg15780578	chr17	48624416	0.0118952	-6.07359	0.433758	0.998329	10962	SPATA20
cg04632278	chr14	91662731	-0.00860426	-6.07359	0.43376	0.998329	10963	DGLUCY
cg03791497	chr17	21118194	-0.0169378	-6.07363	0.433786	0.998329	10964	TMEM11
cg06889349	chr17	15926715	-0.0131134	-6.07365	0.433803	0.998329	10965	TTC19
cg07460645	chr19	39420815	0.0235015	-6.07371	0.433847	0.998329	10966	MRPS12,SARS2
cg12843227	chr6	161655552	0.0100316	-6.07372	0.433858	0.998329	10967	AGPAT4
cg11871207	chr11	111894102	-0.0110217	-6.07374	0.433876	0.998329	10968	DLAT
cg18427987	chr14	74551089	0.0127008	-6.07383	0.43394	0.998329	10969	ALDH6A1
cg06908895	chr20	25038786	0.0164563	-6.07385	0.433961	0.998329	10970	ACSS1
cg03641763	chr6	107113728	0.0134435	-6.0739	0.433997	0.998329	10971	QRSL1
cg23834244	chr17	48179459	0.0109844	-6.07417	0.434206	0.998329	10972	PDK2
cg10027422	chr5	121187419	-0.00875322	-6.0742	0.434223	0.998329	10973	FTMT
cg16689907	chr19	6364594	-0.00984571	-6.07422	0.434245	0.998329	10974	CLPP
cg26628961	chr1	52343666	-0.0140162	-6.07431	0.43431	0.998329	10975	NRDC
cg15290779	chr7	111202666	0.0152587	-6.07432	0.434321	0.998329	10976	IMMP2L
cg04965811	chr10	101492459	-0.0143327	-6.07435	0.434344	0.998329	10977	COX15
cg07481784	chr17	43138517	-0.0109396	-6.0744	0.434378	0.998329	10978	DCAKD
cg06437799	chr1	155659719	0.0283838	-6.0744	0.434383	0.998329	10979	DAP3
cg03104869	chr1	54665948	0.0089542	-6.07445	0.434422	0.998329	10980	MRPL37
cg20327703	chr19	5904084	-0.00907174	-6.07451	0.434463	0.998329	10981	NDUFA11
cg10218959	chr9	130890202	0.0145159	-6.07452	0.434472	0.998329	10982	PTGES2
cg18126791	chr21	33031960	0.0134557	-6.07456	0.434505	0.998329	10983	SOD1
cg06956608	chrX	118601658	0.0176862	-6.07461	0.434544	0.998329	10984	SLC25A5
cg13263383	chr11	31531759	0.0165775	-6.07463	0.43456	0.998329	10985	IMMP1L
cg17009433	chr9	6645686	0.0186678	-6.07465	0.434574	0.998329	10986	GLDC
cg02083528	chr1	78280850	-0.0186148	-6.07465	0.434578	0.998329	10987	MIGA1
cg03710587	chr17	8193452	-0.0239507	-6.0747	0.434614	0.998329	10988	SLC25A35
cg00073716	chr7	2281329	0.018807	-6.07484	0.434722	0.998329	10989	MRM2
cg25134345	chr5	134240255	0.0155246	-6.07499	0.434839	0.998329	10990	PCBD2
cg13775856	chr19	36486874	-0.0165561	-6.07508	0.43491	0.998329	10991	SDHAF1
cg23396974	chr7	45151349	0.00856192	-6.07509	0.434912	0.998329	10992	TBRG4
cg05377527	chr11	47586666	-0.0108583	-6.07511	0.434933	0.998329	10993	NDUFS3,PTPMT1
cg08991626	chr1	53413000	-0.0157975	-6.07517	0.434977	0.998329	10994	SCP2
cg18861015	chr19	46285653	0.0250368	-6.07521	0.43501	0.998329	10995	DMPK
cg20390150	chr22	43547555	-0.0224265	-6.07522	0.435012	0.998329	10996	TSPO
cg03833257	chr10	113913066	-0.013068	-6.07523	0.43502	0.998329	10997	GPAM
cg18049142	chr17	73043160	-0.0151903	-6.07535	0.435119	0.998329	10998	ATP5PD
cg05574065	chr3	9791635	-0.0160284	-6.07536	0.435124	0.998329	10999	OGG1
cg05215808	chr13	100341245	-0.028138	-6.07538	0.435143	0.998329	11000	CLYBL
cg27164228	chr12	133264261	0.00992008	-6.07543	0.435181	0.998329	11001	PXMP2
cg01729999	chr1	19631759	-0.0110004	-6.07546	0.435203	0.998329	11002	AKR7A2
cg08365739	chr7	150774459	0.0135146	-6.07555	0.435274	0.998329	11003	FASTK
cg05186036	chr2	29092895	-0.0172287	-6.07559	0.435303	0.998329	11004	TRMT61B
cg10493436	chr1	161168957	0.0107736	-6.07567	0.435363	0.998329	11005	NDUFS2
cg13777527	chrX	24557620	0.0194174	-6.07567	0.435366	0.998329	11006	PDK3
cg02887928	chr3	140690362	0.0107523	-6.07571	0.435398	0.998329	11007	SLC25A36
cg03940966	chr1	151881785	0.0199261	-6.07572	0.435402	0.998329	11008	THEM4
cg07640820	chr7	141251633	-0.0423128	-6.07581	0.435474	0.998329	11009	AGK
cg19677007	chr5	141305972	-0.0108575	-6.07584	0.435498	0.998329	11010	DELE1
cg07638904	chr22	19166425	0.010966	-6.07591	0.435552	0.998329	11011	SLC25A1
cg07897048	chr6	41755086	-0.0178737	-6.07598	0.435606	0.998329	11012	TOMM6
cg12001304	chr2	229045020	0.0189779	-6.07599	0.43561	0.998329	11013	SPHKAP
cg00977293	chr17	13994507	-0.0109156	-6.07609	0.435687	0.998329	11014	COX10
cg14812623	chrX	129474169	0.0256636	-6.07609	0.435687	0.998329	11015	SLC25A14
cg24136815	chr16	66920837	0.00849051	-6.07612	0.435712	0.998329	11016	PDP2
cg02120509	chr14	69658328	-0.0171453	-6.07634	0.435882	0.998329	11017	EXD2
cg26035633	chrX	153059444	-0.0193468	-6.07636	0.435898	0.998329	11018	IDH3G
cg05066851	chr19	55580852	-0.0130427	-6.07636	0.4359	0.998329	11019	RDH13
cg06568330	chr12	27863683	0.00903874	-6.07639	0.435923	0.998329	11020	MRPS35
cg25043629	chr22	38202659	-0.0167941	-6.0764	0.435931	0.998329	11021	GCAT
cg04421483	chr7	132755786	-0.0270274	-6.07655	0.436045	0.998329	11022	CHCHD3
cg25946256	chr14	92588309	0.0192049	-6.0766	0.436083	0.998329	11023	NDUFB1
cg18107290	chr14	75352666	0.0142674	-6.07677	0.436218	0.998329	11024	DLST
cg23851027	chr19	51857538	-0.0161864	-6.07679	0.436231	0.998329	11025	ETFB
cg24330485	chr2	207023983	-0.0151428	-6.07682	0.436261	0.998329	11026	NDUFS1
cg18270610	chr11	133716166	-0.0114872	-6.07686	0.436289	0.998329	11027	SPATA19
cg20629068	chr7	45144235	-0.0138249	-6.07688	0.436305	0.998329	11028	TBRG4
cg25417904	chr1	161137900	-0.0148535	-6.07704	0.436428	0.998329	11029	PPOX
cg27529587	chr5	140027816	-0.012926	-6.07706	0.436445	0.998329	11030	NDUFA2
cg02908720	chr7	127292155	-0.0135138	-6.07708	0.43646	0.998329	11031	SND1
cg13506510	chr9	115142785	0.01563	-6.07715	0.436518	0.998329	11032	HSDL2
cg19124316	chr2	86333498	-0.0147423	-6.07721	0.436558	0.998329	11033	PTCD3
cg04494710	chr17	55927543	0.0131957	-6.07728	0.436613	0.998329	11034	MRPS23
cg21907594	chr7	87505059	0.0170167	-6.07729	0.436621	0.998329	11035	SLC25A40
cg06650324	chr2	240906876	-0.0123298	-6.07734	0.436664	0.998329	11036	NDUFA10
cg09473613	chr1	24152604	-0.0273817	-6.07737	0.436684	0.998329	11037	HMGCL
cg21569472	chr4	1817566	0.0161608	-6.07738	0.43669	0.998329	11038	LETM1
cg18207214	chr5	125880253	-0.0125954	-6.07738	0.436691	0.998329	11039	ALDH7A1
cg06201646	chr17	35767068	0.0098191	-6.07738	0.436693	0.998329	11040	ACACA
cg13631259	chr11	67396845	0.0117835	-6.0774	0.436708	0.998329	11041	NUDT8
cg21499843	chr16	8850839	-0.0193059	-6.0775	0.436786	0.998329	11042	ABAT
cg07727360	chr10	71884547	-0.0113103	-6.0775	0.43679	0.998329	11043	AIFM2
cg13044693	chr22	44352251	-0.0192506	-6.07758	0.43685	0.998329	11044	SAMM50
cg06821789	chr12	25351860	0.011699	-6.07772	0.436959	0.998329	11045	ETFRF1
cg10297355	chr10	23407879	-0.0134683	-6.0778	0.43702	0.998329	11046	MSRB2
cg00910190	chr11	28162392	0.0116577	-6.07784	0.437049	0.998329	11047	METTL15
cg00355275	chr9	34330685	0.0122703	-6.07785	0.437061	0.998329	11048	NUDT2
cg03731862	chr21	45738152	0.0134637	-6.07786	0.437065	0.998329	11049	PFKL
cg16377923	chr3	197279261	0.0138524	-6.07795	0.437136	0.998329	11050	BDH1
cg17335567	chr1	15853452	-0.0128865	-6.07799	0.437167	0.998329	11051	CASP9
cg02907384	chr18	60921516	-0.0241226	-6.07802	0.43719	0.998329	11052	BCL2
cg05632020	chr6	30885310	-0.0204302	-6.07804	0.437208	0.998329	11053	VARS2
cg25931201	chr1	6350405	-0.0115109	-6.07804	0.437209	0.998329	11054	ACOT7
cg20679573	chr1	52345196	-0.0215521	-6.07806	0.437225	0.998329	11055	NRDC
cg11399664	chr16	2009343	0.0159983	-6.07809	0.437246	0.998329	11056	NDUFB10
cg19689330	chr6	5512308	0.0193497	-6.07812	0.437271	0.998329	11057	FARS2
cg14850181	chr22	37416188	0.0175645	-6.07818	0.437319	0.998329	11058	MPST,TST
cg15695962	chr8	37620478	-0.0195548	-6.0782	0.437329	0.998329	11059	PLPBP
cg01005562	chr8	94917651	0.0106982	-6.07824	0.437364	0.998329	11060	PDP1
cg22954161	chr7	139024213	-0.00868816	-6.07824	0.437367	0.998329	11061	FMC1
cg06794323	chrX	43518105	-0.0313334	-6.0783	0.437414	0.998329	11062	MAOA
cg06176592	chr16	30076332	-0.0118347	-6.07833	0.437436	0.998329	11063	ALDOA
cg18851966	chr10	1091023	-0.0227187	-6.0784	0.437485	0.998329	11064	IDI1
cg19159825	chr4	106395585	0.0187246	-6.0785	0.437569	0.998329	11065	PPA2
cg17471674	chr1	12071645	0.0149236	-6.07854	0.437595	0.998329	11066	MFN2
cg09514589	chr15	76603992	0.0146073	-6.0787	0.437726	0.998329	11067	ETFA
cg07900786	chr7	45151525	-0.0183296	-6.07871	0.437733	0.998329	11068	TBRG4
cg21822834	chr14	105236589	0.0211213	-6.07873	0.437748	0.998329	11069	AKT1
cg23468137	chr10	133784769	0.0109931	-6.07877	0.437778	0.998329	11070	BNIP3
cg15922956	chrX	154254964	-0.0192138	-6.07878	0.437782	0.998329	11071	FUNDC2
cg26681236	chr4	42053151	-0.00983484	-6.07882	0.437816	0.998329	11072	SLC30A9
cg03737080	chr1	154956500	-0.0176433	-6.07892	0.437897	0.998329	11073	FLAD1
cg01269456	chr2	74154221	0.0111703	-6.07927	0.438168	0.998329	11074	DGUOK
cg02738938	chr2	44126946	0.0116709	-6.0793	0.438189	0.998329	11075	LRPPRC
cg03086376	chr16	1876114	0.0184947	-6.07934	0.43822	0.998329	11076	FAHD1,HAGH
cg26688574	chr20	31989989	0.0224857	-6.07939	0.438265	0.998329	11077	CDK5RAP1
cg04230537	chr16	3723899	-0.0345712	-6.07943	0.438295	0.998329	11078	TRAP1
cg20042338	chr19	17444421	0.0193983	-6.07952	0.438368	0.998329	11079	GTPBP3
cg22549408	chr18	57566300	0.0280808	-6.07955	0.438389	0.998329	11080	PMAIP1
cg21471928	chr14	105259946	0.0138725	-6.07956	0.438394	0.998329	11081	AKT1
cg09890987	chr5	6622150	0.010741	-6.07959	0.438419	0.998329	11082	NSUN2
cg27309294	chr10	71867356	-0.0306632	-6.07959	0.438419	0.998329	11083	AIFM2
cg20185964	chr4	39472244	0.0119881	-6.07964	0.438459	0.998329	11084	LIAS
cg02199309	chr2	172713300	-0.0113601	-6.07965	0.438464	0.998329	11085	SLC25A12
cg22809411	chr8	74884737	-0.014783	-6.07971	0.43851	0.998329	11086	TMEM70
cg01649459	chr7	127357737	0.0169361	-6.07982	0.438602	0.998329	11087	SND1
cg02636596	chr8	91013176	-0.0147011	-6.07986	0.438628	0.998329	11088	DECR1
cg19939710	chr12	56390077	0.0146715	-6.07996	0.43871	0.998329	11089	SUOX
cg03075307	chr20	25013487	-0.0141366	-6.07997	0.43872	0.998329	11090	ACSS1
cg19371708	chr4	7070051	-0.0160363	-6.08013	0.438847	0.998329	11091	GRPEL1
cg02397579	chr3	9886090	-0.0123469	-6.08015	0.438862	0.998329	11092	RPUSD3
cg08456112	chr19	19184808	-0.0151512	-6.0802	0.438897	0.998329	11093	SLC25A42
cg02154956	chr13	100741410	-0.0094261	-6.0802	0.4389	0.998329	11094	PCCA
cg04077164	chr2	26461765	-0.0182366	-6.08027	0.438956	0.998329	11095	HADHA
cg24865495	chr11	63912769	0.0103955	-6.08028	0.438959	0.998329	11096	MACROD1
cg14460343	chr6	33172572	0.0127927	-6.08029	0.438965	0.998329	11097	HSD17B8
cg13623384	chr6	160176839	0.0130059	-6.0803	0.438977	0.998329	11098	SOD2
cg10770887	chr6	13604503	0.0137501	-6.08052	0.439146	0.998329	11099	SIRT5
cg21132931	chr17	43138592	-0.0151762	-6.08053	0.439155	0.998329	11100	DCAKD
cg14455307	chr18	60987429	0.0194785	-6.08054	0.439168	0.998329	11101	BCL2
cg00034668	chr6	162531181	-0.0102855	-6.08066	0.43926	0.998329	11102	PRKN
cg14233861	chr9	102729907	0.00982521	-6.08066	0.439263	0.998329	11103	STX17
cg08154524	chr11	66644068	0.0191812	-6.08073	0.439311	0.998329	11104	PC
cg09762673	chr9	71669211	-0.00828059	-6.08073	0.439312	0.998329	11105	FXN
cg07917502	chr2	44589034	-0.00828273	-6.08073	0.439317	0.998329	11106	PREPL
cg09226098	chr11	66624086	0.0180985	-6.08086	0.439416	0.998329	11107	PC
cg09591234	chr7	43726813	0.0125145	-6.08103	0.439548	0.998329	11108	COA1
cg18575575	chr4	139936609	0.0159227	-6.08105	0.439566	0.998329	11109	NOCT
cg24312039	chr10	3180567	0.0127496	-6.08107	0.439581	0.998329	11110	PITRM1
cg20291091	chrX	100806034	0.0149059	-6.08107	0.439584	0.998329	11111	ARMCX1
cg25841116	chr1	55054291	0.010799	-6.08118	0.439666	0.998329	11112	ACOT11
cg07535928	chr14	37641436	-0.0237085	-6.08127	0.442372	0.998329	11188	SLC25A21
cg14962049	chr5	145166924	0.0193262	-6.08139	0.439833	0.998329	11113	PRELID2
cg10341691	chr13	42219219	-0.0133099	-6.08139	0.439836	0.998329	11114	VWA8
cg16533146	chr12	27901072	0.0227139	-6.08143	0.439862	0.998329	11115	MRPS35
cg19010154	chr5	60240038	-0.0190542	-6.08143	0.439862	0.998329	11116	NDUFAF2
cg09380198	chr13	41837783	0.0140898	-6.08146	0.43989	0.998329	11117	MTRF1
cg24992936	chr9	115141763	0.0135845	-6.0815	0.439918	0.998329	11118	HSDL2
cg07219303	chr4	100140905	-0.0168838	-6.08151	0.439926	0.998329	11119	ADH6
cg05385416	chr16	20911849	-0.00933352	-6.08162	0.440016	0.998329	11120	LYRM1
cg08629307	chr19	41947186	-0.0144343	-6.08171	0.440084	0.998329	11121	DMAC2
cg17757079	chr22	21321368	-0.0136396	-6.08181	0.440167	0.998329	11122	AIFM3
cg08726005	chr2	223726022	-0.00832478	-6.08184	0.440185	0.998329	11123	ACSL3
cg05513979	chr19	49458001	-0.00882876	-6.08184	0.440187	0.998329	11124	BAX
cg10356455	chr2	209119992	-0.0119281	-6.08188	0.440217	0.998329	11125	IDH1
cg10188403	chr2	207024188	-0.00817435	-6.08189	0.440226	0.998329	11126	NDUFS1
cg02456962	chr2	240939128	0.0252991	-6.08199	0.440305	0.998329	11127	NDUFA10
cg17476193	chr22	50638317	-0.020284	-6.08199	0.440309	0.998329	11128	SELENOO
cg10528812	chr1	155699019	-0.00959658	-6.08204	0.440343	0.998329	11129	DAP3
cg09369688	chr7	150777171	-0.0212804	-6.08204	0.440344	0.998329	11130	FASTK
cg25492195	chrX	11129297	-0.021854	-6.08211	0.440399	0.998329	11131	HCCS
cg04520581	chr12	112204510	0.0176533	-6.08214	0.440427	0.998329	11132	ALDH2
cg06223437	chr8	10192257	0.0163722	-6.08214	0.440428	0.998329	11133	MSRA
cg17319894	chr3	9791448	-0.0111348	-6.08228	0.440533	0.998329	11134	OGG1
cg25054666	chr19	50194860	0.0319435	-6.08233	0.440576	0.998329	11135	CPT1C
cg04950384	chr6	46620778	0.0139276	-6.08241	0.440641	0.998329	11136	SLC25A27
cg03054370	chr19	5681167	-0.00929055	-6.08257	0.440763	0.998329	11137	MICOS13
cg25105316	chr3	119216299	-0.012161	-6.08259	0.44078	0.998329	11138	TIMMDC1
cg01400894	chr17	56617515	0.0118307	-6.08259	0.440781	0.998329	11139	SEPTIN4
cg12386568	chrX	15756312	0.0161344	-6.08259	0.440781	0.998329	11140	CA5B
cg00631051	chr2	70529501	0.013051	-6.08262	0.4408	0.998329	11141	FAM136A
cg05191201	chr7	79998186	0.0253244	-6.08265	0.440825	0.998329	11142	CD36
cg27556194	chr6	49412358	0.00837405	-6.0827	0.440868	0.998329	11143	MMUT
cg23273364	chr2	198364778	-0.0193451	-6.0827	0.44087	0.998329	11144	HSPE1,HSPD1
cg17663845	chr17	46018929	-0.0241013	-6.08272	0.440881	0.998329	11145	PNPO
cg03255778	chr16	89589982	0.0111491	-6.08277	0.440919	0.998329	11146	SPG7
cg03521600	chr8	121457500	0.0158637	-6.08277	0.44092	0.998329	11147	MRPL13
cg15349620	chr16	57490384	-0.00878828	-6.08278	0.440929	0.998329	11148	COQ9
cg14087213	chr6	88279408	-0.0126043	-6.08281	0.440951	0.998329	11149	RARS2
cg23173416	chr6	161832575	0.0109322	-6.08281	0.440951	0.998329	11150	PRKN
cg01077566	chr2	198365596	0.0305398	-6.08281	0.440953	0.998329	11151	HSPE1,HSPD1
cg01927007	chr17	46017604	-0.0143004	-6.08283	0.440966	0.998329	11152	PNPO
cg00981413	chr3	132296421	-0.00886987	-6.08291	0.441031	0.998329	11153	ACAD11
cg07676920	chr3	12447615	-0.0127411	-6.08292	0.441037	0.998329	11154	PPARG
cg01834010	chr13	111365570	0.00876457	-6.08298	0.441091	0.998329	11155	CARS2
cg12457986	chr21	27107982	0.0135047	-6.083	0.441105	0.998329	11156	ATP5PF
cg03760927	chr3	100120682	-0.0141354	-6.08308	0.441169	0.998329	11157	TOMM70
cg13835688	chr9	130859454	0.0193962	-6.08311	0.441187	0.998329	11158	SLC25A25
cg18159583	chr7	87505730	-0.0187839	-6.08318	0.441248	0.998329	11159	SLC25A40
cg17826893	chr13	100394412	0.00948084	-6.08338	0.441401	0.998329	11160	CLYBL
cg07182756	chr6	39902296	-0.0260433	-6.08344	0.44145	0.998329	11161	MOCS1
cg25824330	chr6	43655393	0.0160992	-6.08348	0.441481	0.998329	11162	MRPS18A
cg17448641	chr7	110830832	0.00978274	-6.08348	0.441483	0.998329	11163	IMMP2L
cg19983152	chr14	24762059	0.0155404	-6.08349	0.441492	0.998329	11164	DHRS1
cg04303964	chr22	19949561	-0.0165345	-6.08356	0.441544	0.998329	11165	COMT
cg08244301	chr19	17610751	-0.0163392	-6.08363	0.441606	0.998329	11166	SLC27A1
cg11234457	chr5	121187547	0.0135253	-6.08367	0.441635	0.998329	11167	FTMT
cg13618045	chr19	12913155	0.0181174	-6.08368	0.44164	0.998329	11168	PRDX2
cg15156941	chr15	76578733	-0.0147486	-6.08372	0.441675	0.998329	11169	ETFA
cg23112168	chr1	219346899	0.0243315	-6.0838	0.441736	0.998329	11170	LYPLAL1
cg11611979	chr7	2280190	-0.0103806	-6.08381	0.441745	0.998329	11171	MRM2
cg00463562	chr15	65118189	-0.0143992	-6.08383	0.441762	0.998329	11172	PIF1
cg05894653	chr6	30882084	-0.0169978	-6.08387	0.441795	0.998329	11173	VARS2
cg22975920	chr8	144398248	0.00777316	-6.08395	0.441859	0.998329	11174	TOP1MT
cg26777424	chr16	4396298	0.00986012	-6.08404	0.441927	0.998329	11175	PAM16
cg16241188	chr10	76969779	-0.0155281	-6.08405	0.441932	0.998329	11176	VDAC2
cg19547236	chr19	19175039	-0.0146722	-6.08407	0.441953	0.998329	11177	SLC25A42
cg03481017	chr7	127319048	-0.0201206	-6.08409	0.44197	0.998329	11178	SND1
cg25099438	chr2	207024027	-0.0128127	-6.08425	0.442091	0.998329	11179	NDUFS1
cg20748537	chr22	19905962	0.0157115	-6.08425	0.442097	0.998329	11180	TXNRD2
cg26488985	chr16	89584852	0.0128519	-6.08436	0.442178	0.998329	11181	SPG7
cg25007939	chr1	6761657	0.00773682	-6.08437	0.442188	0.998329	11182	DNAJC11
cg16724818	chr1	12469690	-0.00997271	-6.08437	0.442193	0.998329	11183	VPS13D
cg02537337	chr3	48647223	0.0112971	-6.0845	0.442297	0.998329	11184	UQCRC1
cg02100629	chr10	71892760	0.0213454	-6.08457	0.442349	0.998329	11185	AIFM2
cg21723184	chr19	50195112	-0.0235456	-6.08458	0.442359	0.998329	11186	CPT1C
cg16421612	chr18	2571989	-0.0117022	-6.08459	0.442366	0.998329	11187	METTL4
cg24140204	chr17	46019184	-0.0265278	-6.0846	0.442375	0.998329	11189	PNPO
cg10298173	chr3	14166327	0.00993648	-6.0846	0.442376	0.998329	11190	CHCHD4
cg24348823	chr19	5680464	-0.00658673	-6.0847	0.442449	0.998329	11191	MICOS13
cg00922110	chr4	57842668	0.0247765	-6.08475	0.44249	0.998329	11192	NOA1
cg08292968	chr12	111020671	-0.0128069	-6.08475	0.442495	0.998329	11193	PPTC7
cg14182954	chr7	110366936	-0.00902316	-6.08484	0.442566	0.998329	11194	IMMP2L
cg04689409	chr10	25305075	-0.0109967	-6.08503	0.442716	0.998329	11195	THNSL1
cg23159233	chr22	46571660	0.0210764	-6.0851	0.442773	0.998329	11196	PPARA
cg20869070	chr10	74489461	-0.015248	-6.08515	0.442813	0.998329	11197	MCU
cg07364264	chr8	6591940	-0.0110107	-6.08516	0.44282	0.998329	11198	AGPAT5
cg03597671	chr8	9944967	-0.0170169	-6.08518	0.442837	0.998329	11199	MSRA
cg20123649	chr11	66629353	-0.0114371	-6.08519	0.44284	0.998329	11200	PC
cg09467882	chr1	45798117	0.012953	-6.08524	0.442883	0.998329	11201	MUTYH
cg23210309	chr10	70232583	-0.00773055	-6.08528	0.442915	0.998329	11202	DNA2
cg09364756	chr6	160148626	-0.0225459	-6.08554	0.44312	0.998329	11203	SOD2
cg22569523	chr19	10812817	-0.016067	-6.08561	0.443177	0.998329	11204	QTRT1
cg08611694	chr1	6419112	-0.0182108	-6.08563	0.443191	0.998329	11205	ACOT7
cg05428655	chr5	131347775	0.0170512	-6.08563	0.443196	0.998329	11206	ACSL6
cg06934110	chr7	99017288	-0.0151589	-6.08572	0.443262	0.998329	11207	PTCD1
cg04396098	chr4	73935649	0.0150675	-6.08589	0.443397	0.998329	11208	COX18
cg16200271	chr2	191132174	-0.0128075	-6.08589	0.4434	0.998329	11209	HIBCH
cg04615299	chr19	55580924	0.0165083	-6.08597	0.443461	0.998329	11210	RDH13
cg15389490	chr6	33172333	0.0105322	-6.08599	0.443481	0.998329	11211	HSD17B8
cg19641007	chr7	100889580	0.00884574	-6.08605	0.443524	0.998329	11212	FIS1
cg19325093	chr19	50202599	0.00880412	-6.0861	0.443563	0.998329	11213	CPT1C
cg03592161	chr17	10601178	0.0169516	-6.08614	0.443596	0.998329	11214	SCO1
cg05405409	chr16	68089958	-0.0158333	-6.0862	0.443648	0.998329	11215	DUS2
cg01712812	chr6	5133188	0.0132344	-6.08635	0.443765	0.998329	11216	LYRM4
cg03092607	chr2	96068514	-0.020375	-6.08637	0.443784	0.998329	11217	FAHD2A
cg02283691	chr19	33182526	0.0188419	-6.08639	0.443798	0.998329	11218	NUDT19
cg26853487	chr19	49128319	-0.015177	-6.0864	0.443807	0.998329	11219	SPHK2
cg10964994	chr17	79892921	-0.0192472	-6.08641	0.443813	0.998329	11220	PYCR1
cg04117322	chr15	65322482	-0.0237677	-6.08646	0.443852	0.998329	11221	MTFMT
cg04988273	chr20	32308529	0.0200859	-6.08646	0.443852	0.998329	11222	PXMP4
cg10523026	chrX	153646311	-0.0124209	-6.08652	0.444749	0.998329	11243	TAZ
cg20796651	chr4	8401260	0.0229855	-6.08653	0.443907	0.998329	11223	ACOX3
cg23503796	chr19	8385921	-0.0109552	-6.08655	0.443929	0.998329	11224	NDUFA7
cg00545196	chr9	137299685	-0.0180158	-6.08656	0.443931	0.998329	11225	RXRA
cg18432498	chr2	176047949	0.00979823	-6.0866	0.443969	0.998329	11226	ATP5MC3
cg26034408	chr8	66556453	-0.0118531	-6.08667	0.444023	0.998329	11227	MTFR1
cg16044573	chr4	48833093	-0.0180544	-6.08669	0.444036	0.998329	11228	OCIAD1
cg12641024	chr17	40070691	-0.0113727	-6.08674	0.444074	0.998329	11229	ACLY
cg22616506	chr2	99778931	-0.00859605	-6.08685	0.444167	0.998329	11230	LIPT1,MRPL30
cg09360654	chr1	45806501	-0.0248826	-6.08695	0.444245	0.998329	11231	MUTYH
cg03870370	chr2	86421923	0.0183462	-6.08698	0.444266	0.998329	11232	IMMT
cg04960591	chr9	116139183	-0.0148548	-6.08698	0.444273	0.998329	11233	HDHD3
cg25441771	chr3	182816738	0.0304145	-6.08699	0.444277	0.998329	11234	MCCC1
cg27032184	chr22	46731129	0.0216816	-6.08707	0.444339	0.998329	11235	TRMU
cg06304895	chr9	139255792	0.0181519	-6.08711	0.44437	0.998329	11236	DNLZ
cg05935240	chr7	43713241	0.0162537	-6.08715	0.444407	0.998329	11237	COA1
cg08814829	chr3	45549884	0.0135443	-6.08719	0.444437	0.998329	11238	LARS2
cg15439455	chr5	154319680	0.00975069	-6.08729	0.444515	0.998329	11239	MRPL22
cg22065545	chr8	38254475	-0.0181584	-6.08732	0.444538	0.998329	11240	LETM2
cg00110039	chr22	17638932	0.0095367	-6.08737	0.444578	0.998329	11241	HDHD5
cg11632268	chr19	1387823	0.013893	-6.08748	0.444667	0.998329	11242	NDUFS7
cg11010552	chr5	131338478	0.0107096	-6.08763	0.444789	0.998329	11244	ACSL6
cg05996984	chr4	39460240	0.0143858	-6.08769	0.444836	0.998329	11245	LIAS
cg04973750	chr9	138395808	0.0191802	-6.08772	0.444862	0.998329	11246	MRPS2
cg14148108	chr21	45744314	-0.0156953	-6.08773	0.444871	0.998329	11247	PFKL
cg27159967	chr9	136539100	0.0152404	-6.08775	0.444886	0.998329	11248	SARDH
cg04836561	chr20	60758613	-0.0170466	-6.08778	0.444906	0.998329	11249	MTG2
cg15163151	chr8	100906373	-0.0184381	-6.08779	0.444915	0.998329	11250	COX6C
cg07929763	chr2	95815568	0.00801243	-6.08784	0.444958	0.998329	11251	MRPS5
cg25303383	chr11	112046403	0.0151414	-6.08805	0.44513	0.998329	11252	BCO2
cg00073771	chr10	126107736	-0.0106618	-6.08806	0.445134	0.998329	11253	OAT
cg12916742	chr6	99396000	-0.0176246	-6.08812	0.445184	0.998329	11254	FBXL4
cg22179430	chr3	140675446	-0.0090405	-6.08816	0.445214	0.998329	11255	SLC25A36
cg05493679	chr2	177134497	0.0131561	-6.08818	0.445229	0.998329	11256	MTX2
cg20163980	chr22	17647332	0.00941488	-6.08821	0.445256	0.998329	11257	HDHD5
cg16925069	chr9	131083986	-0.0185435	-6.08822	0.445263	0.998329	11258	COQ4,TRUB2
cg03507887	chr10	60144638	-0.0128736	-6.08823	0.445273	0.998329	11259	TFAM
cg24049468	chr1	65615281	-0.0268728	-6.08824	0.44528	0.998329	11260	AK4
cg15729979	chr17	80045067	0.0146151	-6.08827	0.445302	0.998329	11261	FASN
cg26053771	chr17	8192194	-0.0106514	-6.08834	0.445356	0.998329	11262	SLC25A35
cg11609045	chr15	72523989	-0.0186691	-6.08834	0.445359	0.998329	11263	PKM
cg05990556	chr3	121264929	-0.0113479	-6.08834	0.44536	0.998329	11264	POLQ
cg10857634	chr6	3140700	0.0098413	-6.08836	0.445378	0.998329	11265	BPHL
cg11058807	chr13	100752973	0.00896704	-6.08848	0.445471	0.998329	11266	PCCA
cg12306343	chr6	5145614	0.0113328	-6.08864	0.445599	0.998329	11267	LYRM4
cg26768556	chr17	48179239	0.0127581	-6.08872	0.445663	0.998329	11268	PDK2
cg26615176	chr11	65150416	0.0224253	-6.08874	0.445683	0.998329	11269	SLC25A45
cg18046357	chr7	132584612	-0.0106455	-6.08891	0.445818	0.998329	11270	CHCHD3
cg05954884	chr1	155279053	-0.0153909	-6.08894	0.445844	0.998329	11271	FDPS
cg08602604	chr2	198364282	-0.0320641	-6.08908	0.445951	0.998329	11272	HSPD1,HSPE1
cg11926020	chr3	139062950	0.0129442	-6.08914	0.446002	0.998329	11273	MRPS22
cg10187365	chr21	34860956	0.00857411	-6.08915	0.446009	0.998329	11274	DNAJC28
cg02495519	chr16	20911570	0.0117445	-6.08923	0.446077	0.998329	11275	LYRM1
cg09994595	chr1	161089339	-0.0126241	-6.08923	0.446077	0.998329	11276	NIT1
cg21244397	chr10	27444898	-0.0152234	-6.08925	0.44609	0.998329	11277	YME1L1
cg07073234	chr22	19920074	-0.0107932	-6.08946	0.44626	0.998329	11278	TXNRD2
cg25030832	chr2	242751949	0.0152533	-6.08964	0.446405	0.998329	11279	NEU4
cg20819610	chr2	202131301	-0.00902077	-6.08982	0.446548	0.998329	11280	CASP8
cg14270124	chr11	64085556	0.0092567	-6.08987	0.446591	0.998329	11281	PRDX5
cg02456552	chr19	10426933	0.0101491	-6.08992	0.446627	0.998329	11282	FDX2
cg24272327	chr7	45151701	0.0130755	-6.08998	0.446676	0.998329	11283	TBRG4
cg02315971	chr7	121784249	0.0125481	-6.08998	0.44668	0.998329	11284	AASS
cg02665816	chr2	157384480	-0.0133318	-6.09001	0.446702	0.998329	11285	GPD2
cg15969470	chr4	146540418	-0.0152738	-6.09003	0.446717	0.998329	11286	MMAA
cg24504954	chr3	61237217	-0.0111061	-6.09015	0.446815	0.998329	11287	FHIT
cg14843989	chr17	10600751	-0.0202019	-6.09024	0.446886	0.998329	11288	SCO1
cg15456099	chr17	34957969	-0.0156296	-6.09025	0.446897	0.998329	11289	MRM1
cg18164983	chr3	48936390	0.0115728	-6.09033	0.446961	0.998329	11290	SLC25A20
cg12446953	chr1	20960867	0.0165009	-6.09051	0.447104	0.998329	11291	PINK1
cg03959733	chr18	71815715	-0.0158164	-6.09055	0.447143	0.998329	11292	TIMM21
cg02304285	chr10	102747340	0.0130372	-6.09057	0.447151	0.998329	11293	TWNK,MRPL43
cg06685287	chr3	66327293	0.0171446	-6.09063	0.4472	0.998329	11294	SLC25A26
cg18696495	chr13	100444705	-0.0108093	-6.09063	0.447202	0.998329	11295	CLYBL
cg21425987	chr3	179333352	-0.0108755	-6.09065	0.447217	0.998329	11296	NDUFB5
cg02556401	chr6	24403646	0.014195	-6.09067	0.447233	0.998329	11297	MRS2
cg16248201	chr4	84377059	0.00703766	-6.09067	0.447237	0.998329	11298	MRPS18C
cg08148261	chr12	21810960	0.0128368	-6.09069	0.447248	0.998329	11299	LDHB
cg21946979	chr3	45565674	0.0135015	-6.09069	0.448354	0.998329	11323	LARS2
cg23314488	chr15	72522205	0.00798779	-6.09073	0.447285	0.998329	11300	PKM
cg21220927	chr14	77787328	0.0153973	-6.09101	0.447512	0.998329	11301	GSTZ1
cg25790695	chr6	155635567	-0.0129663	-6.09104	0.447532	0.998329	11302	TFB1M
cg11973873	chr10	71867147	-0.0162165	-6.09118	0.447648	0.998329	11303	AIFM2
cg04794607	chr13	48612295	0.00985071	-6.09128	0.447728	0.998329	11304	SUCLA2
cg05551922	chr3	49396232	-0.0269838	-6.09128	0.447731	0.998329	11305	GPX1
cg15350780	chr18	9105577	-0.0236769	-6.09146	0.447874	0.998329	11306	NDUFV2
cg23640625	chr1	54656746	0.0133247	-6.09146	0.447877	0.998329	11307	MRPL37
cg20562176	chr19	8008963	-0.01342	-6.09152	0.447922	0.998329	11308	TIMM44
cg03742705	chr1	1406266	-0.00852247	-6.09155	0.447944	0.998329	11309	ATAD3B
cg27066319	chr12	56392003	-0.0141139	-6.09155	0.447946	0.998329	11310	SUOX
cg17942382	chr4	8430394	-0.0179209	-6.09163	0.448013	0.998329	11311	ACOX3
cg16943783	chr3	9798824	0.0103391	-6.09165	0.44803	0.998329	11312	OGG1
cg15275393	chr6	162067688	-0.0227882	-6.09166	0.448035	0.998329	11313	PRKN
cg03199721	chr4	75023540	-0.0150768	-6.0917	0.448069	0.998329	11314	MTHFD2L
cg02688746	chr22	18924903	-0.022218	-6.0917	0.448072	0.998329	11315	PRODH
cg04857136	chr14	23299469	-0.0184779	-6.09179	0.448144	0.998329	11316	MRPL52
cg06735137	chr6	158531005	0.0155389	-6.09185	0.448191	0.998329	11317	SERAC1
cg02503034	chrX	15769140	-0.020075	-6.09186	0.448199	0.998329	11318	CA5B
cg16944296	chrX	24497523	0.0227895	-6.09193	0.448256	0.998329	11319	PDK3
cg21919834	chr22	19948833	0.0127482	-6.09195	0.448269	0.998329	11320	COMT
cg19137695	chr14	32049692	0.011996	-6.09198	0.448294	0.998329	11321	NUBPL
cg20432680	chr17	19850460	-0.00877412	-6.09202	0.448328	0.998329	11322	AKAP10
cg09624261	chr10	6243791	-0.0100387	-6.0921	0.448393	0.998329	11324	PFKFB3
cg00876153	chr22	29977322	-0.0155901	-6.09211	0.448398	0.998329	11325	NIPSNAP1
cg04683330	chr17	80041239	0.0125623	-6.09214	0.44843	0.998329	11326	FASN
cg09619475	chr3	93782025	0.0124971	-6.09223	0.448495	0.998329	11327	NSUN3
cg12147921	chr3	52322106	0.0154832	-6.09231	0.448561	0.998329	11328	GLYCTK
cg15238404	chr2	75881866	-0.01014	-6.0924	0.448638	0.998329	11329	MRPL19
cg02915139	chr2	157311975	0.0110717	-6.0925	0.448715	0.998329	11330	GPD2
cg08739423	chr3	120315097	0.0120673	-6.09253	0.448742	0.998329	11331	NDUFB4
cg12256538	chr22	24110805	-0.0155873	-6.09261	0.44881	0.998329	11332	CHCHD10
cg24282826	chr21	35288546	-0.0166892	-6.09273	0.448903	0.998329	11333	ATP5PO
cg02620307	chr1	161283965	-0.0222262	-6.09283	0.44899	0.998329	11334	SDHC
cg27537611	chr10	133795558	-0.00780455	-6.09284	0.448994	0.998329	11335	BNIP3
cg02854288	chr3	61236911	0.0186107	-6.09306	0.449174	0.998329	11336	FHIT
cg25963539	chr16	89181941	0.0250132	-6.09313	0.44923	0.998329	11337	ACSF3
cg03788004	chr12	102092168	-0.0137082	-6.09313	0.449231	0.998329	11338	CHPT1
cg11897054	chrX	15799665	0.00931703	-6.09313	0.449234	0.998329	11339	CA5B
cg05458724	chr6	13582331	0.0106981	-6.09315	0.449247	0.998329	11340	SIRT5
cg05004617	chr2	242620422	0.0087824	-6.09316	0.449257	0.998329	11341	DTYMK
cg01539064	chr19	49122509	0.0145699	-6.0932	0.449288	0.998329	11342	SPHK2
cg03139679	chr11	798659	-0.0274748	-6.09326	0.449336	0.998329	11343	SLC25A22
cg20110535	chr19	14225647	0.0130893	-6.09335	0.449412	0.998329	11344	PRKACA
cg04661740	chr9	137257799	-0.00757952	-6.09337	0.449424	0.998329	11345	RXRA
cg22572820	chr3	126554736	-0.0108511	-6.09338	0.449436	0.998329	11346	CHCHD6
cg05675372	chr11	66639539	-0.0134139	-6.09348	0.449513	0.998329	11347	PC
cg19826284	chr12	27864218	-0.0149155	-6.09358	0.4496	0.998329	11348	MRPS35
cg10593816	chr12	95397809	0.0234845	-6.09363	0.449639	0.998329	11349	NDUFA12
cg16399745	chr12	6604039	-0.0155719	-6.09364	0.449647	0.998329	11350	MRPL51
cg12813323	chr18	13726491	0.00903791	-6.09367	0.449668	0.998329	11351	FAM210A
cg06182359	chr1	161088957	-0.0081315	-6.09367	0.44967	0.998329	11352	NIT1
cg00725085	chr16	4394011	-0.0097502	-6.09377	0.449753	0.998329	11353	PAM16
cg10066109	chr8	107447147	-0.0503475	-6.09387	0.449837	0.998329	11354	OXR1
cg23691805	chr10	102284183	0.0142576	-6.09397	0.449913	0.998329	11355	NDUFB8
cg16376748	chr17	72870102	0.0127709	-6.09408	0.450001	0.998329	11356	FDXR
cg09841758	chr17	72869237	0.0113984	-6.09415	0.450064	0.998329	11357	FDXR
cg21488156	chr13	111288822	0.00773333	-6.09416	0.450067	0.998329	11358	NAXD
cg15874009	chr3	16364975	0.0125229	-6.09425	0.450144	0.998329	11359	OXNAD1
cg06102790	chr13	45992569	0.00710806	-6.09438	0.45025	0.998329	11360	SLC25A30
cg01535312	chr6	39903199	-0.0117147	-6.09439	0.450257	0.998329	11361	MOCS1
cg11699515	chr10	135176625	0.0134372	-6.09441	0.450272	0.998329	11362	ECHS1
cg02176148	chr7	127669218	-0.0135822	-6.09462	0.453241	0.998329	11430	SND1
cg03338962	chr14	35673382	0.0209674	-6.09465	0.450468	0.998329	11363	PRORP
cg25484373	chr5	10250304	-0.0147924	-6.09473	0.450537	0.998329	11364	ATPSCKMT
cg23814129	chr1	36930061	0.00717976	-6.09474	0.450543	0.998329	11365	MRPS15
cg25117123	chr2	233471018	-0.0155315	-6.09487	0.450647	0.998329	11366	EFHD1
cg14082192	chr1	8020732	0.0101458	-6.09498	0.450738	0.998329	11367	PARK7
cg05505775	chr8	57124118	-0.00792403	-6.09502	0.45077	0.998329	11368	CHCHD7
cg09545452	chr2	172779111	-0.00863489	-6.09506	0.450803	0.998329	11369	SLC25A12
cg14759964	chr4	106395119	-0.0187001	-6.09512	0.450857	0.998329	11370	PPA2
cg03261945	chr13	100376969	-0.00734342	-6.09518	0.450904	0.998329	11371	CLYBL
cg00298796	chr8	107670358	-0.0143049	-6.09518	0.450907	0.998329	11372	OXR1
cg24340911	chr17	5342028	0.0155739	-6.0952	0.450918	0.998329	11373	C1QBP
cg07211498	chr17	47492720	0.0132592	-6.09521	0.450932	0.998329	11374	PHB
cg12219196	chr2	55893701	0.0157543	-6.09523	0.450945	0.998329	11375	PNPT1
cg09118760	chr2	63815681	-0.0137951	-6.09524	0.450954	0.998329	11376	MDH1
cg18311416	chr1	151732277	0.0128887	-6.09525	0.45096	0.998329	11377	MRPL9
cg08536358	chr4	96760014	-0.0137868	-6.09528	0.450984	0.998329	11378	PDHA2
cg17324161	chr10	60046063	-0.0126461	-6.09528	0.450987	0.998329	11379	CISD1
cg19636302	chr19	46032854	0.024868	-6.0953	0.451002	0.998329	11380	OPA3
cg20382418	chr20	6020535	-0.0115516	-6.09531	0.451007	0.998329	11381	CRLS1
cg24139216	chr11	67374602	0.0103703	-6.09535	0.451039	0.998329	11382	NDUFV1
cg23661465	chr12	32831002	0.0213887	-6.09538	0.451068	0.998329	11383	DNM1L
cg26545339	chr6	5180436	0.00934621	-6.09543	0.451111	0.998329	11384	LYRM4
cg12207279	chr16	31123200	-0.0162076	-6.09553	0.451192	0.998329	11385	BCKDK
cg06803184	chr1	241683075	0.0161013	-6.09553	0.451193	0.998329	11386	FH
cg13419809	chr10	102790978	-0.0106386	-6.09558	0.451228	0.998329	11387	SFXN3
cg18499183	chr2	211054438	-0.0113228	-6.09565	0.451287	0.998329	11388	ACADL
cg02504326	chr5	140026925	-0.0109061	-6.0958	0.451407	0.998329	11389	NDUFA2
cg15338603	chr15	63414256	0.00978007	-6.0958	0.451413	0.998329	11390	LACTB
cg00356511	chr17	35716273	-0.0123664	-6.09584	0.451442	0.998329	11391	ACACA
cg12108650	chr18	43678457	-0.012965	-6.09592	0.451508	0.998329	11392	ATP5F1A
cg12362726	chr12	104680469	0.0200401	-6.09592	0.451513	0.998329	11393	TXNRD1
cg01175605	chr2	75105996	-0.0150595	-6.096	0.451579	0.998329	11394	HK2
cg06334496	chr8	74888924	0.0161589	-6.09606	0.451626	0.998329	11395	TMEM70
cg15120944	chr14	104038665	-0.0180487	-6.09631	0.451827	0.998329	11396	COA8
cg00201070	chr8	57126507	0.0103684	-6.09647	0.451964	0.998329	11397	CHCHD7
cg25183890	chr8	94929275	-0.0180416	-6.09649	0.451975	0.998329	11398	PDP1
cg07180832	chr19	39466560	-0.0203178	-6.09652	0.452001	0.998329	11399	SARS2
cg15311353	chr11	85359015	0.0156066	-6.09656	0.452038	0.998329	11400	TMEM126A
cg17081586	chr5	148724718	0.0102702	-6.09658	0.452052	0.998329	11401	GRPEL2
cg02106279	chr6	75960530	0.0168008	-6.09662	0.452084	0.998329	11402	COX7A2
cg09781635	chrX	100872594	-0.0146519	-6.09677	0.452203	0.998329	11403	ARMCX6
cg02181287	chr14	77785784	0.00903603	-6.0968	0.452231	0.998329	11404	GSTZ1
cg01958008	chr3	128597156	0.0222677	-6.09689	0.452309	0.998329	11405	ACAD9
cg07909619	chr2	74425392	-0.0411492	-6.0971	0.452475	0.998329	11406	MTHFD2
cg16405946	chrX	153640960	0.0125143	-6.0971	0.452482	0.998329	11407	TAZ
cg23643526	chr1	119930673	-0.0274444	-6.09717	0.452537	0.998329	11408	HAO2
cg13324568	chr11	61197484	-0.00734405	-6.09719	0.452551	0.998329	11409	SDHAF2
cg11997359	chr1	38273883	-0.00899795	-6.09722	0.452581	0.998329	11410	YRDC
cg03524755	chr1	78277588	-0.0161532	-6.09726	0.452613	0.998329	11411	MIGA1
cg12608507	chr2	207025477	-0.018396	-6.0973	0.452646	0.998329	11412	NDUFS1
cg07805068	chr15	89867598	0.0153379	-6.09733	0.45267	0.998329	11413	POLG
cg05116342	chr1	161094123	-0.0137727	-6.09735	0.452688	0.998329	11414	NIT1
cg12549268	chr1	55008028	0.0103929	-6.09742	0.452745	0.998329	11415	ACOT11
cg07466788	chr17	80194552	-0.0102814	-6.09743	0.452754	0.998329	11416	SLC16A3
cg02758040	chr11	20384736	0.0153708	-6.09743	0.452754	0.998329	11417	HTATIP2
cg27127809	chr10	94333937	0.0156641	-6.09748	0.452794	0.998329	11418	IDE
cg10929246	chr3	50612972	-0.0153011	-6.0975	0.452808	0.998329	11419	HEMK1
cg06368617	chr14	91591683	0.009644	-6.09751	0.452819	0.998329	11420	DGLUCY
cg07698591	chr4	1840877	-0.0179399	-6.09753	0.452835	0.998329	11421	LETM1
cg11030575	chr7	141250858	0.0191845	-6.09762	0.452907	0.998329	11422	AGK
cg06876311	chr22	38479181	-0.0232951	-6.09768	0.452956	0.998329	11423	SLC16A8
cg03587383	chr2	73290690	0.0167727	-6.0978	0.453055	0.998329	11424	SFXN5
cg04574286	chr7	80108304	0.0141038	-6.09782	0.453069	0.998329	11425	CD36
cg14576681	chr2	42588304	0.0138558	-6.09784	0.453085	0.998329	11426	COX7A2L
cg16668180	chr16	46963261	0.0166599	-6.09791	0.453148	0.998329	11427	GPT2
cg09593223	chr1	156710962	0.0106062	-6.09799	0.453214	0.998329	11428	MRPL24
cg16899367	chr7	73097788	-0.0108432	-6.09799	0.453216	0.998329	11429	DNAJC30
cg05608694	chr5	141303209	-0.0155512	-6.09807	0.453282	0.998329	11431	DELE1
cg07066474	chr14	32068275	-0.0192016	-6.09814	0.453339	0.998329	11432	NUBPL
cg06135074	chr3	138941041	0.0166439	-6.09815	0.453348	0.998329	11433	MRPS22
cg12396757	chr13	42271163	0.013899	-6.09818	0.45337	0.998329	11434	VWA8
cg14399284	chr3	60753508	0.029167	-6.09821	0.453391	0.998329	11435	FHIT
cg24966460	chr16	75682643	-0.0127426	-6.09825	0.453425	0.998329	11436	KARS1
cg14769192	chr14	70883847	0.0163312	-6.09825	0.453425	0.998329	11437	SYNJ2BP
cg26753137	chr6	13575449	0.0186351	-6.09833	0.453491	0.998329	11438	SIRT5
cg22183448	chr22	42483266	-0.0110813	-6.09835	0.453508	0.998329	11439	NDUFA6
cg13168924	chr19	8386583	-0.00759811	-6.0984	0.453551	0.998329	11440	NDUFA7
cg03181426	chr1	53662046	0.0198909	-6.09843	0.453571	0.998329	11441	CPT2
cg16719845	chr2	7005449	-0.0117771	-6.09845	0.453594	0.998329	11442	CMPK2
cg19501024	chr16	20587665	-0.0438834	-6.09848	0.453618	0.998329	11443	ACSM2B
cg13509838	chr17	46018764	0.0111038	-6.09853	0.453662	0.998329	11444	PNPO
cg06407482	chr11	67375980	-0.0126907	-6.09858	0.453702	0.998329	11445	NDUFV1
cg05580671	chr8	38006196	-0.0292668	-6.09867	0.453777	0.998329	11446	STAR
cg12251910	chr4	185728262	-0.0114758	-6.09871	0.453805	0.998329	11447	ACSL1
cg12041684	chr16	84176566	-0.0195202	-6.09873	0.453824	0.998329	11448	HSDL1
cg09553839	chr10	74358778	0.00852978	-6.09877	0.453859	0.998329	11449	MICU1
cg12615866	chr4	78783538	0.0124136	-6.09887	0.453938	0.998329	11450	MRPL1
cg23248995	chr7	127459781	0.0170351	-6.09888	0.453951	0.998329	11451	SND1
cg01370129	chr11	61735138	-0.00799492	-6.09889	0.453959	0.998329	11452	FTH1
cg22451189	chr3	139062925	0.0135368	-6.09893	0.453985	0.998329	11453	MRPS22
cg04239375	chr9	107526778	0.0146634	-6.09895	0.454002	0.998329	11454	NIPSNAP3B
cg07235536	chr21	26979848	0.00779836	-6.09895	0.454006	0.998329	11455	MRPL39
cg23568353	chr3	128630928	0.00994799	-6.09897	0.454023	0.998329	11456	ACAD9
cg14073058	chr2	99797500	0.0153762	-6.09898	0.454026	0.998329	11457	MRPL30
cg15322411	chr3	184967959	0.0123668	-6.09905	0.454084	0.998329	11458	EHHADH
cg01750527	chr22	44382340	0.00769316	-6.09917	0.454189	0.998329	11459	SAMM50
cg09647892	chr18	43678486	-0.0112682	-6.09921	0.454221	0.998329	11460	ATP5F1A
cg05506448	chr22	44355332	-0.00738475	-6.09931	0.454301	0.998329	11461	SAMM50
cg23490715	chr3	111697816	0.0139576	-6.09934	0.454325	0.998329	11462	ABHD10
cg20130344	chr17	41323222	-0.017609	-6.09937	0.454355	0.998329	11463	NBR1
cg16682385	chr14	68086342	-0.00661722	-6.09938	0.454365	0.998329	11464	ARG2
cg05023568	chr17	41363518	0.0185685	-6.09941	0.455002	0.998329	11482	NBR1
cg12113251	chr12	58176230	-0.016024	-6.09944	0.45441	0.998329	11465	TSFM
cg06213598	chr17	67058208	-0.0114458	-6.09946	0.454423	0.998329	11466	ABCA9
cg15243217	chr12	48499192	0.0168426	-6.09948	0.454494	0.998329	11469	PFKM
cg21399198	chr7	102715131	-0.0174285	-6.09951	0.454469	0.998329	11467	ARMC10
cg25759517	chr17	79895006	-0.0167192	-6.09953	0.454482	0.998329	11468	PYCR1
cg19910610	chr14	104389386	-0.0143259	-6.0997	0.454628	0.998329	11470	ATP5MPL
cg25417631	chr22	44370900	-0.0136871	-6.09978	0.45469	0.998329	11471	SAMM50
cg04186815	chr16	89613903	0.0213315	-6.09979	0.454703	0.998329	11472	SPG7
cg05423317	chr4	185739785	-0.0088017	-6.09985	0.454751	0.998329	11473	ACSL1
cg12728623	chr22	19938992	0.0140604	-6.09993	0.454813	0.998329	11474	COMT
cg07902445	chr1	65646478	-0.00986395	-6.09995	0.454837	0.998329	11475	AK4
cg13529269	chr4	106395383	-0.0130571	-6.09999	0.454866	0.998329	11476	PPA2
cg19542630	chr4	8442666	0.00780374	-6.10004	0.45491	0.998329	11477	ACOX3
cg14312359	chr19	39421641	-0.00902314	-6.10006	0.454926	0.998329	11478	SARS2,MRPS12
cg01145430	chr15	45670526	-0.0232713	-6.10008	0.454939	0.998329	11479	GATM
cg23113041	chrX	108976754	0.0102236	-6.10013	0.454986	0.998329	11480	ACSL4
cg14841574	chr20	33894862	0.0116131	-6.10015	0.455	0.998329	11481	UQCC1
cg09652474	chr12	32884450	-0.00892618	-6.10016	0.455007	0.998329	11483	DNM1L,YARS2
cg20139214	chr17	35767334	-0.0147399	-6.10016	0.455011	0.998329	11484	ACACA
cg24124402	chr17	53031583	-0.00884854	-6.10026	0.455088	0.998329	11485	COX11
cg12904050	chr6	161800985	-0.0098737	-6.10035	0.455166	0.998329	11486	PRKN
cg15109449	chr1	12363259	0.0197887	-6.1004	0.45521	0.998329	11487	VPS13D
cg05250673	chr10	60027547	-0.0100657	-6.10041	0.455218	0.998329	11488	CISD1
cg10718922	chr2	201754023	-0.0125226	-6.10043	0.45523	0.998329	11489	NIF3L1
cg21186771	chr2	73287456	-0.0113366	-6.10044	0.455239	0.998329	11490	SFXN5
cg07526618	chr12	54070131	0.0091207	-6.10048	0.455277	0.998329	11491	ATP5MC2
cg06509047	chr1	12064077	0.0157149	-6.10051	0.455297	0.998329	11492	MFN2
cg09375205	chr11	63885665	0.0217726	-6.10052	0.455304	0.998329	11493	MACROD1
cg12445258	chr19	18654965	-0.0271676	-6.10053	0.455319	0.998329	11494	FKBP8
cg09975804	chr14	24769754	0.0174975	-6.10054	0.45532	0.998329	11495	DHRS1
cg02738081	chr3	184971844	0.0164135	-6.10057	0.455349	0.998329	11496	EHHADH
cg19574906	chr10	70992431	-0.0149454	-6.10072	0.45547	0.998329	11497	HKDC1
cg06963852	chr16	75678216	0.00997741	-6.10083	0.455565	0.998329	11498	KARS1
cg09676794	chr13	100310162	0.0263065	-6.10084	0.455576	0.998329	11499	CLYBL
cg05034290	chr2	228210525	-0.0114935	-6.10087	0.455595	0.998329	11500	MFF
cg21170629	chr17	48546341	0.0429042	-6.10088	0.455607	0.998329	11501	ACSF2
cg03442050	chr11	63901309	-0.014867	-6.10098	0.455689	0.998329	11502	MACROD1
cg06710522	chr17	45908972	0.0131949	-6.10099	0.455694	0.998329	11503	MRPL10
cg05845808	chr19	11457129	-0.0419599	-6.10099	0.455697	0.998329	11504	TMEM205
cg13082349	chr12	104644390	0.017875	-6.10099	0.455716	0.998329	11505	TXNRD1
cg00356213	chr9	35103430	-0.012061	-6.10104	0.455738	0.998329	11506	STOML2
cg00015991	chr3	131221867	-0.0195329	-6.10105	0.455747	0.998329	11507	MRPL3
cg03572913	chr20	34287853	0.0123297	-6.10106	0.455757	0.998329	11508	NFS1,ROMO1
cg11698382	chr6	30614794	0.00941012	-6.1011	0.455787	0.998329	11509	C6orf136
cg01786467	chr4	108948868	-0.0168435	-6.1012	0.455872	0.998329	11510	HADH
cg01108713	chr3	53857939	0.0197087	-6.10124	0.455905	0.998329	11511	CHDH
cg08841848	chr14	37641984	-0.0230663	-6.10127	0.455927	0.998329	11512	SLC25A21
cg02116210	chr18	21825005	0.00867258	-6.10138	0.456022	0.998329	11513	OSBPL1A
cg23384863	chr2	44132538	-0.0118658	-6.10144	0.456069	0.998329	11514	LRPPRC
cg03222134	chr3	100100678	-0.00903759	-6.1015	0.456118	0.998329	11515	TOMM70
cg20916578	chr8	55014888	-0.0199868	-6.10156	0.456168	0.998329	11516	LYPLA1
cg26108469	chr1	110546508	0.0145436	-6.10157	0.456178	0.998329	11517	AHCYL1
cg13073708	chr6	5142417	0.0136348	-6.10164	0.456235	0.998329	11518	LYRM4
cg03526356	chr1	17371376	0.00930794	-6.10165	0.456248	0.998329	11519	SDHB
cg09291807	chr4	185614970	0.00940309	-6.10167	0.456265	0.998329	11520	PRIMPOL
cg10266490	chr1	55013709	0.0203425	-6.10174	0.45632	0.998329	11521	ACOT11
cg16410241	chr6	30584201	0.0130076	-6.10176	0.456341	0.998329	11522	MRPS18B
cg11707391	chr8	10001627	-0.0139567	-6.10176	0.456341	0.998329	11523	MSRA
cg17231661	chr11	119039801	0.0095276	-6.10184	0.456405	0.998329	11524	NLRX1
cg16405055	chr1	156164205	-0.013352	-6.10185	0.456415	0.998329	11525	SLC25A44
cg19635884	chrX	108976825	0.0102908	-6.10186	0.456421	0.998329	11526	ACSL4
cg25210047	chr18	60842542	-0.0121713	-6.10187	0.456431	0.998329	11527	BCL2
cg20690508	chr1	12557223	-0.00901194	-6.10196	0.456504	0.998329	11528	VPS13D
cg18345635	chr17	80186080	0.0193157	-6.10198	0.456523	0.998329	11529	SLC16A3
cg18947241	chr1	76215122	-0.0146914	-6.10201	0.456549	0.998329	11530	ACADM
cg02199239	chr17	39968091	-0.00827333	-6.10214	0.456657	0.998329	11531	FKBP10
cg26018382	chr1	220983793	0.0289675	-6.10223	0.456734	0.998329	11532	MTARC1
cg18618789	chr4	46911313	0.010373	-6.10225	0.456746	0.998329	11533	COX7B2
cg14276262	chr2	219151568	-0.0159829	-6.1023	0.456791	0.998329	11534	PNKD
cg08034216	chr10	94334227	-0.0146882	-6.10235	0.456827	0.998329	11535	IDE
cg10220589	chr19	48854331	-0.0153509	-6.10235	0.456831	0.998329	11536	TMEM143
cg12612340	chr11	47664330	-0.0201202	-6.10241	0.456878	0.998329	11537	MTCH2
cg12224394	chr2	219134788	-0.0167339	-6.10244	0.456908	0.998329	11538	PNKD
cg27271445	chrX	153060150	0.0192005	-6.10253	0.456983	0.998329	11539	IDH3G
cg22726219	chr5	131339281	0.0147556	-6.10255	0.456994	0.998329	11540	ACSL6
cg09509305	chr3	52235276	-0.0154866	-6.10255	0.457	0.998329	11541	ALAS1
cg08828806	chr2	75873648	-0.0250401	-6.10256	0.457005	0.998329	11542	MRPL19
cg01453929	chr1	113498928	-0.00727492	-6.10256	0.457005	0.998329	11543	SLC16A1
cg21549976	chr4	42065022	-0.00883073	-6.10261	0.457045	0.998329	11544	SLC30A9
cg20181974	chr5	71577094	0.00829534	-6.10272	0.45714	0.998329	11545	MRPS27
cg20201954	chr11	68609518	0.0112021	-6.10282	0.457225	0.998329	11546	CPT1A
cg06692023	chr10	12238229	0.0108615	-6.10286	0.457253	0.998329	11547	NUDT5
cg01050197	chr2	63822093	0.0132046	-6.10286	0.457254	0.998329	11548	MDH1
cg06119721	chr19	55581514	0.0161532	-6.10286	0.457261	0.998329	11549	RDH13
cg15288808	chr6	5198991	-0.010675	-6.10288	0.457271	0.998329	11550	LYRM4
cg26110898	chr3	58419937	-0.0217314	-6.10289	0.457282	0.998329	11551	PDHB
cg05372669	chr6	107367103	-0.0109354	-6.10291	0.457593	0.998329	11560	MTRES1
cg00931497	chr10	124767499	0.0128455	-6.10295	0.457333	0.998329	11552	ACADSB
cg02606891	chr22	18121431	-0.00830282	-6.10295	0.457336	0.998329	11553	BCL2L13
cg18318620	chr14	69658331	0.00851728	-6.10302	0.457392	0.998329	11554	EXD2
cg05368555	chr12	56390805	0.0190224	-6.10311	0.457465	0.998329	11555	SUOX
cg16138158	chr12	123727023	0.0200305	-6.10314	0.45749	0.998329	11556	C12orf65
cg10849393	chr10	94332706	-0.0132554	-6.10315	0.4575	0.998329	11557	IDE
cg17888096	chr17	48624434	0.00932035	-6.10315	0.457503	0.998329	11558	SPATA20
cg04023465	chr1	65636328	0.0238246	-6.10319	0.45753	0.998329	11559	AK4
cg27372537	chr17	67045528	0.0137189	-6.10336	0.457674	0.998329	11561	ABCA9
cg07697840	chr9	131085029	-0.00777103	-6.1034	0.457712	0.998329	11562	COQ4,TRUB2
cg18587271	chr16	46917496	-0.0185108	-6.10344	0.45774	0.998329	11563	GPT2
cg25677270	chr22	37409179	0.0140183	-6.10347	0.457766	0.998329	11564	TST
cg10707775	chr7	99061890	-0.0167815	-6.10352	0.457807	0.998329	11565	ATP5MF
cg10817244	chr17	39975499	0.0162139	-6.10352	0.457811	0.998329	11566	FKBP10
cg17429893	chr4	169845218	0.0380844	-6.1036	0.457873	0.998329	11567	CBR4
cg04840417	chr1	1243573	0.0102299	-6.10361	0.457882	0.998329	11568	PUSL1
cg01226447	chr19	51870714	0.0171352	-6.10362	0.45789	0.998329	11569	ETFB
cg11494123	chr11	66726233	-0.00901841	-6.10362	0.457896	0.998329	11570	PC
cg02961109	chr1	150552537	0.0188631	-6.10362	0.457897	0.998329	11571	MCL1
cg23837299	chr12	109591895	-0.0173831	-6.10384	0.458074	0.998329	11572	ACACB
cg17964210	chr3	193408988	-0.00888119	-6.10384	0.458078	0.998329	11573	OPA1
cg20271681	chr21	44299600	0.00722596	-6.10392	0.458147	0.998329	11574	NDUFV3
cg00384577	chr19	41223078	0.00904675	-6.10395	0.45817	0.998329	11575	COQ8B
cg18783047	chr19	10420351	0.0107198	-6.10396	0.45818	0.998329	11576	FDX2
cg20133923	chr20	3027467	0.0149913	-6.10405	0.458254	0.998329	11577	MRPS26
cg06159688	chr12	120942981	0.0104338	-6.10407	0.458268	0.998329	11578	COQ5
cg25314520	chr5	65017381	-0.0155314	-6.10416	0.458346	0.998329	11579	NLN
cg22632473	chr7	99047744	0.0115381	-6.10418	0.458365	0.998329	11580	ATP5MF-PTCD1,ATP5MF
cg25495776	chr7	110406870	-0.0143734	-6.10422	0.458398	0.998329	11581	IMMP2L
cg03072665	chr2	242501706	-0.0128361	-6.10423	0.458409	0.998329	11582	BOK
cg08201755	chr14	74960113	-0.0193513	-6.1046	0.458716	0.998329	11583	ISCA2
cg08499107	chr19	14228823	-0.00948159	-6.10465	0.458756	0.998329	11584	PRKACA
cg00855479	chr1	12375760	-0.00970625	-6.10477	0.458858	0.998329	11585	VPS13D
cg16427676	chr5	52855988	0.0258317	-6.10477	0.458858	0.998329	11586	NDUFS4
cg13924974	chr18	12656824	-0.0172191	-6.1049	0.458968	0.998329	11587	SPIRE1
cg17319083	chr10	7829628	-0.0159275	-6.10494	0.458999	0.998329	11588	ATP5F1C
cg02725362	chr16	721101	-0.0183517	-6.10495	0.459007	0.998329	11589	RHOT2
cg02160826	chr10	75012589	-0.016061	-6.10502	0.459074	0.998329	11590	MRPS16
cg18972042	chr2	73241248	0.00987316	-6.10505	0.459091	0.998329	11591	SFXN5
cg07104163	chrX	153641717	0.0194315	-6.10505	0.459096	0.998329	11592	TAZ
cg08031150	chr21	35288999	0.00866959	-6.10508	0.45912	0.998329	11593	ATP5PO
cg05952786	chr17	48559485	0.0100488	-6.10512	0.459157	0.998329	11594	RSAD1
cg19295378	chr11	63803376	0.00791565	-6.10518	0.459202	0.998329	11595	MACROD1
cg00569982	chr6	75947572	-0.0108174	-6.10526	0.459269	0.998329	11596	COX7A2
cg11909553	chr11	63848027	-0.0153241	-6.10532	0.459321	0.998329	11597	MACROD1
cg09295197	chr7	99030850	0.0133861	-6.10534	0.459342	0.998329	11598	ATP5MF-PTCD1,PTCD1
cg07977153	chr11	1967958	0.0094173	-6.10537	0.459368	0.998329	11599	MRPL23
cg08348831	chr16	58767863	-0.00942716	-6.1054	0.459386	0.998329	11600	GOT2
cg26245607	chr7	42981031	-0.0208422	-6.10541	0.459399	0.998329	11601	MRPL32
cg00983520	chr22	51017067	0.0302947	-6.10542	0.459409	0.998329	11602	CPT1B
cg20765267	chr8	104428676	-0.0156821	-6.10549	0.45947	0.998329	11603	SLC25A32
cg01914785	chr22	50647115	0.0226271	-6.1055	0.459477	0.998329	11604	SELENOO
cg10165198	chr3	135969429	0.0140437	-6.10553	0.459498	0.998329	11605	PCCB
cg23354106	chr19	1384328	-0.0158501	-6.10553	0.459503	0.998329	11606	NDUFS7
cg15619071	chr14	37642333	-0.0211339	-6.10558	0.459543	0.998329	11607	SLC25A21
cg14234898	chr6	75953566	-0.0170306	-6.10567	0.459618	0.998329	11608	COX7A2
cg24707924	chr10	74453226	0.0211594	-6.10576	0.459689	0.998329	11609	MCU
cg01172338	chr17	7297763	-0.0171062	-6.10586	0.459776	0.998329	11610	PLSCR3
cg17384671	chr8	10067181	-0.0199328	-6.10588	0.459798	0.998329	11611	MSRA
cg16177647	chr17	43120158	0.0104817	-6.10594	0.459843	0.998329	11612	DCAKD
cg24186864	chr17	55927378	0.0123864	-6.10594	0.459844	0.998329	11613	MRPS23
cg16134515	chr22	18066242	-0.0118373	-6.10596	0.459866	0.998329	11614	SLC25A18
cg15187756	chr3	38178832	0.012821	-6.10599	0.459891	0.998329	11615	ACAA1
cg05344902	chr7	40575355	-0.0178818	-6.10601	0.459904	0.998329	11616	SUGCT
cg24148581	chr18	43684271	0.0184479	-6.10607	0.459952	0.998329	11617	ATP5F1A
cg21297973	chr4	48832831	-0.0144763	-6.10617	0.460037	0.998329	11618	OCIAD1
cg03606089	chr9	71651075	-0.023463	-6.10618	0.460052	0.998329	11619	FXN
cg23191772	chr20	2644649	-0.016289	-6.1063	0.460145	0.998329	11620	IDH3B
cg18087937	chr10	30664686	0.0152847	-6.1063	0.460152	0.998329	11621	MTPAP
cg11085344	chr17	695661	-0.0175673	-6.10636	0.460196	0.998329	11622	MRM3
cg10711883	chr22	19420360	0.0144369	-6.10642	0.460249	0.998329	11623	MRPL40
cg20300655	chr5	134303572	-0.0147864	-6.10642	0.46025	0.998329	11624	PCBD2
cg13619990	chr16	20703237	0.0199395	-6.10644	0.460271	0.998329	11625	ACSM1
cg25808386	chr2	198318002	-0.012502	-6.10647	0.460291	0.998329	11626	COQ10B
cg14223995	chr4	141489799	-0.0139369	-6.10647	0.460295	0.998329	11627	UCP1
cg01646195	chr20	3826908	-0.0236091	-6.10648	0.4603	0.998329	11628	MAVS
cg13842800	chr13	101015868	-0.010156	-6.10651	0.460327	0.998329	11629	PCCA
cg02054200	chr6	161563629	0.013342	-6.10651	0.460328	0.998329	11630	AGPAT4
cg20270775	chr3	28282967	-0.0072747	-6.10653	0.460343	0.998329	11631	CMC1
cg10327276	chr1	6762116	-0.0213409	-6.10664	0.460436	0.998329	11632	DNAJC11
cg11749183	chr14	104037147	-0.0103834	-6.10675	0.460532	0.998329	11633	COA8
cg00177698	chr17	46018875	0.0179775	-6.1068	0.460573	0.998329	11634	PNPO
cg07598930	chr3	52233294	-0.0115567	-6.10681	0.460583	0.998329	11635	ALAS1
cg19660186	chr10	102743417	0.0142404	-6.10683	0.4606	0.998329	11636	MRPL43
cg11104667	chr5	154342411	-0.0120376	-6.10686	0.460621	0.998329	11637	MRPL22
cg00830526	chr19	33182624	0.0189612	-6.10691	0.460826	0.998329	11642	NUDT19
cg15639464	chr19	10421076	0.0138063	-6.10695	0.4607	0.998329	11638	FDX2
cg10204695	chr1	111991555	-0.0177005	-6.10703	0.460765	0.998329	11639	ATP5PB
cg05689600	chr5	125930496	0.0319685	-6.10704	0.460778	0.998329	11640	ALDH7A1
cg13237657	chr4	41992219	-0.0130394	-6.10706	0.460792	0.998329	11641	SLC30A9
cg15955909	chr3	193411652	0.0240408	-6.10711	0.460834	0.998329	11643	OPA1
cg05511958	chr2	113342738	-0.0116932	-6.10716	0.460874	0.998329	11644	CHCHD5
cg08525766	chr3	139351656	-0.0272353	-6.10718	0.460891	0.998329	11645	NMNAT3
cg10880846	chr17	47489668	0.00837603	-6.10721	0.460922	0.998329	11646	PHB
cg22150088	chr2	105716151	-0.0108581	-6.10725	0.460951	0.998329	11647	MRPS9
cg14403398	chr17	17942860	-0.00795123	-6.10731	0.461007	0.998329	11648	ATPAF2
cg02524975	chr13	45992840	0.0144352	-6.10734	0.461031	0.998329	11649	SLC25A30
cg21535942	chr1	75199100	0.0467752	-6.10736	0.461046	0.998329	11650	CRYZ
cg10652277	chr4	41992362	0.014867	-6.10736	0.461049	0.998329	11651	SLC30A9
cg26626598	chr18	43684798	-0.0127301	-6.10745	0.461122	0.998329	11652	ATP5F1A
cg08383102	chr7	43769352	0.012762	-6.10749	0.461158	0.998329	11653	COA1
cg13375792	chr14	69658235	0.00817385	-6.10757	0.461221	0.998329	11654	EXD2
cg18300819	chr6	88299852	-0.0243817	-6.10758	0.461233	0.998329	11655	RARS2
cg24799175	chr7	45144074	0.0154794	-6.10761	0.461256	0.998329	11656	TBRG4
cg09264377	chr1	147143246	-0.0106822	-6.10763	0.461279	0.998329	11657	ACP6
cg14039246	chr1	53365446	-0.0168453	-6.10764	0.461283	0.998329	11658	ECHDC2
cg21202652	chr9	6565777	0.0172021	-6.10767	0.461308	0.998329	11659	GLDC
cg00040923	chrX	100806880	0.0272093	-6.10767	0.461313	0.998329	11660	ARMCX1
cg23656873	chr11	114310051	-0.0145466	-6.10778	0.461405	0.998329	11661	REXO2
cg11344025	chr2	120437009	0.015495	-6.10785	0.461466	0.998329	11662	TMEM177
cg24487279	chr8	107282241	-0.022124	-6.10788	0.461486	0.998329	11663	OXR1
cg22405602	chr6	161965225	-0.0169803	-6.10791	0.461511	0.998329	11664	PRKN
cg21740736	chr1	55065773	0.0124975	-6.108	0.461585	0.998329	11665	ACOT11
cg14773826	chr5	52855566	0.0147602	-6.10801	0.461598	0.998329	11666	NDUFS4
cg23616741	chr7	44105434	-0.034193	-6.10802	0.461603	0.998329	11667	PGAM2
cg10265297	chr13	24415428	0.018001	-6.10807	0.461647	0.998329	11668	MIPEP
cg10016674	chr2	172187200	-0.0122359	-6.10807	0.461652	0.998329	11669	METTL8
cg22691727	chr2	227621311	-0.0106995	-6.1081	0.461674	0.998329	11670	IRS1
cg08280787	chr13	48575775	0.0256449	-6.10814	0.46171	0.998329	11671	SUCLA2
cg03090204	chr16	89179240	-0.0184914	-6.10819	0.461749	0.998329	11672	ACSF3
cg00357888	chr10	81106390	0.0134231	-6.10835	0.461885	0.998329	11673	PPIF
cg23153707	chr17	7121040	0.0180021	-6.10835	0.461887	0.998329	11674	ACADVL
cg06883555	chr16	46928986	0.0106452	-6.10842	0.461944	0.998329	11675	GPT2
cg24908197	chr19	5714980	0.00899038	-6.1085	0.462015	0.998329	11676	LONP1
cg08945003	chr19	41923555	0.00842065	-6.10854	0.462048	0.998329	11677	BCKDHA
cg03870033	chr4	8396410	-0.0102381	-6.10854	0.46205	0.998329	11678	ACOX3
cg15099147	chr16	83941652	0.0102605	-6.10856	0.462064	0.998329	11679	MLYCD
cg24600366	chr16	69482837	0.0144409	-6.10863	0.462121	0.998329	11680	CYB5B
cg08216426	chr17	43121478	0.0210801	-6.10864	0.46213	0.998329	11681	DCAKD
cg13704793	chr11	72144241	0.0120471	-6.10881	0.462278	0.998329	11682	CLPB
cg05065075	chr17	36476531	0.0154294	-6.10882	0.462282	0.998329	11683	MRPL45
cg08899731	chr1	52280328	-0.00838122	-6.10886	0.462321	0.998329	11684	NRDC
cg17217096	chr17	48626642	0.0175912	-6.10887	0.462331	0.998329	11685	SPATA20
cg19512730	chr19	1104241	-0.0139558	-6.10898	0.462425	0.998329	11686	GPX4
cg24770927	chr14	24911599	-0.0141209	-6.10899	0.462434	0.998329	11687	SDR39U1
cg22234831	chr15	89878123	0.0100416	-6.109	0.462441	0.998329	11688	POLG
cg25517015	chr19	17584020	0.0170399	-6.10901	0.462453	0.998329	11689	SLC27A1
cg22305571	chr1	156708914	0.0100847	-6.10905	0.462481	0.998329	11690	MRPL24
cg04560304	chr3	119225648	-0.0197508	-6.10907	0.462503	0.998329	11691	TIMMDC1
cg23582919	chr16	23568380	0.0209091	-6.1092	0.463454	0.998329	11713	EARS2
cg07939591	chr1	59013529	0.0110176	-6.10922	0.462626	0.998329	11692	OMA1
cg24858613	chr1	8043779	-0.00818857	-6.10925	0.462653	0.998329	11693	PARK7
cg16883533	chr12	7079667	-0.0129963	-6.10926	0.462661	0.998329	11694	PHB2
cg25861482	chr2	86398455	-0.0131872	-6.10927	0.463792	0.998329	11724	IMMT
cg23610394	chr10	71122534	-0.0138041	-6.10927	0.462669	0.998329	11695	HK1
cg07103329	chr14	78265689	0.00847467	-6.10943	0.462809	0.998329	11696	ADCK1
cg04599922	chr1	40348330	-0.0130802	-6.10961	0.462957	0.998329	11697	TRIT1
cg25174210	chr1	19223754	0.0106558	-6.10968	0.463023	0.998329	11698	ALDH4A1
cg19183833	chr17	80042014	0.0158244	-6.1097	0.463036	0.998329	11699	FASN
cg15922246	chr7	150778803	0.0219484	-6.10972	0.463057	0.998329	11700	FASTK
cg20917322	chr3	48475754	-0.0173417	-6.10974	0.463068	0.998329	11701	CCDC51
cg06398408	chr3	158369926	0.00904491	-6.10989	0.463201	0.998329	11702	GFM1
cg26190956	chr22	41903662	-0.0108966	-6.1099	0.463203	0.998329	11703	ACO2
cg02993987	chr3	66125463	0.00814928	-6.10993	0.463231	0.998329	11704	SLC25A26
cg16083804	chr9	130864367	-0.0148662	-6.10993	0.463231	0.998329	11705	SLC25A25
cg04495270	chr17	17206295	0.0417746	-6.10995	0.463253	0.998329	11706	NT5M
cg08889044	chr22	42949946	-0.0198452	-6.10998	0.463273	0.998329	11707	SERHL2
cg25916771	chr7	44715892	0.0208876	-6.10998	0.46328	0.998329	11708	OGDH
cg00114625	chrX	24483478	0.00819283	-6.11	0.463292	0.998329	11709	PDK3
cg23183932	chr19	10823679	-0.0127128	-6.11006	0.463346	0.998329	11710	QTRT1
cg12444234	chr14	91668557	0.0130362	-6.11009	0.463371	0.998329	11711	DGLUCY
cg05493344	chr9	136567064	0.0209929	-6.11014	0.463415	0.998329	11712	SARDH
cg27010576	chr16	21964792	0.01266	-6.1102	0.46346	0.998329	11714	UQCRC2
cg21286715	chr19	55866813	-0.0127162	-6.11021	0.463469	0.998329	11715	COX6B2
cg18689082	chr14	104395429	-0.0124054	-6.11023	0.463492	0.998329	11716	ATP5MPL
cg13434631	chr9	37422914	-0.00800777	-6.11025	0.463507	0.998329	11717	GRHPR
cg01156557	chr5	34008463	0.00732089	-6.11029	0.463541	0.998329	11718	AMACR
cg14661236	chr15	45723873	-0.0114035	-6.11034	0.463581	0.998329	11719	C15orf48
cg12735750	chr12	58161943	0.0187731	-6.11035	0.463596	0.998329	11720	CYP27B1
cg27183737	chr10	135207468	0.0204372	-6.11047	0.463697	0.998329	11721	MTG1
cg24769774	chr8	107410684	-0.0206362	-6.11051	0.463728	0.998329	11722	OXR1
cg18834544	chr13	101182535	-0.0114554	-6.11057	0.46378	0.998329	11723	PCCA
cg06055014	chr4	7070796	-0.0193783	-6.11059	0.463794	0.998329	11725	GRPEL1
cg14308502	chr3	119216144	0.00953572	-6.11072	0.463911	0.998329	11726	TIMMDC1
cg11476571	chr18	60880519	-0.0142319	-6.11073	0.463916	0.998329	11727	BCL2
cg24091611	chr10	88821000	-0.0137995	-6.11076	0.463946	0.998329	11728	GLUD1
cg00763725	chrX	154842689	0.0211969	-6.11081	0.463982	0.998329	11729	TMLHE
cg22304515	chr2	209118879	0.0183618	-6.11091	0.464072	0.998329	11730	IDH1
cg21852503	chr1	40348977	-0.00822148	-6.11095	0.464101	0.998329	11731	TRIT1
cg18204930	chr10	71873599	0.0181089	-6.11099	0.464135	0.998329	11732	AIFM2
cg11516609	chr14	37451629	-0.0172969	-6.11103	0.464174	0.998329	11733	SLC25A21
cg21573765	chr19	41220765	0.0149196	-6.1111	0.464238	0.998329	11734	COQ8B
cg27451508	chr17	19652257	0.0142454	-6.11113	0.464256	0.998329	11735	ALDH3A1
cg00003937	chr1	19631743	-0.00768614	-6.11115	0.464277	0.998329	11736	AKR7A2
cg24786530	chr12	4758362	-0.0102494	-6.11123	0.464344	0.998329	11737	NDUFA9
cg14148944	chr3	49059135	0.0161063	-6.11123	0.464348	0.998329	11738	NDUFAF3
cg22740006	chr11	66626141	0.0147285	-6.11124	0.464353	0.998329	11739	PC
cg20484625	chr11	66639308	-0.0146375	-6.11125	0.464364	0.998329	11740	PC
cg12131555	chr5	130506603	-0.0130654	-6.11135	0.46445	0.998329	11741	LYRM7,HINT1
cg08281502	chr2	113346635	0.0140638	-6.11139	0.464482	0.998329	11742	CHCHD5
cg23402468	chr12	25348275	-0.0128836	-6.11141	0.464501	0.998329	11743	ETFRF1
cg02350005	chr7	127477197	0.0157879	-6.11143	0.46452	0.998329	11744	SND1
cg17217654	chr3	49058043	0.0162642	-6.11152	0.464597	0.998329	11745	NDUFAF3
cg19655006	chr2	172750994	-0.00729599	-6.11155	0.464623	0.998329	11746	SLC25A12
cg13489279	chr1	154962987	0.009503	-6.11156	0.464629	0.998329	11747	FLAD1
cg27428723	chr11	65145742	-0.0087741	-6.11172	0.464769	0.998329	11748	SLC25A45
cg21238186	chr4	108924407	-0.00963313	-6.11176	0.464797	0.998329	11749	HADH
cg07342990	chr19	49457880	-0.025031	-6.11176	0.464798	0.998329	11750	BAX
cg21454177	chr4	89206068	-0.00801716	-6.11176	0.464804	0.998329	11751	PPM1K
cg03498175	chr4	185724569	0.00826377	-6.11179	0.464823	0.998329	11752	ACSL1
cg25258812	chr8	42195612	0.0100111	-6.11182	0.464853	0.998329	11753	POLB
cg10214689	chr1	149859573	-0.0120663	-6.11183	0.464862	0.998329	11754	BOLA1
cg13084299	chr10	102288311	-0.0148898	-6.11187	0.464894	0.998329	11755	NDUFB8
cg06233824	chr9	130477963	-0.00755829	-6.11201	0.465015	0.998329	11756	PTRH1
cg00386663	chr16	692659	0.0178128	-6.11203	0.465034	0.998329	11757	MCRIP2
cg13923136	chr2	120124796	0.0163304	-6.11203	0.465035	0.998329	11758	DBI
cg07156238	chr1	52340792	0.0120896	-6.11208	0.465077	0.998329	11759	NRDC
cg15781141	chr12	6602834	-0.0107997	-6.1121	0.465095	0.998329	11760	MRPL51
cg09278142	chr10	7840857	0.0118498	-6.11211	0.465103	0.998329	11761	ATP5F1C
cg11789302	chr10	50948007	-0.0183859	-6.11213	0.465118	0.998329	11762	OGDHL
cg27569829	chr18	60984485	-0.0155243	-6.11215	0.465139	0.998329	11763	BCL2
cg23591342	chr6	30585647	0.0125838	-6.11231	0.46527	0.998329	11764	MRPS18B
cg16753134	chr16	89584924	-0.0127412	-6.11235	0.46531	0.998329	11765	SPG7
cg25494159	chr5	41793445	0.0138419	-6.11237	0.465321	0.998329	11766	OXCT1
cg14524553	chr17	80036459	-0.0141875	-6.11237	0.465327	0.998329	11767	FASN
cg12684175	chr3	9807678	0.0139621	-6.11243	0.465377	0.998329	11768	OGG1
cg04683119	chr4	44679953	0.0166932	-6.1125	0.465434	0.998329	11769	GUF1
cg12177001	chr14	94576148	-0.0157761	-6.11256	0.465489	0.998329	11770	IFI27
cg06065608	chr6	163147999	0.0252061	-6.11265	0.465561	0.998329	11771	PRKN
cg12290983	chr4	89205952	0.0256923	-6.11265	0.465565	0.998329	11772	PPM1K
cg19750992	chr13	100814377	-0.0122394	-6.11271	0.465619	0.998329	11773	PCCA
cg02008608	chr11	62432208	-0.017535	-6.11274	0.465645	0.998329	11774	CSKMT
cg06226944	chr14	78174284	0.0099224	-6.11276	0.46566	0.998329	11775	SLIRP,ALKBH1
cg23702500	chr16	8881743	-0.0117223	-6.11281	0.465699	0.998329	11776	TMEM186
cg11060673	chr4	128651206	0.0103504	-6.11283	0.465722	0.998329	11777	SLC25A31
cg26207017	chrX	23761589	-0.0135559	-6.11286	0.465746	0.998329	11778	ACOT9
cg03914985	chr6	49431023	0.0110617	-6.1129	0.465781	0.998329	11779	MMUT
cg11099722	chr15	101442813	0.0222853	-6.11293	0.465809	0.998329	11780	ALDH1A3
cg01311559	chr14	74960130	-0.0158309	-6.11308	0.465939	0.998329	11781	ISCA2
cg22322647	chr12	7080117	0.0131053	-6.11315	0.465997	0.998329	11782	PHB2
cg21225563	chr12	6645571	-0.0229724	-6.11321	0.466052	0.998329	11783	GAPDH
cg16579770	chr16	72058938	0.0119414	-6.11324	0.466072	0.998329	11784	DHODH
cg01729862	chr16	1824041	0.0131099	-6.1133	0.466123	0.998329	11785	MRPS34
cg25742076	chr6	108819452	0.012979	-6.11335	0.466171	0.998329	11786	AFG1L
cg12774921	chr16	89608299	0.0122516	-6.11338	0.466191	0.998329	11787	SPG7
cg20971003	chr12	111004303	0.0168793	-6.1134	0.466207	0.998329	11788	PPTC7
cg24610854	chr5	130510020	0.0156528	-6.1134	0.466215	0.998329	11789	LYRM7
cg05279284	chr14	24769176	0.00784595	-6.11344	0.466244	0.998329	11790	DHRS1
cg05243804	chr18	55254238	-0.0191811	-6.1135	0.466301	0.998329	11791	FECH
cg20739918	chr10	135206889	-0.00850814	-6.11354	0.46633	0.998329	11792	MTG1
cg03611265	chr12	13132894	0.023855	-6.11355	0.466341	0.998329	11793	HEBP1
cg18147168	chr1	161008920	0.0263724	-6.11357	0.466357	0.998329	11794	TSTD1
cg09526780	chr6	43024141	0.0151228	-6.11358	0.466367	0.998329	11795	MRPL2
cg08602385	chr19	47728584	0.0139217	-6.11359	0.466371	0.998329	11796	BBC3
cg04814134	chr9	131829643	-0.0146186	-6.11362	0.466401	0.998329	11797	MIGA2
cg24663022	chr16	3727722	-0.0164036	-6.11366	0.466439	0.998329	11798	TRAP1
cg14815125	chr11	72331962	0.0174307	-6.11368	0.466453	0.998329	11799	PDE2A
cg04776735	chr22	29137963	-0.0163236	-6.11369	0.466462	0.998329	11800	HSCB
cg23253272	chr20	31989417	0.0147254	-6.11369	0.466464	0.998329	11801	CDK5RAP1
cg17530058	chr3	140660503	-0.0146597	-6.11374	0.466506	0.998329	11802	SLC25A36
cg09708286	chr2	223773625	-0.0106862	-6.11374	0.466508	0.998329	11803	ACSL3
cg04493740	chrX	129474199	0.0146688	-6.11376	0.466523	0.998329	11804	SLC25A14
cg23361969	chr3	184971183	0.0132564	-6.1138	0.466561	0.998329	11805	EHHADH
cg20390283	chr17	43129848	0.0186519	-6.11382	0.46657	0.998329	11806	DCAKD
cg16634193	chr10	135207476	0.0216839	-6.11383	0.466581	0.998329	11807	MTG1
cg05225503	chr1	151826208	0.0150254	-6.11385	0.4666	0.998329	11808	THEM5
cg23481156	chr11	111904774	0.00932478	-6.1139	0.466646	0.998329	11809	DLAT
cg26803184	chr10	94333922	-0.0109932	-6.11393	0.46667	0.998329	11810	IDE
cg12218771	chr1	6696166	0.014468	-6.11403	0.466755	0.998329	11811	DNAJC11
cg02608145	chr3	138764086	-0.0233341	-6.1141	0.466818	0.998329	11812	MRPS22
cg02309717	chr12	32908817	-0.0106314	-6.11413	0.466843	0.998329	11813	YARS2
cg27649806	chr9	35101217	0.0125011	-6.11419	0.466891	0.998329	11814	STOML2
cg04623103	chr5	205209	0.00872991	-6.11421	0.466909	0.998329	11815	CCDC127
cg00247269	chr16	57480410	-0.0182292	-6.11421	0.466912	0.998329	11816	COQ9
cg27355597	chr1	55051518	0.0128207	-6.11431	0.466999	0.998329	11817	ACOT11
cg16008627	chr11	86383940	0.00927212	-6.11435	0.467029	0.998329	11818	ME3
cg19129031	chr9	37904466	0.018015	-6.11435	0.467034	0.998329	11819	SLC25A51
cg02693002	chr10	126106594	0.0236463	-6.11436	0.467037	0.998329	11820	OAT
cg09142647	chr16	75674568	-0.00983644	-6.11439	0.467062	0.998329	11821	KARS1
cg18047684	chr7	132767042	0.0139074	-6.11443	0.4671	0.998329	11822	CHCHD3
cg01849514	chr1	108735510	0.0470715	-6.11451	0.488638	0.998329	12363	SLC25A24
cg14839850	chr11	64001004	0.00778388	-6.11453	0.467184	0.998329	11823	DNAJC4
cg05643876	chr3	53854492	-0.0132027	-6.11456	0.467211	0.998329	11824	CHDH
cg21465771	chr7	127305938	0.0103926	-6.11462	0.467269	0.998329	11825	SND1
cg14634089	chr19	36302777	0.0164936	-6.11465	0.467289	0.998329	11826	PRODH2
cg02115781	chr2	172175273	-0.0207585	-6.11478	0.467402	0.998329	11827	METTL8
cg18838346	chr6	30615813	-0.0159218	-6.11484	0.467455	0.998329	11828	C6orf136
cg10917109	chr7	75637742	0.0258303	-6.11498	0.467575	0.998329	11829	STYXL1
cg06473261	chr4	106395310	0.0180033	-6.11517	0.467745	0.998329	11830	PPA2
cg08806711	chr14	78174350	-0.00742006	-6.11534	0.467891	0.998329	11831	SLIRP,ALKBH1
cg24937306	chr11	34940794	0.00802598	-6.11537	0.467919	0.998329	11832	PDHX
cg00834192	chr8	9911404	0.00917069	-6.11539	0.467933	0.998329	11833	MSRA
cg17176732	chr8	107669856	0.0137254	-6.11539	0.467936	0.998329	11834	OXR1
cg21554922	chr14	91653044	-0.0105265	-6.1154	0.467942	0.998329	11835	DGLUCY
cg03500317	chr17	47484910	0.00945766	-6.11546	0.467995	0.998329	11836	PHB
cg22291170	chr14	77790295	-0.00836431	-6.11548	0.468009	0.998329	11837	GSTZ1
cg00904273	chr16	717621	-0.0146832	-6.11551	0.468033	0.998329	11838	RHOT2
cg01860085	chr17	35518823	-0.00866312	-6.11554	0.468066	0.998329	11839	ACACA
cg05348762	chr15	45689589	-0.015535	-6.11561	0.468126	0.998329	11840	GATM
cg25966416	chr10	114171016	-0.00856906	-6.11561	0.468128	0.998329	11841	ACSL5
cg10490271	chr11	64889651	-0.00779012	-6.11563	0.468156	0.998329	11843	MRPL49
cg06822350	chr22	38464821	-0.009821	-6.11564	0.468148	0.998329	11842	PICK1
cg00925229	chr11	64052547	0.0146055	-6.11567	0.468174	0.998329	11844	BAD
cg04712194	chrX	153639778	-0.0146569	-6.1157	0.468203	0.998329	11845	TAZ
cg22814353	chr11	6704824	-0.0130642	-6.11572	0.468221	0.998329	11846	MRPL17
cg13847322	chr9	137272766	0.0181699	-6.11576	0.468253	0.998329	11847	RXRA
cg12060026	chr17	21103728	0.0165002	-6.1158	0.468285	0.998329	11848	TMEM11
cg06086141	chr1	226113058	-0.0134461	-6.11588	0.46836	0.998329	11849	PYCR2
cg24627619	chrX	47004591	0.0228126	-6.11589	0.468371	0.998329	11850	NDUFB11
cg25586244	chr6	30889078	-0.00913792	-6.11596	0.468427	0.998329	11851	VARS2
cg09697104	chr18	55212722	0.0273191	-6.11597	0.468436	0.998329	11852	FECH
cg01558307	chr20	3827325	0.00988332	-6.11598	0.468443	0.998329	11853	MAVS
cg11290400	chr10	70287493	0.00940404	-6.11603	0.468487	0.998329	11854	SLC25A16
cg19977871	chr18	55248958	0.0177344	-6.11609	0.468544	0.998329	11855	FECH
cg06970981	chr17	48551065	0.0122457	-6.11617	0.468613	0.998329	11856	ACSF2
cg18650669	chr17	10601739	-0.0145114	-6.11618	0.468623	0.998329	11857	SCO1
cg06605933	chr1	149870977	0.0160707	-6.11622	0.468658	0.998329	11858	BOLA1
cg27066155	chr11	126139048	-0.00779685	-6.11623	0.468662	0.998329	11859	FOXRED1
cg12327749	chr5	154337285	-0.0183252	-6.11627	0.468695	0.998329	11860	MRPL22
cg21827641	chr15	65117962	-0.0132223	-6.11641	0.468819	0.998329	11861	PIF1
cg12950493	chr22	30163708	-0.0179015	-6.11648	0.468881	0.998329	11862	UQCR10
cg02659794	chr12	21810750	-0.0126903	-6.1165	0.468899	0.998329	11863	LDHB
cg25137030	chr15	45722589	-0.0100405	-6.11655	0.468939	0.998329	11864	C15orf48
cg03772408	chr16	19083353	0.0093847	-6.11658	0.468966	0.998329	11865	COQ7
cg17767931	chr3	66293366	0.0107647	-6.11661	0.468997	0.998329	11866	SLC25A26
cg25342397	chr19	41222833	0.0148315	-6.11665	0.469028	0.998329	11867	COQ8B
cg18130328	chr12	65720609	-0.0156601	-6.11668	0.469052	0.998329	11868	MSRB3
cg04834534	chr5	175815541	-0.00918492	-6.11673	0.469098	0.998329	11869	HIGD2A
cg19988637	chr7	100889046	-0.012455	-6.11674	0.469111	0.998329	11870	FIS1
cg07656648	chr11	64085864	-0.0173424	-6.11675	0.469114	0.998329	11871	PRDX5
cg12646504	chr14	37641090	0.0167441	-6.11685	0.469206	0.998329	11872	SLC25A21
cg22967866	chr1	161195804	-0.0147051	-6.11692	0.469261	0.998329	11873	TOMM40L
cg27130242	chr5	71616126	0.00597944	-6.117	0.469331	0.998329	11874	PTCD2,MRPS27
cg00894715	chr11	34489880	0.026218	-6.11706	0.469385	0.998329	11875	CAT
cg13961172	chr16	75682327	-0.0161973	-6.11712	0.46944	0.998329	11876	KARS1
cg03762404	chr1	155179254	0.0151107	-6.11721	0.469514	0.998329	11877	MTX1
cg26301507	chr3	48896251	-0.0172183	-6.11722	0.469525	0.998329	11878	SLC25A20
cg05122009	chr9	71650460	-0.0328922	-6.11726	0.469562	0.998329	11879	FXN
cg03806117	chr20	3869943	-0.0202212	-6.11733	0.469622	0.998329	11880	PANK2
cg01987333	chr2	242750561	-0.021641	-6.1174	0.46968	0.998329	11881	NEU4
cg20710386	chr8	10228431	-0.00724191	-6.11745	0.469722	0.998329	11882	MSRA
cg12827530	chr5	80529121	0.0292975	-6.11752	0.469787	0.998329	11883	CKMT2
cg03344955	chr3	182817626	0.0226581	-6.1177	0.469943	0.998329	11884	MCCC1
cg11370496	chr20	30299932	-0.0160806	-6.11777	0.470007	0.998329	11885	BCL2L1
cg20245822	chr12	104734362	0.00978335	-6.11787	0.470165	0.998329	11889	TXNRD1
cg13058467	chr13	42477894	0.00814839	-6.1179	0.470116	0.998329	11886	VWA8
cg00949670	chr12	120967105	-0.0156442	-6.11793	0.470148	0.998329	11887	COQ5
cg24278961	chr2	29093371	-0.00806091	-6.11794	0.470153	0.998329	11888	TRMT61B
cg18067520	chr6	107114594	0.0181509	-6.11801	0.470218	0.998329	11890	QRSL1
cg07234880	chr4	185570559	0.00878962	-6.11805	0.470247	0.998329	11891	CASP3
cg08259796	chr6	49431865	-0.0423766	-6.11808	0.470274	0.998329	11892	MMUT
cg27382217	chr1	6455308	-0.0085099	-6.1181	0.470291	0.998329	11893	ACOT7
cg05887508	chr19	46047249	-0.0262931	-6.11817	0.470354	0.998329	11894	OPA3
cg19434107	chr2	120125169	0.0123349	-6.1182	0.470385	0.998329	11895	DBI
cg00261942	chr11	118272014	0.0122895	-6.11832	0.47049	0.998329	11896	ATP5MG
cg08822314	chr2	240966254	-0.0114919	-6.11834	0.470502	0.998329	11897	NDUFA10
cg17931252	chr7	43694038	0.0145888	-6.11842	0.470573	0.998329	11898	COA1
cg18063659	chr18	12374558	-0.0148358	-6.11843	0.47058	0.998329	11899	AFG3L2
cg24376039	chr5	126404739	0.0121196	-6.11843	0.470585	0.998329	11900	C5orf63
cg21666986	chr4	185748375	-0.0170922	-6.11846	0.470607	0.998329	11901	ACSL1
cg10070741	chrX	153056291	-0.0212199	-6.11852	0.470665	0.998329	11902	IDH3G
cg00348771	chr1	165599927	-0.0113826	-6.11854	0.470683	0.998329	11903	MGST3
cg01090930	chr3	47891032	-0.00959237	-6.11855	0.470691	0.998329	11904	DHX30
cg20168375	chr5	130506476	0.0144715	-6.11858	0.470713	0.998329	11905	LYRM7,HINT1
cg12902497	chr1	8938815	0.0164655	-6.11883	0.47093	0.998329	11906	ENO1
cg16199098	chr22	36878119	0.0124851	-6.11883	0.470931	0.998329	11907	TXN2
cg01137198	chr12	111020449	0.0118982	-6.11895	0.471038	0.998329	11908	PPTC7
cg17180390	chr22	41258971	0.00940581	-6.11896	0.471047	0.998329	11909	XPNPEP3
cg24114444	chr5	74062053	-0.0450888	-6.11898	0.471063	0.998329	11910	GFM2
cg08584818	chr12	120966079	0.0127475	-6.11911	0.471179	0.998329	11911	COQ5
cg00580022	chr22	17639482	-0.0109311	-6.11911	0.47118	0.998329	11912	HDHD5
cg16129213	chr21	33030780	0.00738401	-6.11914	0.471202	0.998329	11913	SOD1
cg22663247	chr7	43910762	0.0200524	-6.11914	0.471203	0.998329	11914	MRPS24
cg00302195	chr9	130564776	0.0131318	-6.11916	0.471219	0.998329	11915	FPGS
cg02897533	chr10	104473951	0.0151822	-6.11919	0.471248	0.998329	11916	SFXN2
cg19970185	chr5	78319777	-0.00912786	-6.11928	0.471325	0.998329	11917	DMGDH
cg19284277	chr17	80190054	0.0192714	-6.11935	0.471394	0.998329	11918	SLC16A3
cg13849691	chr10	114133304	0.00837567	-6.11936	0.471397	0.998329	11919	ACSL5
cg23266069	chr6	161788728	-0.00989202	-6.11941	0.471498	0.998329	11921	PRKN
cg06604670	chr11	64053360	0.00935332	-6.11947	0.471495	0.998329	11920	BAD
cg22079042	chr14	24912316	0.0152693	-6.11948	0.471503	0.998329	11922	SDR39U1
cg27076989	chr3	67413334	-0.0190785	-6.11953	0.471545	0.998329	11923	SUCLG2
cg18670373	chr5	125931232	0.0146965	-6.11959	0.471605	0.998329	11924	ALDH7A1
cg25749344	chr19	46051977	-0.0089094	-6.11961	0.47162	0.998329	11925	OPA3
cg01006116	chrX	19374062	-0.0202354	-6.1197	0.471695	0.998329	11926	PDHA1
cg09367721	chr1	201928346	0.0102643	-6.11973	0.471725	0.998329	11927	TIMM17A
cg19837824	chr16	2097351	0.0137049	-6.11974	0.471732	0.998329	11928	NTHL1
cg05868183	chr17	48450068	-0.017028	-6.11988	0.471855	0.998329	11929	MRPL27
cg08282215	chr5	131347106	0.010898	-6.1199	0.471878	0.998329	11930	ACSL6
cg06818142	chrX	100603949	-0.0138994	-6.12003	0.471985	0.998329	11931	TIMM8A
cg15557031	chr3	131221966	-0.0105664	-6.12004	0.471994	0.998329	11932	MRPL3
cg08567142	chr10	71087924	-0.016637	-6.12007	0.472021	0.998329	11933	HK1
cg10011792	chr6	10726601	-0.011362	-6.12007	0.472027	0.998329	11934	TMEM14C
cg02452187	chr12	7080063	0.0164573	-6.1201	0.472045	0.998329	11935	PHB2
cg25678888	chr4	44680845	0.0144632	-6.12028	0.472211	0.998329	11936	GUF1
cg16204135	chr19	19626951	-0.00804777	-6.12031	0.472235	0.998329	11937	NDUFA13
cg09826326	chr1	46769398	0.0166092	-6.12034	0.472261	0.998329	11938	UQCRH
cg25936922	chr2	200820526	0.0155464	-6.12035	0.472267	0.998329	11939	MAIP1,C2orf69
cg11208227	chr5	41759629	0.00883587	-6.12038	0.472298	0.998329	11940	OXCT1
cg15051463	chr12	81602112	0.0297379	-6.12045	0.472357	0.998329	11941	ACSS3
cg05346527	chr17	48542522	-0.0179316	-6.12048	0.472382	0.998329	11942	ACSF2
cg14879778	chr2	172247921	0.0087356	-6.1205	0.472401	0.998329	11943	METTL8
cg12211962	chr10	97416693	-0.00929122	-6.12059	0.472484	0.998329	11944	ALDH18A1
cg06096415	chr2	18742914	-0.0154406	-6.1206	0.472492	0.998329	11945	RDH14
cg23906454	chr6	108785671	0.0120013	-6.12061	0.472496	0.998329	11946	AFG1L
cg27338396	chr8	26241120	0.010667	-6.12063	0.472517	0.998329	11947	BNIP3L
cg24527131	chr17	34869085	-0.0123175	-6.12064	0.472527	0.998329	11948	MYO19
cg25371048	chr17	18203796	0.020079	-6.12071	0.472583	0.998329	11949	TOP3A
cg03725458	chr1	52303795	-0.00914946	-6.12074	0.472611	0.998329	11950	NRDC
cg00311046	chr10	7830420	0.0127618	-6.12079	0.472661	0.998329	11951	ATP5F1C
cg12938639	chr16	23562225	0.0109065	-6.12089	0.472742	0.998329	11952	EARS2
cg10122776	chr9	137268524	0.0172432	-6.12089	0.47275	0.998329	11953	RXRA
cg26438684	chr4	84377434	0.0117757	-6.12092	0.472772	0.998329	11954	MRPS18C
cg01318291	chr19	19174957	0.0143671	-6.12093	0.472785	0.998329	11955	SLC25A42
cg02906594	chr14	24563269	-0.0138126	-6.12097	0.472815	0.998329	11956	PCK2
cg21417399	chr8	145598329	0.00862045	-6.12098	0.472824	0.998329	11957	ADCK5
cg08122065	chr9	131800433	0.00799911	-6.121	0.472839	0.998329	11958	MIGA2
cg07211020	chr4	8396502	-0.0121582	-6.12105	0.47289	0.998329	11959	ACOX3
cg13947225	chr17	55190679	0.0234363	-6.12107	0.472903	0.998329	11960	AKAP1
cg22826449	chr12	132426017	-0.0137339	-6.12111	0.472942	0.998329	11961	PUS1
cg22598767	chr5	6625880	-0.00781601	-6.12113	0.472956	0.998329	11962	NSUN2
cg12564995	chr1	6360121	-0.0136352	-6.12117	0.472991	0.998329	11963	ACOT7
cg06728098	chr8	80942046	-0.0125603	-6.12118	0.473003	0.998329	11964	MRPS28
cg09825941	chr2	240916742	0.0109064	-6.12119	0.473008	0.998329	11965	NDUFA10
cg20689780	chr17	48450595	-0.0158849	-6.12123	0.473044	0.998329	11966	MRPL27
cg22760256	chr7	40773391	0.017222	-6.12123	0.47305	0.998329	11967	SUGCT
cg04554448	chr17	19560824	-0.00815859	-6.12126	0.473071	0.998329	11968	ALDH3A2
cg23378033	chr12	65672031	-0.0162063	-6.12128	0.473093	0.998329	11969	MSRB3
cg16619646	chrX	24524459	-0.0197368	-6.1214	0.473197	0.998329	11970	PDK3
cg22549568	chr9	102709866	-0.0160776	-6.12142	0.473214	0.998329	11971	STX17
cg07139076	chr2	29086247	-0.0101274	-6.12143	0.473223	0.998329	11972	TRMT61B
cg11213498	chr14	24567629	-0.0099912	-6.12146	0.47325	0.998329	11973	PCK2
cg09498080	chr1	155264703	0.0216121	-6.12155	0.473327	0.998329	11974	PKLR
cg23166970	chr3	182817578	0.0259477	-6.12155	0.47333	0.998329	11975	MCCC1
cg09325291	chr16	1821767	-0.019599	-6.12157	0.473343	0.998329	11976	NME3
cg18908315	chr17	56623063	0.00974091	-6.12161	0.473384	0.998329	11977	SEPTIN4
cg14576812	chr3	138999739	0.0260039	-6.12168	0.47344	0.998329	11978	MRPS22
cg04464559	chr6	107780641	0.016054	-6.12173	0.473485	0.998329	11979	PDSS2
cg13200990	chr14	74960107	-0.0125047	-6.12173	0.473486	0.998329	11980	ISCA2
cg06102910	chr1	227084617	0.0111777	-6.12176	0.473514	0.998329	11981	COQ8A
cg25444641	chr17	47491532	-0.0215763	-6.12179	0.473544	0.998329	11982	PHB
cg11028280	chr7	56022522	0.0136059	-6.12183	0.473577	0.998329	11983	MRPS17
cg15401244	chr20	30268526	0.00991898	-6.12187	0.473612	0.998329	11984	BCL2L1
cg13015440	chr7	42971910	0.0123649	-6.12199	0.473718	0.998329	11985	MRPL32
cg04725029	chr1	15850746	-0.0159605	-6.12199	0.473721	0.998329	11986	CASP9
cg03235972	chr5	79287118	0.0108099	-6.12204	0.473759	0.998329	11987	MTX3
cg05540351	chr3	138833013	0.00957204	-6.12206	0.473776	0.998329	11988	MRPS22
cg07232648	chr22	30821658	-0.00995403	-6.12206	0.473782	0.998329	11989	MTFP1
cg26670249	chr19	14223997	-0.013262	-6.12209	0.473808	0.998329	11990	PRKACA
cg14181187	chr9	116137097	0.0098087	-6.1221	0.473812	0.998329	11991	HDHD3
cg15343663	chr5	154336698	-0.00899988	-6.12212	0.473831	0.998329	11992	MRPL22
cg13804838	chr17	80053022	-0.0143096	-6.12218	0.473889	0.998329	11993	FASN
cg02950536	chr2	99221433	0.0175095	-6.1222	0.473903	0.998329	11994	COA5
cg01409793	chr4	106394821	0.0107368	-6.1222	0.473903	0.998329	11995	PPA2
cg03776062	chr17	76390494	-0.00741844	-6.12233	0.474016	0.998329	11996	PGS1
cg21883261	chr5	135170208	0.0252762	-6.12241	0.474087	0.998329	11997	SLC25A48
cg27154278	chr3	15106970	0.0121899	-6.12242	0.474099	0.998329	11998	MRPS25
cg12547516	chr1	53372233	0.0120817	-6.12259	0.474246	0.998329	11999	ECHDC2
cg16517320	chr3	138762462	-0.0102086	-6.12271	0.474355	0.998329	12000	MRPS22
cg01420348	chr14	24564966	-0.0107895	-6.12276	0.4744	0.998329	12001	PCK2
cg25262464	chr14	96006954	0.00948635	-6.12278	0.474414	0.998329	12002	GLRX5
cg14619640	chr6	30585541	-0.0125201	-6.12282	0.474454	0.998329	12003	MRPS18B
cg08785207	chr7	44661104	0.0230194	-6.12284	0.474472	0.998329	12004	OGDH
cg00938920	chr13	100814736	-0.0182174	-6.12288	0.474508	0.998329	12005	PCCA
cg11597332	chr3	49395923	-0.00786991	-6.12294	0.474559	0.998329	12006	GPX1
cg12454245	chrX	47001792	0.0195063	-6.12309	0.474691	0.998329	12007	NDUFB11
cg02540736	chr14	100774063	0.0183497	-6.12314	0.474734	0.998329	12008	SLC25A29
cg06908309	chr14	35592137	0.0132541	-6.1232	0.474788	0.998329	12009	PRORP
cg06772578	chr4	23796624	0.0114933	-6.12321	0.474804	0.998329	12010	PPARGC1A
cg23660703	chr15	74660059	-0.0154381	-6.12325	0.47484	0.998329	12011	CYP11A1
cg04244170	chr3	100116021	0.0188443	-6.12328	0.474858	0.998329	12012	TOMM70
cg11998687	chr19	39322838	0.0223401	-6.12328	0.474862	0.998329	12013	ECH1
cg00467326	chr19	2428122	0.0182426	-6.12341	0.474981	0.998329	12014	TIMM13
cg02518027	chr2	88990733	-0.0133415	-6.12348	0.47504	0.998329	12015	RPIA
cg12254403	chr12	113744253	-0.0183713	-6.12363	0.475169	0.998329	12016	SLC8B1
cg20010012	chr5	41870316	0.0164691	-6.12366	0.475199	0.998329	12017	OXCT1
cg06008273	chr22	43547820	-0.0449227	-6.12368	0.475219	0.998329	12018	TSPO
cg08685384	chr19	41945961	-0.0166463	-6.12371	0.475246	0.998329	12019	DMAC2
cg01101881	chr11	61196799	0.0155787	-6.12374	0.475273	0.998329	12020	SDHAF2
cg20811758	chr1	45798286	-0.0113634	-6.12379	0.475311	0.998329	12021	MUTYH
cg11417675	chr11	73694801	-0.0249909	-6.12386	0.475378	0.998329	12022	UCP2
cg02059519	chr9	137250935	0.014838	-6.12393	0.475443	0.998329	12023	RXRA
cg14298726	chr7	89976216	0.0159421	-6.12394	0.475448	0.998329	12024	GTPBP10
cg08739755	chr2	172815385	0.0242655	-6.12395	0.475455	0.998329	12025	SLC25A12
cg15460809	chr12	56390798	0.02459	-6.12399	0.475489	0.998329	12026	SUOX
cg27476474	chr17	76409885	0.0129022	-6.12399	0.47549	0.998329	12027	PGS1
cg03922340	chr3	49397232	0.0133703	-6.12405	0.475543	0.998329	12028	GPX1
cg22820285	chr1	55008241	-0.00920085	-6.12406	0.475557	0.998329	12029	ACOT11
cg27308434	chr10	27440501	0.0112367	-6.12408	0.475571	0.998329	12030	YME1L1
cg04226749	chr1	220921859	-0.0261774	-6.12415	0.475636	0.998329	12031	MTARC2
cg17758583	chrX	154254916	0.0194128	-6.12419	0.475672	0.998329	12032	FUNDC2
cg04625838	chr19	47734468	-0.0171576	-6.12422	0.475697	0.998329	12033	BBC3
cg15254632	chr17	4843418	-0.0130101	-6.12429	0.47576	0.998329	12034	SLC25A11
cg04694155	chr12	95397486	0.0149532	-6.1243	0.475772	0.998329	12035	NDUFA12
cg17905786	chr12	120884404	-0.0160984	-6.12436	0.475827	0.998329	12036	TRIAP1,GATC
cg20234121	chr22	18257412	-0.0195564	-6.12439	0.475852	0.998329	12037	BID
cg04816983	chr11	63798044	0.0152176	-6.12446	0.475909	0.998329	12038	MACROD1
cg23269225	chr6	99395318	0.0147554	-6.12456	0.476	0.998329	12039	FBXL4
cg07797221	chr5	175815620	0.0146796	-6.12463	0.476061	0.998329	12040	HIGD2A
cg07874520	chr1	151826533	0.0101026	-6.12463	0.476066	0.998329	12041	THEM5
cg15392111	chr4	140216263	0.0296026	-6.12467	0.476103	0.998329	12042	NDUFC1
cg16015728	chr9	130859964	-0.00847194	-6.1247	0.476123	0.998329	12043	SLC25A25
cg07987587	chr22	42486991	-0.0128269	-6.12471	0.476136	0.998329	12044	NDUFA6
cg18061571	chr2	190627170	-0.0151751	-6.12471	0.476138	0.998329	12045	OSGEPL1
cg26060208	chr14	37147387	0.0123244	-6.12473	0.476154	0.998329	12046	SLC25A21
cg19661030	chr4	8429229	0.0128703	-6.12476	0.476182	0.998329	12047	ACOX3
cg17492904	chr2	223725746	-0.00768764	-6.1248	0.476215	0.998329	12048	ACSL3
cg00606312	chr1	241695616	-0.0194879	-6.12483	0.476243	0.998329	12049	KMO
cg07425625	chr1	1243562	0.00768848	-6.12484	0.476251	0.998329	12050	PUSL1
cg25939196	chr17	7299518	0.0141431	-6.12485	0.476264	0.998329	12051	PLSCR3
cg15827564	chr3	197283677	-0.00792388	-6.12487	0.476275	0.998329	12052	BDH1
cg01528948	chr4	100242624	0.0239995	-6.12501	0.476402	0.998329	12053	ADH1B
cg01150799	chr4	108955838	-0.0145829	-6.12502	0.476413	0.998329	12054	HADH
cg17401435	chr11	63887426	0.0165192	-6.12505	0.476444	0.998329	12055	MACROD1
cg06020099	chr9	136223744	0.00921993	-6.12509	0.476473	0.998329	12056	SURF1
cg18377609	chr11	73718441	0.00951182	-6.12509	0.476474	0.998329	12057	UCP3
cg14559057	chr12	7079476	0.00963936	-6.12515	0.476529	0.998329	12058	PHB2
cg22326588	chr12	112204604	-0.0212869	-6.12519	0.476568	0.998329	12059	ALDH2
cg24502339	chr18	48408653	0.00923428	-6.12527	0.476634	0.998329	12060	ME2
cg01226748	chr12	133277966	-0.00832611	-6.12531	0.476672	0.998329	12061	PXMP2
cg03612060	chr1	110528077	0.0152496	-6.12532	0.476685	0.998329	12062	AHCYL1
cg03233444	chr19	17581966	-0.0182054	-6.12534	0.476697	0.998329	12063	SLC27A1
cg03099920	chr1	29537948	0.00826168	-6.12537	0.476727	0.998329	12064	MECR
cg12352006	chr22	30163351	0.0138496	-6.12554	0.476876	0.998329	12065	UQCR10
cg04594291	chr7	44645767	-0.013632	-6.12558	0.476914	0.998329	12066	OGDH
cg19856334	chr2	172290437	-0.0113482	-6.12571	0.477025	0.998329	12067	METTL8
cg16827057	chr17	73257779	0.00857167	-6.12576	0.477075	0.998329	12068	MRPS7
cg00999623	chr1	108743186	0.015997	-6.12576	0.477076	0.998329	12069	SLC25A24
cg24461337	chr1	167882440	0.00873811	-6.1258	0.477107	0.998329	12070	ADCY10
cg11917783	chr12	56863122	0.0162279	-6.12582	0.477132	0.998329	12071	SPRYD4
cg23806035	chr7	44735568	-0.0130001	-6.12587	0.477176	0.998329	12072	OGDH
cg13360136	chr5	126380607	-0.00971514	-6.12591	0.477206	0.998329	12073	C5orf63
cg07689503	chr2	74426200	-0.0112407	-6.126	0.477289	0.998329	12074	MTHFD2
cg22065759	chrX	129472580	0.00998087	-6.126	0.47729	0.998329	12075	SLC25A14
cg10844318	chr4	71705050	0.0163733	-6.12602	0.477309	0.998329	12076	GRSF1
cg22184096	chr19	5694592	0.0180079	-6.12605	0.477337	0.998329	12077	LONP1
cg10084509	chr16	20935370	0.0129319	-6.1261	0.477377	0.998329	12078	LYRM1
cg08855111	chrX	108976340	-0.0159468	-6.12613	0.477403	0.998329	12079	ACSL4
cg15754810	chr18	12629457	0.0109902	-6.12621	0.477476	0.998329	12080	SPIRE1
cg25424237	chr12	123718121	-0.00773588	-6.12623	0.477499	0.998329	12081	C12orf65
cg25022205	chr17	18211671	-0.0189872	-6.12632	0.477575	0.998329	12082	TOP3A
cg08743947	chr5	135169702	0.0246588	-6.12635	0.477605	0.998329	12083	SLC25A48
cg24950171	chr12	109623408	-0.00718732	-6.12635	0.477607	0.998329	12084	ACACB
cg21428148	chr18	9102454	0.00904164	-6.12641	0.477658	0.998329	12085	NDUFV2
cg10043376	chr14	68086581	-0.00657149	-6.12653	0.477764	0.998329	12086	ARG2
cg16249681	chr11	67800971	0.0129973	-6.12658	0.477805	0.998329	12087	NDUFS8
cg03745114	chr17	46017593	0.0106423	-6.12665	0.477875	0.998329	12088	PNPO
cg04433129	chr11	62432769	0.0103537	-6.12667	0.477889	0.998329	12089	CSKMT
cg00268009	chr4	100010211	0.015536	-6.12667	0.477893	0.998329	12090	ADH5
cg09678937	chr1	15835777	-0.00916529	-6.12671	0.47793	0.998329	12091	CASP9
cg11787262	chr2	173420763	0.00847802	-6.12678	0.477993	0.998329	12092	PDK1
cg18093064	chr11	63886229	0.0156585	-6.12687	0.478072	0.998329	12093	MACROD1
cg27544375	chr7	42971887	-0.0219591	-6.12691	0.478108	0.998329	12094	MRPL32
cg25905815	chr13	24408063	-0.00880173	-6.12695	0.478138	0.998329	12095	MIPEP
cg04016113	chr2	73291377	0.0126954	-6.12699	0.478176	0.998329	12096	SFXN5
cg00429635	chr7	80138127	0.00958755	-6.12699	0.478177	0.998329	12097	CD36
cg08652369	chr3	66429805	-0.00850821	-6.12701	0.478196	0.998329	12098	SLC25A26
cg04078321	chr6	155635785	-0.00923091	-6.12713	0.478307	0.998329	12099	TFB1M
cg14884895	chr1	12538350	0.0264532	-6.12721	0.478375	0.998329	12100	VPS13D
cg05977485	chr10	74284369	-0.0149689	-6.12723	0.47839	0.998329	12101	MICU1
cg08851848	chr3	66386953	-0.0180718	-6.12732	0.478472	0.998329	12102	SLC25A26
cg10482024	chr1	65613042	-0.0175117	-6.12732	0.478473	0.998329	12103	AK4
cg09067993	chr3	67665333	-0.0214439	-6.12738	0.478531	0.998329	12104	SUCLG2
cg22949358	chr14	69657279	0.010719	-6.12744	0.478579	0.998329	12105	EXD2
cg23431508	chr5	10250999	-0.0153407	-6.12744	0.478586	0.998329	12106	ATPSCKMT
cg08170427	chr8	144410815	0.0170452	-6.12746	0.478603	0.998329	12107	TOP1MT
cg04124281	chr15	80190137	-0.0411011	-6.12747	0.478607	0.998329	12108	MTHFS
cg18809883	chrX	100878346	0.018705	-6.12756	0.478687	0.998329	12109	ARMCX3
cg12386867	chr2	55495076	-0.0131263	-6.12756	0.478688	0.998329	12110	MTIF2
cg11528101	chr7	43909044	-0.00691293	-6.12757	0.478697	0.998329	12111	MRPS24
cg19463247	chr12	6644460	-0.0186499	-6.12761	0.478737	0.998329	12112	GAPDH
cg22822219	chr14	24105017	-0.0127483	-6.12763	0.478754	0.998329	12113	DHRS2
cg22742943	chr2	96873312	0.0302015	-6.12764	0.478758	0.998329	12114	STARD7
cg10418357	chr14	23777535	0.0107378	-6.12765	0.478775	0.998329	12115	BCL2L2
cg10843046	chr15	89876978	0.0163676	-6.12767	0.478791	0.998329	12116	POLG
cg27235008	chr1	161147582	-0.0272349	-6.12769	0.478811	0.998329	12117	PPOX
cg15192310	chr11	28284033	-0.0162318	-6.12771	0.47883	0.998329	12118	METTL15
cg01538982	chr3	48481510	0.0151734	-6.12775	0.478858	0.998329	12119	CCDC51
cg13594636	chr6	160195639	0.0118215	-6.12778	0.478893	0.998329	12120	ACAT2
cg10325912	chr1	167790294	-0.00808667	-6.12781	0.478911	0.998329	12121	ADCY10
cg22760295	chr17	42402188	-0.00686481	-6.12788	0.478977	0.998329	12122	SLC25A39
cg23796525	chr17	39978853	-0.00873783	-6.12796	0.479046	0.998329	12123	FKBP10
cg04261607	chr11	65150871	0.0126747	-6.12797	0.479064	0.998329	12124	SLC25A45
cg18442365	chr18	60924814	0.0223176	-6.12801	0.479092	0.998329	12125	BCL2
cg10609239	chr12	7025874	0.0162147	-6.12803	0.479112	0.998329	12126	ENO2
cg11609007	chr10	27442817	0.0143359	-6.12804	0.479726	0.998329	12139	YME1L1
cg04505346	chr5	71616305	-0.0142584	-6.12804	0.479125	0.998329	12127	MRPS27,PTCD2
cg08290995	chr4	159593107	-0.0102007	-6.12823	0.479298	0.998329	12128	ETFDH
cg08548311	chr14	70827402	-0.0360302	-6.12826	0.479326	0.998329	12129	COX16
cg15051537	chr8	38006173	0.0169295	-6.12836	0.479413	0.998329	12130	STAR
cg19324027	chr2	74699582	0.0139475	-6.12838	0.479431	0.998329	12131	MRPL53
cg23599026	chr10	102268546	-0.0102109	-6.12839	0.479435	0.998329	12132	NDUFB8
cg09665975	chr2	172739219	0.0125127	-6.12843	0.479471	0.998329	12133	SLC25A12
cg04897644	chr1	155264372	0.0298544	-6.12844	0.479481	0.998329	12134	PKLR
cg13996186	chr7	111162413	-0.0193057	-6.12847	0.479512	0.998329	12135	IMMP2L
cg15054586	chr19	50194696	0.0317012	-6.12854	0.479578	0.998329	12136	CPT1C
cg23324101	chr19	17444399	-0.0223363	-6.12868	0.479699	0.998329	12137	GTPBP3
cg07399532	chr8	10001612	-0.0138235	-6.12869	0.47971	0.998329	12138	MSRA
cg10133829	chr6	151384550	-0.008404	-6.12871	0.479731	0.998329	12140	MTHFD1L
cg26101089	chr5	148724889	-0.0075115	-6.12875	0.479766	0.998329	12141	GRPEL2
cg15427004	chr3	38179858	0.0157561	-6.12877	0.47978	0.998329	12142	ACAA1
cg18843373	chr14	58893894	0.0132996	-6.12881	0.479814	0.998329	12143	TIMM9
cg11962587	chr1	145515913	-0.0155548	-6.12887	0.479872	0.998329	12144	PEX11B
cg13722539	chr11	64085131	0.00754578	-6.12888	0.479877	0.998329	12145	PRDX5
cg23111970	chr8	145754589	-0.0101818	-6.1289	0.479898	0.998329	12146	C8orf82
cg22002216	chr17	48502923	-0.0149715	-6.12893	0.479927	0.998329	12147	ACSF2
cg27053358	chr14	104032835	-0.0146808	-6.12898	0.479968	0.998329	12148	COA8
cg03698956	chr16	8768031	-0.0208756	-6.12902	0.480007	0.998329	12149	ABAT
cg18584747	chr5	41870860	0.0173448	-6.12918	0.480149	0.998329	12150	OXCT1
cg10380652	chr1	65612850	0.0174064	-6.1293	0.480265	0.998329	12151	AK4
cg21783442	chr1	201923663	0.0359213	-6.12932	0.480279	0.998329	12152	TIMM17A
cg23155010	chr2	191184766	0.00995801	-6.12932	0.480281	0.998329	12153	HIBCH
cg25767906	chr1	53392781	0.0334322	-6.12935	0.480308	0.998329	12154	SCP2,ECHDC2
cg14991561	chr1	19635060	-0.013917	-6.12948	0.480427	0.998329	12155	AKR7A2
cg18630857	chr3	48936456	0.0105101	-6.12961	0.480538	0.998329	12156	SLC25A20
cg07661835	chr16	89163578	-0.0243631	-6.12969	0.480613	0.998329	12157	ACSF3
cg17789542	chr5	71604139	0.0112239	-6.12973	0.480647	0.998329	12158	MRPS27
cg25322642	chr21	45742747	0.0120357	-6.12975	0.480668	0.998329	12159	PFKL
cg23434998	chr5	41870910	-0.0159258	-6.12975	0.480668	0.998329	12160	OXCT1
cg17331315	chr21	27107137	-0.0107413	-6.12983	0.480742	0.998329	12161	ATP5PF
cg22790836	chr8	121457512	0.0171739	-6.12986	0.48077	0.998329	12162	MRPL13
cg08500908	chr16	2036530	-0.0138908	-6.12989	0.480796	0.998329	12163	GFER
cg05117633	chr1	33502512	-0.013494	-6.12996	0.480858	0.998329	12164	AK2
cg01322848	chr1	216993839	-0.0173867	-6.12997	0.480865	0.998329	12165	ESRRG
cg08182937	chr3	139061956	-0.0125343	-6.13003	0.480925	0.998329	12166	MRPS22
cg15452017	chr4	46737312	0.0127299	-6.13018	0.48106	0.998329	12167	COX7B2
cg13461326	chr8	125561292	0.0111561	-6.13018	0.481063	0.998329	12168	NDUFB9
cg23800521	chr5	133340831	0.0127662	-6.13019	0.481064	0.998329	12169	VDAC1
cg14311237	chr11	64001002	-0.00871176	-6.13021	0.481086	0.998329	12170	DNAJC4
cg11441894	chr2	111878296	0.0128477	-6.13034	0.481202	0.998329	12171	BCL2L11
cg23963317	chr1	216897284	0.0181201	-6.13034	0.481203	0.998329	12172	ESRRG
cg18780217	chr12	112204756	-0.0192673	-6.13042	0.481276	0.998329	12173	ALDH2
cg14637221	chr4	17513894	-0.0116977	-6.13046	0.48131	0.998329	12174	QDPR
cg05880770	chr2	99787403	-0.0105151	-6.13047	0.481319	0.998329	12175	MRPL30
cg15427567	chr14	21458055	-0.0155151	-6.13047	0.481326	0.998329	12176	METTL17
cg03200502	chr6	24403107	-0.0151117	-6.13052	0.481364	0.998329	12177	MRS2
cg10234506	chr1	235291124	-0.0317533	-6.1306	0.48144	0.998329	12178	TOMM20
cg18369564	chr7	123241615	0.0128832	-6.13066	0.481491	0.998329	12179	NDUFA5
cg15271066	chr3	122085664	-0.0174352	-6.13068	0.481516	0.998329	12180	CCDC58
cg10314706	chr1	12461193	-0.0108367	-6.13072	0.481549	0.998329	12181	VPS13D
cg18074611	chr4	169847439	0.00896833	-6.13076	0.481584	0.998329	12182	CBR4
cg19417024	chr11	72297851	-0.0159322	-6.13082	0.48164	0.998329	12183	PDE2A
cg05627561	chr19	39423470	0.0121364	-6.13085	0.481669	0.998329	12184	MRPS12
cg14896440	chr3	179065347	-0.0130652	-6.13089	0.481701	0.998329	12185	MFN1
cg16727193	chr3	126627910	-0.0114427	-6.13089	0.481701	0.998329	12186	CHCHD6
cg22612768	chr21	35279878	0.0111971	-6.13095	0.481758	0.998329	12187	ATP5PO
cg17424101	chr3	3169230	-0.0220091	-6.13103	0.481834	0.998329	12188	TRNT1
cg14593867	chr5	65018177	0.00720317	-6.13104	0.481839	0.998329	12189	NLN
cg14737617	chr6	136561711	0.023119	-6.13117	0.481957	0.998329	12190	MTFR2
cg00032852	chr7	132767132	0.0148598	-6.1312	0.481987	0.998329	12191	CHCHD3
cg22067325	chr2	27994536	-0.0101428	-6.13133	0.482109	0.998329	12192	MRPL33
cg14249520	chr11	68530177	0.0298702	-6.13136	0.482132	0.998329	12193	CPT1A
cg07378986	chr11	65149652	-0.00935548	-6.13144	0.482208	0.998329	12194	SLC25A45
cg17601118	chrX	100916001	-0.0221351	-6.13146	0.482227	0.998329	12195	ARMCX2
cg18568415	chr17	21032353	-0.0181467	-6.13147	0.482232	0.998329	12196	DHRS7B
cg25525207	chr4	57843836	0.0173175	-6.13156	0.482314	0.998329	12197	NOA1
cg01915822	chr8	145596918	0.0143603	-6.13165	0.482397	0.998329	12198	ADCK5
cg01977082	chr8	100906160	0.0357895	-6.13168	0.482421	0.998329	12199	COX6C
cg20176042	chr4	185552304	-0.00946339	-6.13169	0.482434	0.998329	12200	CASP3
cg22437951	chr8	94916855	0.00905257	-6.13173	0.482473	0.998329	12201	PDP1
cg13962612	chr3	60935100	-0.0124011	-6.13175	0.482485	0.998329	12202	FHIT
cg17209246	chr3	132356852	-0.0133879	-6.13176	0.482493	0.998329	12203	ACAD11
cg24513449	chr8	145599544	-0.0110902	-6.13179	0.482524	0.998329	12204	ADCK5
cg04992991	chr3	155524211	-0.0133146	-6.13181	0.482542	0.998329	12205	C3orf33
cg01847719	chr11	34460557	0.0848502	-6.13184	0.482569	0.998329	12206	CAT
cg01856888	chr9	131874946	-0.00986177	-6.1319	0.482626	0.998329	12207	CRAT
cg09817018	chr5	44808250	-0.0168663	-6.13191	0.482637	0.998329	12208	MRPS30
cg25017628	chr4	8438974	-0.0237647	-6.13198	0.482696	0.998329	12209	ACOX3
cg05908248	chr4	84377363	-0.0126119	-6.132	0.482717	0.998329	12210	MRPS18C
cg13454524	chr9	136219331	-0.0127785	-6.13206	0.482773	0.998329	12211	SURF1
cg25002649	chr6	43022044	-0.010203	-6.13217	0.482872	0.998329	12212	MRPL2
cg14355405	chr13	111297084	0.0105817	-6.13221	0.482904	0.998329	12213	CARS2
cg12817575	chr8	104426592	-0.0183859	-6.13223	0.482924	0.998329	12214	SLC25A32
cg10154655	chr17	46019165	0.0200077	-6.13231	0.482996	0.998329	12215	PNPO
cg22782573	chr13	41838582	-0.00804287	-6.13231	0.483003	0.998329	12216	MTRF1
cg11878872	chr11	47600751	0.0131669	-6.13237	0.483053	0.998329	12217	NDUFS3
cg23302804	chr9	93976505	-0.0117581	-6.1324	0.483083	0.998329	12218	AUH
cg02982400	chr3	93782107	-0.0146424	-6.13241	0.483087	0.998329	12219	NSUN3
cg18031008	chr1	150266311	0.0126097	-6.13241	0.483087	0.998329	12220	MRPS21
cg11172511	chr1	228328483	0.0168117	-6.13242	0.483096	0.998329	12221	GUK1
cg12461347	chr10	74321670	0.0128187	-6.13244	0.483116	0.998329	12222	MICU1
cg02033736	chr17	17205684	0.00870204	-6.1325	0.48317	0.998329	12223	NT5M
cg03264729	chr11	72347339	-0.0125906	-6.13252	0.483189	0.998329	12224	PDE2A
cg06912964	chr19	6426385	0.0100885	-6.13255	0.483216	0.998329	12225	SLC25A41
cg01568124	chr9	139305216	-0.0133917	-6.13256	0.483224	0.998329	12226	PMPCA
cg22138216	chr11	77789247	0.0136765	-6.13268	0.483335	0.998329	12227	NDUFC2
cg17058475	chr11	68607737	0.0255494	-6.13273	0.483383	0.998329	12228	CPT1A
cg06575723	chr22	42948520	-0.017737	-6.13279	0.483441	0.998329	12229	SERHL2
cg03436512	chr1	16065338	0.0124755	-6.13284	0.483481	0.998329	12230	SLC25A34
cg16914172	chr2	201762584	-0.00850664	-6.13296	0.483589	0.998329	12231	NIF3L1
cg19038228	chr11	67373977	-0.0167078	-6.13299	0.483618	0.998329	12232	NDUFV1
cg05038432	chr12	4777445	0.00774297	-6.13318	0.483799	0.998329	12233	NDUFA9
cg18922091	chr2	88991072	0.0138304	-6.13319	0.483808	0.998329	12234	RPIA
cg24469159	chr11	134123210	-0.0142432	-6.1332	0.48381	0.998329	12235	ACAD8
cg16330066	chr4	8399372	0.0162986	-6.1332	0.483815	0.998329	12236	ACOX3
cg08251776	chr16	58767249	-0.0208125	-6.1332	0.483817	0.998329	12237	GOT2
cg02891048	chr1	8044991	-0.0106081	-6.13321	0.483822	0.998329	12238	PARK7
cg14182841	chr11	72296138	-0.0151524	-6.13324	0.483853	0.998329	12239	PDE2A
cg04244937	chr6	127663631	0.0218959	-6.13327	0.483878	0.998329	12240	ECHDC1
cg18074016	chr19	12912602	0.00968816	-6.13329	0.483897	0.998329	12241	PRDX2
cg26183250	chr1	217308683	0.0204325	-6.13333	0.483935	0.998329	12242	ESRRG
cg07209631	chr4	89205728	-0.0171159	-6.13338	0.483974	0.998329	12243	PPM1K
cg17493898	chr16	57481797	-0.0161016	-6.13341	0.484004	0.998329	12244	COQ9
cg26795340	chr12	50504814	0.0199044	-6.13343	0.484025	0.998329	12245	COX14
cg04332619	chr16	8806966	-0.0350068	-6.13345	0.484043	0.998329	12246	ABAT
cg17509433	chr3	158369943	0.010108	-6.13356	0.484139	0.998329	12247	GFM1
cg08286714	chr8	121433714	-0.0155182	-6.13367	0.484242	0.998329	12248	MRPL13
cg23666291	chr3	119396465	-0.0111323	-6.13367	0.484247	0.998329	12249	COX17
cg23053742	chr8	71564125	-0.0205995	-6.13374	0.484309	0.998329	12250	LACTB2
cg14163061	chr2	44223239	0.00712983	-6.13376	0.484327	0.998329	12251	LRPPRC
cg21694873	chr3	45451677	-0.0223205	-6.13376	0.484327	0.998329	12252	LARS2
cg09228148	chr2	120127700	0.0158155	-6.13384	0.484399	0.998329	12253	DBI
cg06312273	chr2	73175724	-0.0149547	-6.13395	0.484497	0.998329	12254	SFXN5
cg24699895	chr10	71094286	0.0148959	-6.13396	0.484506	0.998329	12255	HK1
cg12452675	chr17	73975215	0.01382	-6.13403	0.484577	0.998329	12256	ACOX1
cg25724460	chr17	48179452	-0.0120094	-6.13405	0.484593	0.998329	12257	PDK2
cg25978167	chr4	57301353	-0.0156238	-6.13407	0.484612	0.998329	12258	PAICS
cg09121239	chr11	221750	0.0131926	-6.1341	0.484643	0.998329	12259	SIRT3
cg25855768	chr7	127472121	-0.00991206	-6.13419	0.484721	0.998329	12260	SND1
cg07364737	chr18	12658704	0.0145252	-6.1342	0.484732	0.998329	12261	SPIRE1
cg01917124	chr6	151417878	-0.00956259	-6.13421	0.484736	0.998329	12262	MTHFD1L
cg17653670	chr11	72064140	-0.0186151	-6.13421	0.484743	0.998329	12263	CLPB
cg12885269	chr15	80150745	-0.034096	-6.13424	0.484765	0.998329	12264	MTHFS
cg18440824	chrX	23851466	0.0208096	-6.13429	0.484811	0.998329	12265	APOO
cg22025816	chr11	63998032	0.0215078	-6.13429	0.484818	0.998329	12266	DNAJC4
cg01178703	chr1	12066560	0.0136676	-6.13431	0.484831	0.998329	12267	MFN2
cg18314017	chr10	102789993	-0.0252011	-6.13432	0.484843	0.998329	12268	SFXN3
cg03259925	chr6	162864550	-0.0202429	-6.13438	0.486245	0.998329	12308	PRKN
cg08400814	chr5	56204995	-0.0116003	-6.1344	0.484912	0.998329	12269	SETD9
cg00083194	chr12	32832920	-0.0151219	-6.13445	0.484963	0.998329	12270	DNM1L
cg16669004	chr7	99064009	0.0280302	-6.13446	0.484974	0.998329	12271	ATP5MF-PTCD1,PTCD1ATP5MF
cg21368706	chr17	7294836	-0.0126041	-6.13449	0.485002	0.998329	12272	PLSCR3
cg19736214	chr17	73273500	-0.0121877	-6.13452	0.485022	0.998329	12273	SLC25A19
cg04013142	chr5	137910742	-0.0152342	-6.13454	0.485044	0.998329	12274	HSPA9
cg06029061	chr6	35392246	0.0146983	-6.1346	0.485096	0.998329	12275	PPARD
cg26036918	chr18	13727742	-0.0161006	-6.13465	0.485142	0.998329	12276	FAM210A
cg15291304	chr22	41864762	-0.0105639	-6.13466	0.48515	0.998329	12277	ACO2
cg13831910	chr7	44669980	0.00856829	-6.13467	0.485163	0.998329	12278	OGDH
cg24696028	chr19	47731714	0.0145312	-6.13468	0.48517	0.998329	12279	BBC3
cg25792419	chr11	64073057	-0.0128364	-6.13468	0.485171	0.998329	12280	ESRRA
cg17299957	chr19	633677	0.00803634	-6.13468	0.485174	0.998329	12281	POLRMT
cg27191921	chr22	43042910	-0.00766463	-6.13469	0.485183	0.998329	12282	CYB5R3
cg06247012	chr19	39466851	-0.0219178	-6.13476	0.485244	0.998329	12283	SARS2
cg22211233	chr3	182817584	-0.0249435	-6.13481	0.485295	0.998329	12284	MCCC1
cg23467004	chr19	12912244	-0.0156816	-6.13483	0.485309	0.998329	12285	PRDX2
cg18058596	chr19	5694383	0.00699407	-6.13484	0.485319	0.998329	12286	LONP1
cg14883291	chr11	86383761	-0.0168882	-6.13488	0.485353	0.998329	12287	ME3
cg08182198	chr22	43044351	-0.0144799	-6.13488	0.485358	0.998329	12288	CYB5R3
cg11904869	chr10	99185540	0.0139627	-6.13494	0.485416	0.998329	12289	PGAM1
cg14714755	chr2	172687585	0.00801993	-6.13507	0.485529	0.998329	12290	SLC25A12
cg11879465	chr22	43041118	-0.00907623	-6.13508	0.485538	0.998329	12291	CYB5R3
cg02403419	chr9	130853593	0.0192535	-6.13516	0.485615	0.998329	12292	SLC25A25
cg02129005	chr2	86412960	0.0239578	-6.13518	0.48563	0.998329	12293	IMMT
cg11375475	chr19	47734362	0.0158675	-6.13518	0.485635	0.998329	12294	BBC3
cg21453990	chr7	44713077	-0.0133994	-6.13519	0.485641	0.998329	12295	OGDH
cg25755575	chr1	217311531	0.0156502	-6.13519	0.485645	0.998329	12296	ESRRG
cg03349769	chr11	66727149	-0.0280095	-6.1352	0.485654	0.998329	12297	PC
cg23352051	chr15	90808733	0.0120363	-6.13536	0.485799	0.998329	12298	NGRN
cg02533993	chr21	44299944	-0.0145874	-6.13537	0.485808	0.998329	12299	NDUFV3
cg13910291	chr17	55927852	0.027954	-6.13542	0.485858	0.998329	12300	MRPS23
cg02467735	chr8	143999729	0.0151174	-6.1355	0.485925	0.998329	12301	CYP11B2
cg07568141	chr6	43655795	0.0188091	-6.13561	0.486026	0.998329	12302	MRPS18A
cg03855529	chr10	135229463	0.00968432	-6.13561	0.486027	0.998329	12303	MTG1
cg16275967	chr1	161172255	0.0142587	-6.13564	0.486059	0.998329	12304	NDUFS2
cg05107039	chr2	86423005	0.00899079	-6.13564	0.486061	0.998329	12305	IMMT
cg27246543	chr3	52321104	-0.00771054	-6.13572	0.486135	0.998329	12306	GLYCTK
cg04830702	chr17	55173551	0.0135111	-6.13578	0.486191	0.998329	12307	AKAP1
cg05724997	chr18	60988056	0.0133745	-6.13585	0.486247	0.998329	12309	BCL2
cg15839646	chr11	119042046	0.0135318	-6.13588	0.486277	0.998329	12310	NLRX1
cg08572746	chr7	110802992	-0.0104096	-6.13602	0.486406	0.998329	12311	IMMP2L
cg13467732	chr1	45798780	0.0131219	-6.13612	0.486499	0.998329	12312	MUTYH
cg03123306	chr16	75682551	0.0155469	-6.13619	0.486562	0.998329	12313	KARS1
cg17418507	chr13	111365735	-0.0150017	-6.13619	0.486569	0.998329	12314	CARS2
cg13866230	chr7	73096739	0.0228479	-6.13636	0.486721	0.998329	12315	DNAJC30
cg20550677	chr22	43506316	-0.0176319	-6.13636	0.486726	0.998329	12316	BIK
cg06628448	chr17	33307139	-0.019404	-6.13644	0.486796	0.998329	12317	LIG3
cg20817899	chr1	119608487	-0.0121763	-6.13653	0.486878	0.998329	12318	WARS2
cg06922393	chr11	72064370	-0.0103791	-6.13654	0.486889	0.998329	12319	CLPB
cg15361231	chr1	193075191	0.018421	-6.13658	0.486927	0.998329	12320	GLRX2
cg08395365	chr3	182817479	-0.0224031	-6.1366	0.486942	0.998329	12321	MCCC1
cg03088473	chr2	198569734	0.0129091	-6.13664	0.486985	0.998329	12322	MARS2
cg11959821	chr7	45151241	0.00716634	-6.13665	0.486995	0.998329	12323	TBRG4
cg03929796	chr3	52231840	-0.0224608	-6.13668	0.48702	0.998329	12324	ALAS1
cg23734710	chr6	155578954	-0.00948054	-6.13669	0.487025	0.998329	12325	TFB1M
cg14567175	chr8	67372156	-0.0191854	-6.13675	0.487087	0.998329	12326	ADHFE1
cg05856022	chr2	99797044	-0.0313929	-6.13677	0.487101	0.998329	12327	MRPL30
cg04493806	chr19	19635145	-0.0214286	-6.13678	0.487107	0.998329	12328	NDUFA13
cg11232610	chr5	140027381	0.0143491	-6.13682	0.487152	0.998329	12329	NDUFA2
cg06441720	chr3	131199094	-0.00698	-6.13688	0.487206	0.998329	12330	MRPL3
cg12156636	chr12	105425900	0.0288662	-6.13689	0.487217	0.998329	12331	ALDH1L2
cg04941728	chr16	718125	-0.0210855	-6.1369	0.487222	0.998329	12332	RHOT2
cg10612274	chr11	63827432	0.0254998	-6.13693	0.487254	0.998329	12333	MACROD1
cg21789870	chr18	71815687	-0.0166789	-6.13703	0.487345	0.998329	12334	TIMM21
cg05002166	chr1	217119469	-0.0103492	-6.13705	0.487358	0.998329	12335	ESRRG
cg00767012	chr12	48517490	-0.0101789	-6.13713	0.487435	0.998329	12336	PFKM
cg26003848	chr5	78445588	-0.0109178	-6.13722	0.487524	0.998329	12337	DMGDH
cg21446102	chr12	32831969	-0.0158571	-6.13736	0.48765	0.998329	12338	DNM1L
cg24217756	chr3	180707510	-0.028595	-6.13736	0.487652	0.998329	12339	DNAJC19
cg01390786	chr5	118855640	-0.00830078	-6.13737	0.487662	0.998329	12340	HSD17B4
cg08522085	chr7	44102657	-0.0140327	-6.13738	0.487664	0.998329	12341	PGAM2
cg19536085	chr11	34962964	0.00994093	-6.13744	0.48772	0.998329	12342	PDHX
cg06126593	chr16	20910405	-0.0137254	-6.13752	0.487796	0.998329	12343	LYRM1
cg15910890	chr19	19218885	0.0151992	-6.13754	0.48782	0.998329	12344	SLC25A42
cg23969669	chr3	16306450	0.0100723	-6.1376	0.487873	0.998329	12345	OXNAD1
cg12138483	chr19	6360684	-0.0181592	-6.13763	0.487902	0.998329	12346	CLPP
cg13763649	chr12	109554277	0.0203096	-6.13763	0.487903	0.998329	12347	ACACB
cg01531262	chr3	139062631	0.0134385	-6.13768	0.487947	0.998329	12348	MRPS22
cg24555128	chr6	163110854	-0.00952343	-6.13769	0.487953	0.998329	12349	PRKN
cg26317056	chr5	43602919	0.0164417	-6.13771	0.487975	0.998329	12350	NNT
cg09120138	chr1	201925022	-0.00990997	-6.13777	0.488035	0.998329	12351	TIMM17A
cg03870261	chr19	2428514	0.0403318	-6.13784	0.488097	0.998329	12352	TIMM13
cg03746065	chr20	3827354	-0.00769656	-6.13786	0.488113	0.998329	12353	MAVS
cg22595458	chr13	100800996	0.0111123	-6.13792	0.488174	0.998329	12354	PCCA
cg18669654	chr11	63803839	-0.0156645	-6.13793	0.488181	0.998329	12355	MACROD1
cg03972071	chr18	72917163	0.0577893	-6.13799	0.488239	0.998329	12356	ZADH2
cg14204211	chr10	81107088	-0.0140187	-6.13815	0.488382	0.998329	12357	PPIF
cg08815677	chr19	19629325	-0.00843752	-6.13817	0.488406	0.998329	12358	NDUFA13
cg22229076	chr6	158589318	-0.00983195	-6.13822	0.488448	0.998329	12359	SERAC1
cg03575468	chrX	19362613	-0.0157666	-6.13823	0.48846	0.998329	12360	PDHA1
cg12790874	chr13	100310405	0.0388433	-6.1383	0.488522	0.998329	12361	CLYBL
cg07288204	chr1	150278444	-0.0128607	-6.13831	0.488535	0.998329	12362	MRPS21
cg08972581	chr1	26145878	0.0182655	-6.13845	0.488663	0.998329	12364	MTFR1L
cg25684105	chr12	104613662	0.0237541	-6.13846	0.488673	0.998329	12365	TXNRD1
cg07126281	chr22	44351085	-0.00986371	-6.13857	0.48877	0.998329	12366	SAMM50
cg02071712	chr12	104235554	-0.0312586	-6.13868	0.48888	0.998329	12367	NT5DC3
cg14292664	chr5	74063374	0.0139033	-6.13869	0.488889	0.998329	12368	GFM2
cg05867960	chr13	111366057	-0.014154	-6.13869	0.488889	0.998329	12369	CARS2
cg06188268	chr1	12523506	-0.00654887	-6.13875	0.488939	0.998329	12370	VPS13D
cg06944468	chr4	185689109	-0.00807462	-6.13877	0.488958	0.998329	12371	ACSL1
cg13835272	chr7	40487152	0.0177145	-6.1388	0.488992	0.998329	12372	SUGCT
cg26025333	chr11	64889670	0.0144318	-6.13886	0.489041	0.998329	12373	MRPL49
cg02284648	chr3	155484297	-0.0132149	-6.13887	0.489056	0.998329	12374	C3orf33
cg26487562	chr19	14225959	0.0128669	-6.13893	0.489114	0.998329	12375	PRKACA
cg05786348	chr2	157295032	0.0142569	-6.13894	0.489116	0.998329	12376	GPD2
cg06797835	chr17	13972633	0.0071986	-6.13897	0.489145	0.998329	12377	COX10
cg11595749	chr20	57607571	-0.016581	-6.139	0.489177	0.998329	12378	ATP5F1E
cg08329004	chr19	10364849	0.00953948	-6.13902	0.489196	0.998329	12379	MRPL4
cg15875062	chr1	1406845	-0.0114677	-6.13903	0.489199	0.998329	12380	ATAD3B
cg25495775	chr17	46970705	-0.0145902	-6.13903	0.489205	0.998329	12381	ATP5MC1
cg08746653	chr4	108913443	0.0121767	-6.13905	0.48922	0.998329	12382	HADH
cg02481111	chr8	38254636	0.0107119	-6.13906	0.489233	0.998329	12383	LETM2
cg06219653	chr19	36302798	0.0219451	-6.13907	0.489242	0.998329	12384	PRODH2
cg06740598	chr2	26467551	0.0107192	-6.13919	0.489353	0.998329	12385	HADHA,HADHB
cg00467553	chr9	38391432	-0.0138536	-6.1392	0.489366	0.998329	12386	ALDH1B1
cg04944931	chr10	76996462	-0.0712288	-6.13921	0.489372	0.998329	12387	COMTD1
cg10272954	chr3	138725425	0.0208315	-6.13923	0.48939	0.998329	12388	MRPS22
cg13984005	chr9	38395561	0.0148244	-6.13923	0.489393	0.998329	12389	ALDH1B1
cg17669802	chr20	33975354	-0.0094803	-6.13937	0.48952	0.998329	12390	UQCC1
cg19745810	chr13	111316234	-0.0150082	-6.1395	0.489646	0.998329	12391	CARS2
cg18981338	chr14	24422419	0.0110628	-6.1395	0.489647	0.998329	12392	DHRS4
cg15985270	chr19	44028711	0.0203593	-6.13958	0.489714	0.998329	12393	ETHE1
cg24488248	chr12	113864149	-0.0208464	-6.13966	0.489795	0.998329	12394	SDSL
cg10781403	chr22	41347240	-0.0102344	-6.1397	0.489834	0.998329	12395	XPNPEP3
cg26190348	chr2	75063068	0.012374	-6.13976	0.48989	0.998329	12396	HK2
cg01182309	chr12	58159692	-0.0347885	-6.1398	0.490663	0.998329	12424	CYP27B1
cg18222440	chr1	6366658	-0.0102113	-6.13984	0.489957	0.998329	12397	ACOT7
cg05089215	chr22	46593493	0.00838037	-6.13992	0.490036	0.998329	12398	PPARA
cg04582058	chr12	109622871	0.0195251	-6.13995	0.490062	0.998329	12399	ACACB
cg03112887	chr16	23568076	-0.0139839	-6.13998	0.49009	0.998329	12400	EARS2
cg03948938	chr9	137263723	0.00807388	-6.13998	0.490096	0.998329	12401	RXRA
cg18213368	chr12	54063276	-0.00828351	-6.14	0.49011	0.998329	12402	ATP5MC2
cg20544410	chr17	21117924	-0.0199757	-6.14005	0.490153	0.998329	12403	TMEM11
cg05443523	chrX	43515213	0.0254917	-6.14008	0.490183	0.998329	12404	MAOA
cg18068487	chr7	150778340	0.0269528	-6.14009	0.490197	0.998329	12405	FASTK
cg04767343	chr12	105460407	-0.00791157	-6.14012	0.49022	0.998329	12406	ALDH1L2
cg06436508	chr17	56619769	0.00650968	-6.14013	0.490229	0.998329	12407	SEPTIN4
cg01322555	chr10	71892787	-0.0257374	-6.14019	0.490287	0.998329	12408	AIFM2
cg02881034	chr2	86426836	0.0110295	-6.14019	0.490288	0.998329	12409	MRPL35
cg14788660	chr1	155278430	0.00773447	-6.14019	0.490292	0.998329	12410	FDPS
cg06063840	chr8	67345767	-0.00929353	-6.1402	0.490294	0.998329	12411	ADHFE1
cg18382519	chr2	242751898	0.0119922	-6.14025	0.490345	0.998329	12412	NEU4
cg00058652	chr20	30308260	-0.0166834	-6.14025	0.490347	0.998329	12413	BCL2L1
cg16099437	chr16	691669	-0.0166776	-6.14035	0.49044	0.998329	12414	MCRIP2
cg00930762	chr2	73114359	-0.0166547	-6.14036	0.490452	0.998329	12415	SPR
cg08463681	chr10	27443954	0.0153888	-6.14037	0.49046	0.998329	12416	YME1L1
cg11659435	chr20	30310674	0.0132593	-6.14039	0.490471	0.998329	12417	BCL2L1
cg02400009	chr6	151409709	-0.012569	-6.14039	0.490473	0.998329	12418	MTHFD1L
cg19017420	chr11	64781299	-0.0124423	-6.14045	0.490537	0.998329	12419	ARL2
cg21287517	chr11	73498860	-0.0205297	-6.14046	0.490546	0.998329	12420	MRPL48
cg14261780	chr7	111202679	0.0144311	-6.14047	0.490552	0.998329	12421	IMMP2L
cg10437625	chr11	58496213	0.0114372	-6.14054	0.490617	0.998329	12422	GLYAT
cg25307641	chr9	136222163	0.0148919	-6.14058	0.490654	0.998329	12423	SURF1
cg02874537	chr9	115184285	0.0123491	-6.14061	0.490682	0.998329	12425	HSDL2
cg25393233	chr6	36938989	0.0142631	-6.14067	0.490736	0.998329	12426	MTCH1
cg02534817	chr9	139258410	-0.0148496	-6.14067	0.490743	0.998329	12427	DNLZ
cg18197277	chr11	47598986	0.00987242	-6.14078	0.490846	0.998329	12428	NDUFS3
cg17135337	chr11	72293420	-0.0132123	-6.14086	0.490915	0.998329	12429	PDE2A
cg03414569	chr3	184971699	0.0250644	-6.14088	0.490934	0.998329	12430	EHHADH
cg22911054	chr11	68603379	0.0166252	-6.14092	0.490973	0.998329	12431	CPT1A
cg02453134	chr3	193310026	0.0139296	-6.14095	0.491433	0.998329	12445	OPA1
cg15947193	chr2	27997000	-0.0170893	-6.14096	0.491013	0.998329	12432	MRPL33
cg14790860	chr3	66433618	0.0114226	-6.141	0.491051	0.998329	12433	SLC25A26
cg05727001	chr11	66718583	0.011985	-6.14101	0.491054	0.998329	12434	PC
cg25306796	chr11	66234757	0.00832325	-6.14106	0.491102	0.998329	12435	MRPL11
cg01996116	chr3	42846907	0.0312047	-6.14112	0.491162	0.998329	12436	HIGD1A
cg23232749	chr2	242615932	-0.00943053	-6.14115	0.491185	0.998329	12437	DTYMK
cg09338601	chr1	47108969	0.00863382	-6.14115	0.491193	0.998329	12438	ATPAF1
cg04859918	chr10	71893017	-0.0103735	-6.14116	0.491203	0.998329	12439	AIFM2
cg04085942	chr3	138725657	-0.0171125	-6.14117	0.491206	0.998329	12440	MRPS22
cg14930242	chr3	139020892	-0.0127867	-6.14126	0.491289	0.998329	12441	MRPS22
cg11849608	chr5	71616505	0.011443	-6.14128	0.491316	0.998329	12442	PTCD2,MRPS27
cg24849555	chr20	52781187	-0.0103651	-6.14132	0.491348	0.998329	12443	CYP24A1
cg17436805	chr13	24463406	0.0143528	-6.14138	0.491406	0.998329	12444	MIPEP
cg22810181	chr12	113748119	-0.00846335	-6.14141	0.491436	0.998329	12446	SLC8B1
cg09615056	chr16	1478718	0.0365496	-6.14143	0.491456	0.998329	12447	C16orf91
cg14515203	chr1	173445917	0.0122174	-6.14144	0.491464	0.998329	12448	PRDX6
cg19140508	chr8	38259225	-0.0128773	-6.14145	0.491472	0.998329	12449	LETM2
cg21397098	chr6	127652168	-0.0115097	-6.14154	0.491552	0.998329	12450	ECHDC1
cg10619144	chr18	43677957	0.0102745	-6.14157	0.491584	0.998329	12451	ATP5F1A
cg15442728	chr14	91580280	0.0177462	-6.14158	0.491597	0.998329	12452	DGLUCY
cg27220681	chr17	685915	-0.0174161	-6.14162	0.491632	0.998329	12453	GLOD4,MRM3
cg04069811	chr2	86424218	-0.0165845	-6.14163	0.491645	0.998329	12454	IMMT
cg03707970	chr2	120128892	0.0116405	-6.14175	0.491751	0.998329	12455	DBI
cg06991732	chr8	94934036	-0.00962617	-6.14175	0.491755	0.998329	12456	PDP1
cg15445140	chr3	100120437	-0.0109984	-6.14179	0.491787	0.998329	12457	TOMM70
cg03373887	chr22	44389424	0.00867749	-6.14182	0.491819	0.998329	12458	SAMM50
cg23554767	chrX	43556357	0.0241583	-6.142	0.491992	0.998329	12459	MAOA
cg19615518	chr15	65478301	-0.0249718	-6.14204	0.492029	0.998329	12460	CLPX
cg26335873	chr2	233490476	-0.0170827	-6.1421	0.492082	0.998329	12461	EFHD1
cg01463225	chr9	136544460	0.0199654	-6.14216	0.492143	0.998329	12462	SARDH
cg15417475	chr7	127334718	0.0108522	-6.14218	0.492154	0.998329	12463	SND1
cg02921453	chr18	21767298	0.0143036	-6.14224	0.492213	0.998329	12464	OSBPL1A
cg13290417	chr7	44670945	-0.0188188	-6.14225	0.492225	0.998329	12465	OGDH
cg26451923	chr10	12238536	-0.0166189	-6.14225	0.492228	0.998329	12466	NUDT5
cg01435586	chr1	12524909	-0.0129793	-6.14226	0.492235	0.998329	12467	VPS13D
cg24969778	chr6	162060886	0.0101568	-6.14227	0.492248	0.998329	12468	PRKN
cg26565884	chr16	89187106	-0.00946639	-6.14228	0.492252	0.998329	12469	ACSF3
cg03451395	chr6	5556578	0.00697871	-6.14236	0.492328	0.998329	12470	FARS2
cg01525094	chr19	11040526	0.0167061	-6.14239	0.492356	0.998329	12471	TIMM29
cg14058077	chr7	110831063	-0.0107792	-6.14241	0.492375	0.998329	12472	IMMP2L
cg10543363	chr10	11784253	0.0232929	-6.14241	0.492379	0.998329	12473	ECHDC3
cg13248287	chr19	49459467	0.0154995	-6.14245	0.492409	0.998329	12474	BAX
cg12827761	chr9	136571279	-0.00840779	-6.14249	0.492452	0.998329	12475	SARDH
cg07273870	chr16	20709838	0.00868365	-6.1425	0.492463	0.998329	12476	ACSM1
cg11070720	chr4	146540412	-0.0080135	-6.14263	0.49258	0.998329	12477	MMAA
cg00774300	chr12	58190734	-0.0107446	-6.14275	0.492696	0.998329	12478	TSFM
cg17788031	chrX	43514189	-0.0121645	-6.14284	0.492783	0.998329	12479	MAOA
cg11581472	chr2	172667251	-0.0404869	-6.14285	0.492793	0.998329	12480	SLC25A12
cg15797813	chr1	54656536	0.0149208	-6.14288	0.492814	0.998329	12481	MRPL37
cg27292417	chr3	53850724	0.0156206	-6.14289	0.492825	0.998329	12482	CHDH
cg12268102	chr13	24334751	0.0218023	-6.14293	0.492866	0.998329	12483	MIPEP
cg11722969	chr1	1452371	0.0104338	-6.14297	0.492899	0.998329	12484	ATAD3A
cg19831386	chr14	105235891	-0.0165421	-6.14309	0.493017	0.998329	12485	AKT1
cg04513562	chr11	66207078	-0.0201921	-6.14309	0.493021	0.998329	12486	MRPL11
cg22643307	chr12	48501117	0.0152326	-6.1431	0.49303	0.998329	12487	PFKM
cg25760950	chr19	19643252	0.00800342	-6.14321	0.493128	0.998329	12488	NDUFA13
cg22314619	chr3	111696831	0.0102899	-6.14321	0.493128	0.998329	12489	ABHD10
cg04498739	chr7	95226308	-0.0169137	-6.14321	0.49313	0.998329	12490	PDK4
cg00754836	chr15	89013275	-0.0131027	-6.14332	0.493234	0.998329	12491	MRPS11,MRPL46
cg13454935	chr3	100053596	0.00877845	-6.14333	0.493243	0.998329	12492	NIT2
cg16971664	chr10	3208440	0.00967907	-6.14336	0.494589	0.998329	12526	PITRM1
cg22366629	chrX	48754642	0.0209357	-6.14337	0.493285	0.998329	12493	TIMM17B
cg05473993	chr1	20963680	0.00904464	-6.14338	0.493288	0.998329	12494	PINK1
cg01806261	chr7	110722380	-0.00810979	-6.14346	0.493363	0.998329	12495	IMMP2L
cg06505619	chr16	698072	-0.0216546	-6.14358	0.493477	0.998329	12496	MCRIP2
cg03371758	chr2	219181427	-0.0159129	-6.14364	0.493535	0.998329	12497	PNKD
cg21674018	chr18	55212809	-0.0181222	-6.14367	0.493565	0.998329	12498	FECH
cg11254053	chr1	33497125	0.0122873	-6.14368	0.49358	0.998329	12499	AK2
cg08117918	chr1	154959353	-0.0144724	-6.14375	0.493645	0.998329	12500	FLAD1
cg01979287	chr17	73895713	0.0133861	-6.14378	0.493675	0.998329	12501	MRPL38
cg00231140	chr18	47339702	0.0147502	-6.14383	0.493716	0.998329	12502	ACAA2
cg01967903	chr6	153324748	0.014971	-6.14384	0.493726	0.998329	12503	MTRF1L
cg09908110	chr11	63828713	0.0127362	-6.14385	0.493733	0.998329	12504	MACROD1
cg03575292	chr16	1477230	-0.0250843	-6.14399	0.49387	0.998329	12505	C16orf91
cg16983541	chr3	52231347	0.0119689	-6.14412	0.493993	0.998329	12506	ALAS1
cg23403461	chr5	52855973	-0.016105	-6.14413	0.493999	0.998329	12507	NDUFS4
cg10878076	chr10	102283584	0.0110336	-6.14414	0.494011	0.998329	12508	NDUFB8
cg06656551	chr4	8398737	-0.00887263	-6.14423	0.494095	0.998329	12509	ACOX3
cg13447391	chr4	2061325	-0.0131863	-6.14429	0.494152	0.998329	12510	NAT8L
cg06754493	chr1	9615629	0.0108458	-6.14429	0.494155	0.998329	12511	SLC25A33
cg03575505	chr11	61203159	-0.0205193	-6.14431	0.494171	0.998329	12512	SDHAF2
cg12094170	chr4	668131	-0.0203602	-6.14433	0.494188	0.998329	12513	ATP5ME
cg18563886	chr10	135203102	0.0306691	-6.14435	0.494211	0.998329	12514	MTG1
cg12021926	chr8	54997999	0.0147972	-6.14435	0.494216	0.998329	12515	LYPLA1
cg24268758	chr17	73043062	0.00830472	-6.14444	0.494293	0.998329	12516	ATP5PD
cg11488017	chr9	137235746	0.0109708	-6.14445	0.494304	0.998329	12517	RXRA
cg23341612	chr10	70979777	0.0185723	-6.14447	0.494327	0.998329	12518	HKDC1
cg19451417	chr14	32045904	-0.00813354	-6.1445	0.494357	0.998329	12519	NUBPL
cg23824987	chr16	69497556	-0.0090259	-6.14452	0.494376	0.998329	12520	CYB5B
cg24611092	chr2	172778432	-0.0113723	-6.14454	0.494389	0.998329	12521	SLC25A12
cg24232053	chr12	121177221	0.00678639	-6.14458	0.494427	0.998329	12522	ACADS
cg22348015	chr2	209119138	0.00972998	-6.14463	0.49448	0.998329	12523	IDH1
cg01599099	chr11	66649832	-0.0176028	-6.14467	0.494516	0.998329	12524	PC
cg02142443	chr16	20793929	-0.0145686	-6.14468	0.494525	0.998329	12525	ACSM3
cg25447241	chr7	123197632	-0.0183144	-6.14479	0.49463	0.998329	12527	NDUFA5
cg02252240	chr5	132202715	0.022299	-6.1448	0.494637	0.998329	12528	UQCRQ
cg23214491	chr6	160183598	0.020287	-6.14483	0.494667	0.998329	12529	ACAT2,SOD2
cg03387311	chr17	17106229	0.0109998	-6.14487	0.494701	0.998329	12530	PLD6
cg03603279	chr11	67373457	0.00927013	-6.14489	0.494725	0.998329	12531	NDUFV1
cg12556888	chr2	190627247	0.0124816	-6.14496	0.494787	0.998329	12532	OSGEPL1
cg09980622	chr1	149871503	-0.0167232	-6.14497	0.494803	0.998329	12533	BOLA1
cg18897905	chr6	160118539	-0.0123213	-6.14499	0.494822	0.998329	12534	SOD2
cg20800597	chr2	207629975	-0.00916741	-6.14509	0.494918	0.998329	12535	FASTKD2
cg16970343	chr22	51018263	-0.0119828	-6.1451	0.494928	0.998329	12536	CPT1B
cg06431188	chr19	47727226	-0.0132392	-6.14513	0.494955	0.998329	12537	BBC3
cg22230912	chr3	16331335	-0.0149385	-6.14517	0.494992	0.998329	12538	OXNAD1
cg11879096	chr7	110496797	-0.0143385	-6.14518	0.495	0.998329	12539	IMMP2L
cg25746451	chr11	73544344	-0.0113495	-6.14523	0.495046	0.998329	12540	MRPL48
cg25741731	chr7	121784351	0.0139337	-6.14523	0.495047	0.998329	12541	AASS
cg00042356	chr1	8021962	0.00798343	-6.14532	0.49513	0.998329	12542	PARK7
cg05059663	chr17	13972631	0.0105226	-6.14541	0.495218	0.998329	12543	COX10
cg14174320	chr11	66630151	-0.0109107	-6.14541	0.495219	0.998329	12544	PC
cg09339476	chr11	44087396	0.027801	-6.14543	0.495241	0.998329	12545	ACCS
cg14917153	chr16	19078021	-0.0111521	-6.14544	0.495244	0.998329	12546	COQ7
cg15724252	chr8	97273336	-0.0136475	-6.14546	0.495262	0.998329	12547	MTERF3
cg05395509	chr2	113341214	-0.0356988	-6.14547	0.495273	0.998329	12548	CHCHD5
cg07817400	chr6	33172817	-0.0157637	-6.14551	0.495317	0.998329	12549	HSD17B8
cg23927769	chr6	41755626	0.0132651	-6.14558	0.495381	0.998329	12550	TOMM6
cg24993781	chr15	65117447	-0.0105006	-6.14558	0.495382	0.998329	12551	PIF1
cg14883070	chr18	12646025	0.0107815	-6.14562	0.495424	0.998329	12552	SPIRE1
cg09477575	chr1	156708924	-0.00895372	-6.14565	0.495446	0.998329	12553	MRPL24
cg15827405	chr10	27023563	-0.00822433	-6.14568	0.49548	0.998329	12554	PDSS1
cg07236221	chr1	216773258	0.00972031	-6.14576	0.495548	0.998329	12555	ESRRG
cg21955151	chr22	24110134	0.00790942	-6.14584	0.495625	0.998329	12556	CHCHD10
cg26523387	chr12	27904672	0.0127069	-6.14585	0.495643	0.998329	12557	MRPS35
cg05029983	chr4	2068254	0.0190851	-6.14595	0.495737	0.998329	12558	NAT8L
cg01888323	chr1	68909191	-0.0119497	-6.14597	0.49575	0.998329	12559	RPE65
cg00139037	chr13	45992673	-0.0135188	-6.14601	0.495788	0.998329	12560	SLC25A30
cg18138788	chrX	43515245	0.0221347	-6.14602	0.495797	0.998329	12561	MAOA
cg12372692	chr11	66233905	0.0146221	-6.14612	0.495892	0.998329	12562	MRPL11
cg08856772	chr2	172751016	0.0149699	-6.14612	0.495897	0.998329	12563	SLC25A12
cg01738457	chr11	86207067	-0.010925	-6.14613	0.495907	0.998329	12564	ME3
cg03144215	chr8	23386415	0.0162879	-6.14613	0.495908	0.998329	12565	SLC25A37
cg26415751	chr1	52343884	-0.00746776	-6.14617	0.495939	0.998329	12566	NRDC
cg26690331	chr12	105465008	-0.033178	-6.14624	0.496007	0.998329	12567	ALDH1L2
cg08027369	chr17	26684874	0.0165315	-6.14638	0.496147	0.998329	12568	POLDIP2
cg08064708	chr13	111363852	-0.0106384	-6.14648	0.496241	0.998329	12569	CARS2
cg21691367	chr6	151325642	-0.0219153	-6.14648	0.496244	0.998329	12570	MTHFD1L
cg16448834	chr1	52343800	-0.0116329	-6.14651	0.496272	0.998329	12571	NRDC
cg10453803	chr16	46928297	-0.0172813	-6.14665	0.496401	0.998329	12572	GPT2
cg15479073	chr15	59499039	0.00685468	-6.14676	0.496505	0.998329	12573	LDHAL6B
cg25235159	chr11	47600280	-0.0123802	-6.14676	0.496509	0.998329	12574	NDUFS3
cg09836802	chr8	87505634	0.0105423	-6.14679	0.496533	0.998329	12575	RMDN1
cg22589505	chr12	4758207	-0.0109268	-6.14685	0.496591	0.998329	12576	NDUFA9
cg23843810	chr5	79288135	0.00754068	-6.14686	0.496603	0.998329	12577	MTX3
cg07143043	chr10	133784298	0.0226942	-6.14687	0.496609	0.998329	12578	BNIP3
cg07486100	chr7	132562508	-0.00759903	-6.14692	0.496657	0.998329	12579	CHCHD3
cg03023532	chrX	154285691	-0.0270393	-6.14692	0.498886	0.998329	12639	FUNDC2
cg20497179	chr11	85358879	0.0153547	-6.14694	0.496681	0.998329	12580	TMEM126A
cg11167160	chr16	72051243	0.0152019	-6.14694	0.496683	0.998329	12581	DHODH
cg12188839	chr5	176730610	-0.0086834	-6.14702	0.49676	0.998329	12582	RAB24,PRELID1
cg12682721	chr20	34000519	-0.0656622	-6.14711	0.496843	0.998329	12583	UQCC1
cg07683804	chr2	29093162	0.0119619	-6.14712	0.496855	0.998329	12584	TRMT61B
cg21762463	chr12	110010943	0.0186497	-6.14713	0.496859	0.998329	12585	MMAB
cg11631091	chr10	135217018	-0.0156329	-6.14718	0.496911	0.998329	12586	MTG1
cg07320140	chr16	75150611	0.0205722	-6.14726	0.496984	0.998329	12587	LDHD
cg01595356	chr3	44379674	-0.0124037	-6.14727	0.496995	0.998329	12588	TCAIM
cg00506250	chr3	60747416	0.00844377	-6.14729	0.497017	0.998329	12589	FHIT
cg10583824	chr6	35365374	0.00796517	-6.14735	0.497076	0.998329	12590	PPARD
cg18314483	chr22	18043155	-0.015743	-6.14748	0.497202	0.998329	12591	SLC25A18
cg21248520	chr16	770192	0.0122931	-6.14752	0.497236	0.998329	12592	ANTKMT
cg14025831	chr20	3873404	0.0151401	-6.14762	0.497332	0.998329	12593	PANK2
cg25709481	chr8	38259260	-0.00717445	-6.14768	0.497389	0.998329	12594	LETM2
cg21076470	chr1	174992744	0.0105437	-6.14775	0.497454	0.998329	12595	MRPS14
cg00950384	chr1	120308928	0.0144376	-6.14776	0.497465	0.998329	12596	HMGCS2
cg01849156	chr20	31989289	-0.00737399	-6.14777	0.497473	0.998329	12597	CDK5RAP1
cg24740531	chr18	60985732	0.00758603	-6.14778	0.497486	0.998329	12598	BCL2
cg08988543	chr4	100140396	0.0199401	-6.14784	0.497547	0.998329	12599	ADH6
cg03853227	chr12	107487365	0.0148186	-6.14789	0.497587	0.998329	12600	CRY1
cg25878822	chr1	161143746	0.0181971	-6.14792	0.497619	0.998329	12601	PPOX
cg12636421	chr7	79998795	-0.0170307	-6.14793	0.497624	0.998329	12602	CD36
cg03886017	chr14	100758887	-0.0152234	-6.14796	0.497659	0.998329	12603	SLC25A29
cg16457010	chr7	111156910	0.0158486	-6.14801	0.497703	0.998329	12604	IMMP2L
cg17612097	chr19	14221552	-0.00967408	-6.14802	0.49772	0.998329	12605	PRKACA
cg25529965	chr7	56174084	-0.0273072	-6.14805	0.49774	0.998329	12606	CHCHD2
cg08758727	chr4	17490571	-0.00910557	-6.14806	0.497758	0.998329	12607	QDPR
cg10665321	chr19	19221392	-0.0363352	-6.14814	0.49783	0.998329	12608	SLC25A42
cg01291508	chr17	80040974	-0.0125698	-6.1482	0.497885	0.998329	12609	FASN
cg03799395	chr17	48180359	-0.0170165	-6.14821	0.497898	0.998329	12610	PDK2
cg18574683	chr10	23407534	0.00697532	-6.14829	0.497978	0.998329	12611	MSRB2
cg10838757	chr5	130507273	0.0266278	-6.14834	0.49802	0.998329	12612	LYRM7,HINT1
cg07281422	chr9	115205440	-0.0130031	-6.14834	0.498025	0.998329	12613	HSDL2
cg22416470	chr14	74417440	-0.01357	-6.14836	0.498047	0.998329	12614	COQ6
cg19033780	chr11	73498584	0.0418892	-6.14848	0.498158	0.998329	12615	MRPL48
cg22586236	chr2	3592804	-0.00740612	-6.14857	0.498248	0.998329	12616	RNASEH1
cg04117853	chr4	48832952	0.00991962	-6.1486	0.498269	0.998329	12617	OCIAD1
cg21671870	chr6	160144282	0.0104142	-6.14869	0.49836	0.998329	12618	SOD2
cg19680332	chr11	112046088	0.0187457	-6.1487	0.498365	0.998329	12619	BCO2
cg20908204	chr19	46285434	-0.020196	-6.14871	0.498382	0.998329	12620	DMPK
cg05523254	chr1	12040215	-0.015583	-6.14876	0.498432	0.998329	12621	MFN2
cg10909390	chr2	202124187	-0.0130573	-6.14878	0.498445	0.998329	12622	CASP8
cg07730609	chr17	48547268	-0.0130232	-6.14879	0.498453	0.998329	12623	ACSF2
cg23279136	chrX	74375966	0.0129708	-6.14879	0.49846	0.998329	12624	ABCB7
cg21127271	chr8	66555407	-0.0249215	-6.1488	0.498467	0.998329	12625	MTFR1
cg23967616	chr2	27532725	-0.00843496	-6.14881	0.498479	0.998329	12626	MPV17
cg24700835	chr16	3717211	0.0123796	-6.14885	0.498511	0.998329	12627	TRAP1
cg26617772	chr12	6643816	0.00938247	-6.14885	0.498515	0.998329	12628	GAPDH
cg26804023	chr16	692027	-0.0188554	-6.14887	0.498534	0.998329	12629	MCRIP2
cg06860267	chr2	157313374	0.00942982	-6.14888	0.498546	0.998329	12630	GPD2
cg15144591	chr12	123717706	0.00845545	-6.14893	0.498589	0.998329	12631	C12orf65
cg22803211	chr4	48833130	-0.0128819	-6.14899	0.498651	0.998329	12632	OCIAD1
cg13962347	chr6	5174647	-0.0374714	-6.14899	0.498652	0.998329	12633	LYRM4
cg15506894	chr17	48545805	-0.0347256	-6.14907	0.498729	0.998329	12634	ACSF2
cg24907970	chr5	65018155	-0.00745251	-6.14907	0.498729	0.998329	12635	NLN
cg15860078	chr5	140073386	0.00823123	-6.14909	0.498746	0.998329	12636	HARS2
cg02182185	chr11	47600575	-0.0159404	-6.14914	0.498796	0.998329	12637	NDUFS3
cg15616358	chr11	68610296	0.0211202	-6.14915	0.499452	0.998329	12654	CPT1A
cg11127732	chr2	105653643	-0.00954866	-6.14918	0.498831	0.998329	12638	MRPS9
cg19282443	chr3	60541935	-0.0166365	-6.14925	0.4989	0.998329	12640	FHIT
cg11738446	chr17	56609560	-0.00758686	-6.14927	0.498916	0.998329	12641	SEPTIN4
cg25085950	chr21	27108830	-0.014862	-6.14931	0.498961	0.998329	12642	ATP5PF
cg11053546	chr10	12110665	-0.0145187	-6.14943	0.499076	0.998329	12643	DHTKD1
cg09526255	chr9	137271034	0.0116368	-6.14952	0.499158	0.998329	12644	RXRA
cg13451094	chr10	70261540	-0.0126163	-6.14954	0.499175	0.998329	12645	SLC25A16
cg14870234	chrX	100879017	-0.024453	-6.14956	0.4992	0.998329	12646	ARMCX3
cg03500056	chr16	8814507	-0.0126988	-6.14957	0.499213	0.998329	12647	ABAT
cg10717149	chrX	129473838	-0.00868277	-6.14961	0.499247	0.998329	12648	SLC25A14
cg08633209	chr5	140071946	0.00827302	-6.14962	0.499254	0.998329	12649	HARS2
cg16734281	chr18	43684176	-0.0149535	-6.14966	0.499293	0.998329	12650	ATP5F1A
cg23316671	chr5	60241324	0.0190158	-6.14975	0.49938	0.998329	12651	NDUFAF2
cg16083202	chr7	127490737	0.012554	-6.1498	0.499427	0.998329	12652	SND1
cg05879334	chr6	160183160	0.0149892	-6.14982	0.499447	0.998329	12653	SOD2,ACAT2
cg13169525	chr11	126081998	-0.0119806	-6.14991	0.499537	0.998329	12655	RPUSD4
cg02194532	chr9	37427526	-0.0109902	-6.14994	0.499563	0.998329	12656	GRHPR
cg26957370	chr1	161087723	-0.0165505	-6.14997	0.49959	0.998329	12657	NIT1
cg01582104	chr1	229694596	-0.00840572	-6.14997	0.499597	0.998329	12658	ABCB10
cg04310489	chr1	110527746	0.0156621	-6.15002	0.499646	0.998329	12659	AHCYL1
cg09461901	chr11	126139463	0.0141443	-6.15003	0.49965	0.998329	12660	FOXRED1
cg10832359	chr2	223749540	0.00805969	-6.15008	0.499701	0.998329	12661	ACSL3
cg26844208	chr20	30225392	0.0188554	-6.15011	0.499731	0.998329	12662	COX4I2
cg09887323	chr1	6348460	-0.0125217	-6.15011	0.499731	0.998329	12663	ACOT7
cg10938970	chr7	10980318	-0.0149526	-6.15013	0.499748	0.998329	12664	NDUFA4
cg13260633	chr4	169931597	0.0131911	-6.15013	0.499752	0.998329	12665	CBR4
cg10484246	chr17	76416227	0.0157267	-6.15017	0.499788	0.998329	12666	PGS1
cg16083439	chr6	108615723	0.0189659	-6.1502	0.499821	0.998329	12667	AFG1L
cg18407966	chr1	15851754	0.0170088	-6.15024	0.499855	0.998329	12668	CASP9
cg21137005	chr10	71078499	-0.00729084	-6.15025	0.499865	0.998329	12669	HK1
cg01028283	chr14	69658356	0.014783	-6.15027	0.499886	0.998329	12670	EXD2
cg22585269	chr22	29137759	0.0161731	-6.15036	0.501159	0.998329	12692	HSCB
cg11809157	chr19	47734715	0.00762074	-6.15046	0.500068	0.998329	12671	BBC3
cg05535698	chr6	151768157	0.0093176	-6.15058	0.50019	0.998329	12672	RMND1
cg04909259	chr3	182782565	-0.0168244	-6.15059	0.500199	0.998329	12673	MCCC1
cg09671619	chr11	86185454	-0.0124538	-6.15061	0.500217	0.998329	12674	ME3
cg24395907	chr1	19229633	0.0125512	-6.15063	0.500237	0.998329	12675	ALDH4A1
cg08737002	chr22	43539309	0.00877278	-6.15067	0.500272	0.998329	12676	MCAT
cg24408313	chr18	60988465	0.0123	-6.15071	0.50031	0.998329	12677	BCL2
cg23291305	chr14	37641726	0.0117746	-6.15076	0.500355	0.998329	12678	SLC25A21
cg08702857	chr9	37422678	-0.0131221	-6.15077	0.500366	0.998329	12679	GRHPR
cg19472590	chr10	102753828	0.00924966	-6.15078	0.500383	0.998329	12680	TWNK
cg06002975	chr2	86422967	-0.0162558	-6.15085	0.500446	0.998329	12681	IMMT
cg03823539	chr17	57785039	-0.00592867	-6.15093	0.500529	0.998329	12682	PTRH2
cg03415545	chr4	100274039	0.020038	-6.15094	0.500533	0.998329	12683	ADH1C
cg11251069	chr17	57785042	-0.00707808	-6.15108	0.500673	0.998329	12684	PTRH2
cg04822018	chr17	34959680	0.0171805	-6.15111	0.500701	0.998329	12685	MRM1
cg13700184	chr2	99795949	-0.0184067	-6.15126	0.500849	0.998329	12686	MRPL30
cg21269763	chr1	119586308	-0.012519	-6.15132	0.500901	0.998329	12687	WARS2
cg05772560	chr6	151763702	-0.00944342	-6.15142	0.501001	0.998329	12688	RMND1
cg04191855	chr3	132337565	0.01049	-6.15143	0.501014	0.998329	12689	ACAD11
cg12422516	chr2	99796322	0.00812039	-6.15146	0.501035	0.998329	12690	MRPL30
cg22399646	chr2	242750705	-0.0164127	-6.15149	0.501069	0.998329	12691	NEU4
cg08590939	chr5	41869963	-0.0392472	-6.15159	0.501163	0.998329	12693	OXCT1
cg06656240	chr17	76412890	0.0128973	-6.15167	0.501243	0.998329	12694	PGS1
cg09273516	chr1	6454339	0.0147577	-6.15167	0.501247	0.998329	12695	ACOT7
cg23581866	chr10	120938514	0.0109036	-6.1517	0.501271	0.998329	12696	PRDX3
cg21626163	chr5	70882722	0.0266209	-6.15172	0.501295	0.998329	12697	MCCC2
cg16097380	chrX	118603239	-0.0110491	-6.15181	0.501384	0.998329	12698	SLC25A5
cg17554716	chr5	52856476	-0.0112809	-6.15182	0.501388	0.998329	12699	NDUFS4
cg19541147	chr11	111957761	0.0161052	-6.15184	0.501408	0.998329	12700	SDHD,TIMM8B
cg04713108	chr5	44807541	0.0101032	-6.15185	0.501414	0.998329	12701	MRPS30
cg05258535	chr5	174919100	-0.00952209	-6.15186	0.501428	0.998329	12702	SFXN1
cg10471644	chr12	6976491	0.00798151	-6.15186	0.501431	0.998329	12703	TPI1
cg06122080	chr3	25831834	-0.0155484	-6.15189	0.501457	0.998329	12704	OXSM
cg12987403	chr3	139387129	-0.0188085	-6.15195	0.501513	0.998329	12705	NMNAT3
cg01588438	chr8	67344553	0.0137705	-6.15195	0.501518	0.998329	12706	ADHFE1
cg17011686	chr1	173795086	-0.0101241	-6.15201	0.501573	0.998329	12707	DARS2
cg18765519	chr7	123198640	-0.0099321	-6.15211	0.501676	0.998329	12708	NDUFA5
cg23661344	chr17	17109678	0.0326074	-6.15213	0.501692	0.998329	12709	PLD6
cg18058747	chr5	78408253	0.0191819	-6.15221	0.501773	0.998329	12710	DMGDH
cg11728787	chr3	50609551	-0.0143386	-6.15225	0.50181	0.998329	12711	HEMK1
cg01654859	chr2	200795083	0.011735	-6.15231	0.501863	0.998329	12712	C2orf69
cg14293747	chr3	155524983	0.0132726	-6.15232	0.501873	0.998329	12713	C3orf33
cg19443189	chr22	46731267	0.0175752	-6.15232	0.501878	0.998329	12714	TRMU
cg23164993	chr1	65613294	0.0148272	-6.15235	0.501905	0.998329	12715	AK4
cg01457183	chr3	180707371	-0.0166393	-6.15243	0.501983	0.998329	12716	DNAJC19
cg06592575	chr18	55250579	0.0162675	-6.15261	0.502157	0.998329	12717	FECH
cg22951727	chr7	127292125	-0.0154378	-6.15261	0.502158	0.998329	12718	SND1
cg05187422	chr16	89597159	-0.0159383	-6.15263	0.502178	0.998329	12719	SPG7
cg20459407	chr7	100895581	0.0123642	-6.15268	0.50223	0.998329	12720	FIS1
cg19149095	chr14	37568951	-0.00821411	-6.15273	0.502272	0.998329	12721	SLC25A21
cg14257814	chr17	30470253	-0.0145179	-6.15274	0.502282	0.998329	12722	RHOT1
cg23586381	chr10	70276957	0.0109749	-6.15276	0.502303	0.998329	12723	SLC25A16
cg05913250	chr14	75348325	-0.0128014	-6.1528	0.50234	0.998329	12724	DLST
cg23601397	chr2	227665895	0.0182749	-6.15283	0.502375	0.998329	12725	IRS1
cg03353394	chr11	77791298	-0.0205656	-6.15292	0.502462	0.998329	12726	NDUFC2
cg23278196	chr12	54071111	-0.0281177	-6.15294	0.502482	0.998329	12727	ATP5MC2
cg08905758	chr10	27443330	0.0085143	-6.15297	0.50251	0.998329	12728	YME1L1
cg07491310	chr7	123205656	0.00766147	-6.15299	0.502526	0.998329	12729	NDUFA5
cg15453967	chr6	161625996	0.0308552	-6.15302	0.502563	0.998329	12730	AGPAT4
cg13813191	chr12	113863892	-0.0155103	-6.15308	0.502616	0.998329	12731	SDSL
cg09455182	chr3	52567604	-0.00818313	-6.15309	0.502624	0.998329	12732	NT5DC2
cg07743512	chr9	124118369	0.0116714	-6.15309	0.502631	0.998329	12733	STOM
cg24123780	chrX	23761651	0.0125326	-6.15311	0.502643	0.998329	12734	ACOT9
cg21249729	chr9	138392748	-0.0130475	-6.15311	0.502651	0.998329	12735	MRPS2
cg24899361	chr22	43547448	0.0113709	-6.15312	0.502652	0.998329	12736	TSPO
cg22807519	chr15	45926628	-0.014098	-6.15312	0.502652	0.998329	12737	SQOR
cg19933908	chr11	114310002	0.0117534	-6.15314	0.50268	0.998329	12738	REXO2
cg25223878	chr4	100125999	0.00895201	-6.15318	0.502719	0.998329	12739	ADH6
cg04879696	chr16	89574810	0.0140759	-6.15325	0.502785	0.998329	12740	SPG7
cg09232346	chr1	6741234	-0.00930719	-6.15325	0.502785	0.998329	12741	DNAJC11
cg08625996	chr7	127547490	0.012822	-6.15329	0.502825	0.998329	12742	SND1
cg08140891	chr1	154955627	-0.00805704	-6.15338	0.50291	0.998329	12743	FLAD1
cg23479658	chr4	39460910	-0.0103988	-6.15341	0.502937	0.998329	12744	LIAS
cg15017283	chr11	126138732	0.00859932	-6.15341	0.502938	0.998329	12745	FOXRED1
cg03949624	chr4	71705653	-0.0116797	-6.15342	0.502954	0.998329	12746	GRSF1
cg16273766	chr11	28131811	-0.0128226	-6.15348	0.503009	0.998329	12747	METTL15
cg25641240	chr10	50970979	0.0378829	-6.15354	0.503069	0.998329	12748	OGDHL
cg05617452	chr16	1877333	0.00773869	-6.15355	0.503075	0.998329	12749	HAGH,FAHD1
cg13950784	chr12	56861267	0.00913089	-6.15361	0.50313	0.998329	12750	SPRYD4
cg11101474	chr22	21319299	0.0114753	-6.1538	0.503317	0.998329	12751	AIFM3
cg26117912	chr1	174984556	0.0194111	-6.15382	0.503344	0.998329	12752	MRPS14
cg14174901	chr2	120124496	-0.00958838	-6.15384	0.503362	0.998329	12753	DBI
cg15943437	chr11	68670865	-0.0202988	-6.15387	0.503392	0.998329	12754	MRPL21
cg11936817	chr17	12895239	0.0117853	-6.15396	0.50348	0.998329	12755	ELAC2
cg15324973	chr14	61447581	0.0152962	-6.15402	0.503532	0.998329	12756	TRMT5
cg07763699	chr12	27905737	-0.00864761	-6.15404	0.503559	0.998329	12757	MRPS35
cg00759803	chr16	89186454	0.0168574	-6.15405	0.503564	0.998329	12758	ACSF3
cg13192779	chr3	182756521	-0.0133593	-6.15408	0.503597	0.998329	12759	MCCC1
cg17217490	chr12	120884332	0.0132913	-6.15409	0.503602	0.998329	12760	TRIAP1,GATC
cg08763452	chr1	245002367	0.018089	-6.15413	0.503644	0.998329	12761	COX20
cg17271658	chr1	1465190	-0.00815539	-6.15419	0.503701	0.998329	12762	ATAD3A
cg02795076	chr12	50505329	0.0188379	-6.15425	0.50376	0.998329	12763	COX14
cg03674718	chr4	152593043	-0.017456	-6.15429	0.503799	0.998329	12764	GATB
cg11501976	chr4	186064568	0.0103744	-6.1543	0.503814	0.998329	12765	SLC25A4
cg11373049	chr4	140216770	0.00676216	-6.15432	0.503834	0.998329	12766	NDUFC1
cg06248182	chr17	27181818	-0.0151177	-6.15434	0.503845	0.998329	12767	ERAL1
cg13715750	chr17	73015031	-0.00950391	-6.15442	0.503929	0.998329	12768	MRPL58
cg04369964	chr11	63997586	0.0168912	-6.15445	0.503961	0.998329	12769	DNAJC4
cg19140262	chr6	99380488	-0.0230701	-6.1545	0.504003	0.998329	12770	FBXL4
cg12762683	chr17	17943352	-0.0117274	-6.1545	0.504003	0.998329	12771	ATPAF2
cg22493078	chr5	34008444	0.0113187	-6.15451	0.504016	0.998329	12772	AMACR
cg19871494	chr1	1310280	-0.0183754	-6.15453	0.504039	0.998329	12773	AURKAIP1
cg17329494	chr5	65018961	-0.0231604	-6.15456	0.50407	0.998329	12774	NLN
cg13263085	chr11	63842643	-0.0123622	-6.15457	0.504072	0.998329	12775	MACROD1
cg16655147	chr2	26483240	-0.0132374	-6.15457	0.504073	0.998329	12776	HADHB
cg25797912	chr7	75678053	0.012755	-6.15457	0.504078	0.998329	12777	MDH2,STYXL1
cg22451149	chr6	107538371	0.011493	-6.1546	0.504102	0.998329	12778	PDSS2
cg17305992	chr12	32908771	-0.0147306	-6.15463	0.504132	0.998329	12779	YARS2
cg20830531	chr4	123844416	0.0119498	-6.15463	0.504139	0.998329	12780	NUDT6
cg23827498	chr11	66618609	-0.0188229	-6.15476	0.504261	0.998329	12781	PC
cg08452348	chr5	134303703	0.00696882	-6.15477	0.504275	0.998329	12782	PCBD2
cg13689699	chr9	137225311	-0.0121693	-6.15478	0.504282	0.998329	12783	RXRA
cg09898122	chr18	60825051	-0.0124076	-6.15481	0.504312	0.998329	12784	BCL2
cg20936905	chr22	30163067	0.0136776	-6.15493	0.504432	0.998329	12785	UQCR10
cg00442931	chr3	193310679	-0.017385	-6.15502	0.504518	0.998329	12786	OPA1
cg04315228	chr6	5125061	-0.0106499	-6.15503	0.504523	0.998329	12787	LYRM4
cg16820724	chr11	73586905	-0.0111782	-6.15503	0.504524	0.998329	12788	COA4
cg02370376	chr5	140027476	0.0164295	-6.15507	0.504563	0.998329	12789	NDUFA2
cg21221947	chr8	104426688	-0.0132921	-6.15511	0.504611	0.998329	12790	SLC25A32
cg01732415	chr2	228190759	-0.0135973	-6.15512	0.504615	0.998329	12791	MFF
cg16451525	chr16	89167282	-0.00765935	-6.15524	0.504738	0.998329	12792	ACSF3
cg23284139	chr3	179322212	-0.00877381	-6.15529	0.504783	0.998329	12793	NDUFB5,MRPL47
cg00695854	chr21	44299771	-0.0132869	-6.1553	0.504791	0.998329	12794	NDUFV3
cg06473177	chr7	121777519	0.0133445	-6.1554	0.504889	0.998329	12795	AASS
cg23355952	chr17	79212932	0.0132317	-6.15545	0.504939	0.998329	12796	NDUFAF8
cg05413465	chr10	104474188	-0.0147647	-6.15552	0.505013	0.998329	12797	SFXN2
cg21274229	chr11	86167406	0.0159434	-6.15557	0.505062	0.998329	12798	ME3
cg14178294	chr17	43109690	-0.00774081	-6.15559	0.505076	0.998329	12799	DCAKD
cg20191453	chr3	49459855	0.013634	-6.15559	0.505078	0.998329	12800	AMT
cg11073997	chr17	76375223	-0.013791	-6.15563	0.505122	0.998329	12801	PGS1
cg10134509	chr6	33171319	0.0130559	-6.15569	0.505174	0.998329	12802	HSD17B8
cg14456672	chr9	94124746	-0.0143326	-6.15572	0.505211	0.998329	12803	AUH
cg04060561	chr6	127663200	0.0180812	-6.15576	0.505242	0.998329	12804	ECHDC1
cg00502028	chr21	45739826	0.0139749	-6.15576	0.505248	0.998329	12805	PFKL
cg15938746	chr3	12330326	-0.0113335	-6.15578	0.505262	0.998329	12806	PPARG
cg15115797	chr11	66205994	-0.0135923	-6.1558	0.50529	0.998329	12807	MRPL11
cg26768476	chr17	39974322	0.0163503	-6.15584	0.505328	0.998329	12808	FKBP10
cg06484496	chr2	191185422	-0.0158214	-6.15585	0.505333	0.998329	12809	HIBCH
cg14868726	chr18	2571660	0.0112357	-6.15586	0.50534	0.998329	12810	METTL4
cg25803191	chr2	42587292	-0.0108183	-6.15587	0.50535	0.998329	12811	COX7A2L
cg01093938	chr16	23603953	0.0113867	-6.15589	0.505377	0.998329	12812	NDUFAB1
cg05435490	chr11	72313195	-0.0150884	-6.15594	0.505425	0.998329	12813	PDE2A
cg12655879	chr9	136604602	-0.0127309	-6.15595	0.505432	0.998329	12814	SARDH
cg01011054	chr16	2289978	-0.0129918	-6.15595	0.505433	0.998329	12815	ECI1
cg22193955	chr7	141462957	-0.00721292	-6.15597	0.505449	0.998329	12816	SSBP1
cg01612799	chr17	18163210	-0.0111667	-6.15604	0.505526	0.998329	12817	MIEF2
cg07197515	chr14	105261564	0.0147068	-6.15614	0.505617	0.998329	12818	AKT1
cg02981731	chr10	50970086	-0.0182429	-6.15631	0.505793	0.998329	12819	OGDHL
cg08126387	chr9	35814254	-0.0141913	-6.15638	0.505859	0.998329	12820	HINT2
cg16376218	chr17	42397109	0.0100242	-6.15643	0.505907	0.998329	12821	SLC25A39
cg12727462	chr1	108742820	-0.00754482	-6.15644	0.505919	0.998329	12822	SLC25A24
cg05327931	chr10	82178480	-0.0168331	-6.15652	0.505996	0.998329	12823	PRXL2A
cg06767142	chr11	63821400	0.0143986	-6.15653	0.506004	0.998329	12824	MACROD1
cg21728447	chr1	19229118	0.0124819	-6.15672	0.506193	0.998329	12825	ALDH4A1
cg20406728	chr12	121175819	-0.0120928	-6.15672	0.506196	0.998329	12826	ACADS
cg03558769	chr2	242497595	-0.0299336	-6.15673	0.506201	0.998329	12827	BOK
cg12174576	chr3	125824636	-0.0133394	-6.15675	0.506223	0.998329	12828	ALDH1L1
cg16924657	chr14	74551645	0.00693094	-6.15676	0.506232	0.998329	12829	ALDH6A1
cg14740789	chr3	197238913	0.0131609	-6.15679	0.506266	0.998329	12830	BDH1
cg26603919	chr4	169926380	-0.0130634	-6.1568	0.506268	0.998329	12831	CBR4
cg20755748	chr12	31799116	0.0134316	-6.15681	0.506283	0.998329	12832	ETFBKMT
cg04068686	chr19	5719947	0.0143154	-6.15684	0.506311	0.998329	12833	LONP1
cg03619083	chr19	13000782	-0.0132491	-6.15692	0.506388	0.998329	12834	GCDH
cg25990128	chr13	100535365	-0.0230714	-6.15695	0.50642	0.998329	12835	CLYBL
cg19140560	chr17	39968871	0.0101353	-6.157	0.506468	0.998329	12836	FKBP10
cg27029213	chr15	45658377	-0.0100103	-6.15705	0.506518	0.998329	12837	GATM
cg16327839	chr11	133715264	-0.0111783	-6.15705	0.506525	0.998329	12838	SPATA19
cg23749507	chr1	15911725	-0.0127814	-6.15706	0.506529	0.998329	12839	AGMAT
cg00049691	chr1	149862133	0.00905125	-6.15708	0.506547	0.998329	12840	BOLA1
cg07232947	chr7	123242102	-0.0100054	-6.15711	0.506575	0.998329	12841	NDUFA5
cg13643557	chr22	39897884	-0.0169324	-6.15712	0.506587	0.998329	12842	MIEF1
cg21672705	chr8	6565867	-0.00743197	-6.15712	0.506593	0.998329	12843	AGPAT5
cg08139011	chr4	185729858	-0.0177642	-6.1572	0.506669	0.998329	12844	ACSL1
cg04667772	chr16	2034350	0.00843696	-6.15728	0.506746	0.998329	12845	GFER
cg18231319	chr12	32905909	0.00642398	-6.15729	0.506754	0.998329	12846	YARS2
cg11236850	chr4	8443022	-0.0147617	-6.15733	0.506795	0.998329	12847	ACOX3
cg23547073	chr2	220083306	-0.0089159	-6.15738	0.50685	0.998329	12848	ABCB6
cg24283621	chr10	6246090	-0.0107876	-6.15744	0.506909	0.998329	12849	PFKFB3
cg05761251	chr2	173470846	0.00775973	-6.15745	0.506918	0.998329	12850	PDK1
cg20690483	chr2	96874741	-0.0130263	-6.15748	0.506948	0.998329	12851	STARD7
cg10895168	chr8	67373171	-0.0125496	-6.15752	0.506986	0.998329	12852	ADHFE1
cg05958020	chr7	140401455	-0.017859	-6.15758	0.507043	0.998329	12853	NDUFB2
cg20331137	chr3	119396945	-0.0102874	-6.15765	0.507114	0.998329	12854	COX17
cg26332715	chr2	191745502	-0.00653633	-6.15765	0.507118	0.998329	12855	GLS
cg26260402	chr6	36954926	-0.0179021	-6.15769	0.507151	0.998329	12856	MTCH1
cg08394012	chr7	132749681	0.0147215	-6.15769	0.507157	0.998329	12857	CHCHD3
cg01536306	chr2	211413794	-0.00800278	-6.1577	0.507161	0.998329	12858	CPS1
cg17576580	chr12	122706597	-0.00874128	-6.1577	0.507169	0.998329	12859	DIABLO
cg01970322	chr6	33173489	-0.0196941	-6.15771	0.507179	0.998329	12860	HSD17B8
cg10772244	chr12	6643804	-0.0209408	-6.1578	0.507266	0.998329	12861	GAPDH
cg19616532	chr10	71869135	0.0135632	-6.15781	0.507272	0.998329	12862	AIFM2
cg26299419	chr8	27382097	0.011189	-6.15782	0.507287	0.998329	12863	EPHX2
cg23848647	chr2	42588967	-0.0145757	-6.15786	0.50732	0.998329	12864	COX7A2L
cg00904063	chr17	72869185	-0.00856928	-6.15794	0.507402	0.998329	12865	FDXR
cg18886850	chr11	47652170	0.00761113	-6.158	0.507457	0.998329	12866	MTCH2
cg19904512	chr12	48515207	-0.00802604	-6.15802	0.507485	0.998329	12867	PFKM
cg03275595	chr7	44675025	-0.0155652	-6.15818	0.507646	0.998329	12868	OGDH
cg01929530	chr17	35767072	0.0123871	-6.15819	0.50765	0.998329	12869	ACACA
cg17545534	chr12	113865195	-0.0149921	-6.15824	0.507702	0.998329	12870	SDSL
cg15996947	chr14	50780115	-0.0080757	-6.15829	0.507753	0.998329	12871	L2HGDH,DMAC2L
cg10872209	chr10	104475308	-0.0179254	-6.1583	0.50776	0.998329	12872	SFXN2
cg03780073	chr15	48624255	0.0144994	-6.15833	0.507786	0.998329	12873	DUT
cg04058639	chr4	169930757	0.0143289	-6.15844	0.5079	0.998329	12874	CBR4
cg06487442	chr6	41757330	-0.0108676	-6.15845	0.507908	0.998329	12875	TOMM6
cg01848594	chr16	81041324	0.0110946	-6.15846	0.507916	0.998329	12876	CMC2
cg04018708	chr2	219188804	-0.00850323	-6.15847	0.507926	0.998329	12877	PNKD
cg09569258	chr4	57844912	0.00724266	-6.15855	0.508012	0.998329	12878	NOA1
cg24775180	chr12	132423699	0.014082	-6.1586	0.508055	0.998329	12879	PUS1
cg08847038	chr10	25305217	0.00974072	-6.15865	0.508108	0.998329	12880	THNSL1
cg06897650	chr15	80178743	-0.0160086	-6.15869	0.508145	0.998329	12881	MTHFS
cg19045733	chr2	227656248	0.0100012	-6.15882	0.508279	0.998329	12882	IRS1
cg02516388	chr17	48503634	-0.00922731	-6.15885	0.508305	0.998329	12883	ACSF2
cg18337387	chr7	110659020	-0.0093541	-6.15885	0.508311	0.998329	12884	IMMP2L
cg00893348	chr3	139353025	0.00787936	-6.15889	0.50835	0.998329	12885	NMNAT3
cg14083376	chr14	104388097	-0.0131384	-6.1589	0.508356	0.998329	12886	ATP5MPL
cg11346669	chr1	6342159	0.00783672	-6.15892	0.508379	0.998329	12887	ACOT7
cg13489553	chr1	19203897	-0.00984814	-6.15893	0.508391	0.998329	12888	ALDH4A1
cg17549601	chr15	76603745	0.00802019	-6.15897	0.508427	0.998329	12889	ETFA
cg14196756	chr6	158588763	-0.0138954	-6.15899	0.508444	0.998329	12890	SERAC1
cg01250320	chr2	18742004	0.0111326	-6.159	0.508457	0.998329	12891	RDH14
cg06662275	chr10	74480939	0.0146303	-6.15903	0.508486	0.998329	12892	MCU
cg12608433	chr2	172945144	-0.0121564	-6.15907	0.508528	0.998329	12893	METAP1D
cg17932657	chr1	161171987	-0.0145247	-6.15911	0.508562	0.998329	12894	NDUFS2
cg08033551	chr15	74659966	0.0163216	-6.15914	0.508593	0.998329	12895	CYP11A1
cg17100943	chr19	6459300	-0.0224405	-6.15914	0.508595	0.998329	12896	SLC25A23
cg02968715	chr2	74374264	-0.0121865	-6.15916	0.508613	0.998329	12897	BOLA3
cg05211864	chr17	39969239	-0.0227981	-6.15917	0.508624	0.998329	12898	FKBP10
cg05460949	chr1	219347110	0.0147174	-6.15923	0.508686	0.998329	12899	LYPLAL1
cg05176051	chr8	145616945	0.0110745	-6.15925	0.508706	0.998329	12900	ADCK5
cg00463083	chr19	11624896	-0.0137965	-6.15927	0.508722	0.998329	12901	ECSIT
cg27384074	chr19	46034973	-0.00706308	-6.15928	0.508739	0.998329	12902	OPA3
cg04725041	chr11	63906084	0.0108272	-6.15932	0.508774	0.998329	12903	MACROD1
cg05790760	chr18	9102198	-0.0126199	-6.15941	0.508868	0.998329	12904	NDUFV2
cg11589771	chr5	80541616	-0.011863	-6.1595	0.508959	0.998329	12905	CKMT2
cg25204411	chr1	52259672	0.0159505	-6.15954	0.508996	0.998329	12906	NRDC
cg03115627	chr1	52343740	-0.0154229	-6.15959	0.509048	0.998329	12907	NRDC
cg10756618	chr3	126627942	0.0132077	-6.15963	0.509088	0.998329	12908	CHCHD6
cg02451553	chr12	6644351	-0.00817448	-6.15965	0.509103	0.998329	12909	GAPDH
cg07140325	chr17	35730537	-0.0156711	-6.15975	0.509206	0.998329	12910	ACACA
cg13793678	chr4	48832808	-0.0163783	-6.15979	0.509242	0.998329	12911	OCIAD1
cg22870280	chr15	52404029	0.011824	-6.15984	0.509291	0.998329	12912	BCL2L10
cg19779236	chr22	43540370	0.0156336	-6.15986	0.509317	0.998329	12913	MCAT
cg06846055	chr22	19885849	-0.0110829	-6.1599	0.509355	0.998329	12914	TXNRD2
cg07803006	chr20	31989458	-0.0145595	-6.15995	0.509402	0.998329	12915	CDK5RAP1
cg01573544	chrX	44402332	0.00854432	-6.15996	0.509411	0.998329	12916	FUNDC1
cg07083667	chr17	5342657	0.0109461	-6.15998	0.509431	0.998329	12917	C1QBP
cg22540324	chr2	29092552	0.0171627	-6.16004	0.509491	0.998329	12918	TRMT61B
cg06462301	chr5	56207003	-0.00974191	-6.16005	0.509507	0.998329	12919	SETD9
cg14341542	chr1	6728775	0.00994193	-6.16006	0.509518	0.998329	12920	DNAJC11
cg09394728	chr3	128615971	-0.0132095	-6.16008	0.509535	0.998329	12921	ACAD9
cg22773662	chr22	39899355	-0.018092	-6.16013	0.509585	0.998329	12922	MIEF1
cg23898792	chr8	125561259	0.00696948	-6.16022	0.509675	0.998329	12923	NDUFB9
cg14470479	chr9	34339403	0.00897305	-6.16022	0.509678	0.998329	12924	NUDT2
cg13511115	chr14	96000878	0.0103628	-6.16026	0.509712	0.998329	12925	GLRX5
cg06231372	chr20	32308201	-0.0190428	-6.16029	0.50974	0.998329	12926	PXMP4
cg08863372	chr2	242035975	0.00952954	-6.16033	0.509781	0.998329	12927	MTERF4
cg04405332	chr1	167789609	-0.0164865	-6.16037	0.509829	0.998329	12928	ADCY10
cg17629685	chr5	60240870	0.0170987	-6.16038	0.509832	0.998329	12929	NDUFAF2
cg22595107	chr12	7080903	-0.0222027	-6.16039	0.509848	0.998329	12930	PHB2
cg14405996	chr10	6244684	-0.0118548	-6.16045	0.509908	0.998329	12931	PFKFB3
cg01761362	chr17	40051528	-0.00851952	-6.16053	0.509984	0.998329	12932	ACLY
cg01250046	chr11	6704297	0.00989279	-6.16054	0.509997	0.998329	12933	MRPL17
cg07764801	chr11	72346514	0.0132744	-6.16061	0.510061	0.998329	12934	PDE2A
cg00909097	chrX	19366087	0.0184345	-6.16061	0.510068	0.998329	12935	PDHA1
cg03795663	chr13	42188218	0.0112601	-6.16072	0.510171	0.998329	12936	VWA8
cg18522972	chr5	131337962	-0.00960607	-6.16081	0.510267	0.998329	12937	ACSL6
cg09957867	chr19	13226942	-0.0129036	-6.16094	0.510394	0.998329	12938	TRMT1
cg07080067	chr5	68514103	-0.0124696	-6.16103	0.510482	0.998329	12939	MRPS36
cg15015194	chr1	20834417	-0.0159078	-6.16105	0.510502	0.998329	12940	MUL1
cg00587823	chr18	12378041	-0.0170745	-6.16107	0.510527	0.998329	12941	AFG3L2
cg20830179	chr16	21964441	-0.0135976	-6.1611	0.510559	0.998329	12942	UQCRC2
cg09134012	chr17	12921796	0.0133986	-6.16116	0.510616	0.998329	12943	ELAC2
cg27180862	chr10	74635124	0.0159128	-6.16124	0.510696	0.998329	12944	MCU
cg15052214	chr12	132426938	-0.0115301	-6.1613	0.510752	0.998329	12945	PUS1
cg03307911	chr20	52790601	0.0147884	-6.16131	0.510763	0.998329	12946	CYP24A1
cg05247426	chr22	19886666	0.0107875	-6.16134	0.5108	0.998329	12947	TXNRD2
cg27572158	chr22	21214125	-0.0224368	-6.16135	0.510805	0.998329	12948	SNAP29
cg20919549	chr16	46918616	0.0119118	-6.16136	0.510819	0.998329	12949	GPT2
cg18182493	chr16	58768358	-0.0148441	-6.16136	0.510822	0.998329	12950	GOT2
cg05029558	chr8	71581784	0.0129579	-6.16142	0.510873	0.998329	12951	LACTB2
cg13300315	chr8	23409852	0.0101618	-6.16144	0.5109	0.998329	12952	SLC25A37
cg07158339	chr9	71650237	-0.0192719	-6.16145	0.510911	0.998329	12953	FXN
cg17015033	chr8	37620039	0.0077469	-6.16146	0.510918	0.998329	12954	PLPBP
cg26513451	chr22	19942505	0.0134302	-6.16148	0.510937	0.998329	12955	COMT
cg08709087	chr11	86219927	-0.0109984	-6.16154	0.510994	0.998329	12956	ME3
cg14011076	chr3	48341114	-0.0112979	-6.16171	0.511164	0.998329	12957	NME6
cg05558993	chr10	3215064	0.0139414	-6.1618	0.511264	0.998329	12958	PITRM1
cg15446238	chr11	64037516	-0.00815685	-6.16184	0.511303	0.998329	12959	BAD
cg21782265	chr12	133291144	-0.0113936	-6.16185	0.511307	0.998329	12960	PGAM5
cg02627227	chr6	161664638	0.0193701	-6.162	0.511461	0.998329	12961	AGPAT4
cg12619876	chr19	619842	-0.00924055	-6.16204	0.511502	0.998329	12962	POLRMT
cg11425449	chr5	7868703	0.0186302	-6.16212	0.511585	0.998329	12963	FASTKD3
cg13915676	chr9	139305538	0.0125451	-6.16213	0.511589	0.998329	12964	PMPCA
cg19387228	chr4	8442570	0.0158281	-6.16214	0.511606	0.998329	12965	ACOX3
cg01364806	chr17	46024035	0.0123081	-6.16221	0.511671	0.998329	12966	PNPO
cg08781755	chr2	44172074	-0.0146478	-6.16225	0.511716	0.998329	12967	LRPPRC
cg06369261	chr8	55047575	-0.0170122	-6.16232	0.511785	0.998329	12968	MRPL15
cg14729962	chr13	43597565	0.0291657	-6.16233	0.511792	0.998329	12969	DNAJC15
cg22360744	chr14	74426152	-0.00830968	-6.16235	0.511815	0.998329	12970	COQ6
cg11885109	chr3	47866346	-0.0136556	-6.16238	0.511838	0.998329	12971	DHX30
cg00679209	chr4	169849292	-0.00851129	-6.16239	0.51185	0.998329	12972	CBR4
cg19563250	chr7	110669913	-0.0178563	-6.16239	0.511858	0.998329	12973	IMMP2L
cg19585271	chr1	173446124	-0.0129248	-6.16242	0.511883	0.998329	12974	PRDX6
cg13744070	chr11	61197882	0.0124093	-6.16245	0.511914	0.998329	12975	SDHAF2
cg24153171	chr5	44808792	-0.0117349	-6.16245	0.511918	0.998329	12976	MRPS30
cg11071407	chr6	35312842	-0.0091379	-6.16246	0.511928	0.998329	12977	PPARD
cg00571438	chr4	8394799	-0.00911871	-6.16249	0.511951	0.998329	12978	ACOX3
cg14684068	chr11	63894400	-0.012745	-6.16249	0.511958	0.998329	12979	MACROD1
cg04317031	chr9	131799315	-0.0186881	-6.16251	0.511974	0.998329	12980	MIGA2
cg03351301	chr17	46969163	-0.0443655	-6.16252	0.511982	0.998329	12981	ATP5MC1
cg22034608	chr10	101380035	-0.0201699	-6.16253	0.51199	0.998329	12982	SLC25A28
cg20784500	chr9	37431503	0.0105844	-6.16256	0.512028	0.998329	12983	GRHPR
cg14392387	chr22	43512442	-0.0171553	-6.1626	0.512066	0.998329	12984	BIK
cg13038416	chr14	61440928	-0.0153884	-6.16261	0.512071	0.998329	12985	TRMT5
cg02677352	chr4	48833292	0.00709037	-6.16261	0.512075	0.998329	12986	OCIAD1
cg19266387	chr3	183596123	-0.0199744	-6.16261	0.512079	0.998329	12987	PARL
cg22807314	chr20	30297892	0.0090161	-6.16263	0.512094	0.998329	12988	BCL2L1
cg01168865	chr14	37641261	-0.0195713	-6.16268	0.512143	0.998329	12989	SLC25A21
cg02900399	chr22	38470075	0.0122978	-6.1627	0.512171	0.998329	12990	PICK1
cg00278147	chr5	145134027	-0.0132005	-6.16277	0.512238	0.998329	12991	PRELID2
cg01437836	chr1	154960953	-0.0145686	-6.16282	0.512289	0.998329	12992	FLAD1
cg12001558	chr7	73096937	-0.0257166	-6.16282	0.51229	0.998329	12993	DNAJC30
cg13174342	chr11	67397414	0.0071012	-6.16284	0.512309	0.998329	12994	NUDT8
cg13245071	chr1	155658841	-0.00834381	-6.16292	0.512392	0.998329	12995	DAP3
cg20009183	chr2	242675096	0.0157133	-6.16297	0.512435	0.998329	12996	D2HGDH
cg11557886	chr5	44811891	-0.0144116	-6.16303	0.512498	0.998329	12997	MRPS30
cg21448875	chr7	44104584	0.022841	-6.16306	0.512532	0.998329	12998	PGAM2
cg06872371	chr17	56619188	-0.0131536	-6.16313	0.5126	0.998329	12999	SEPTIN4
cg25571197	chr14	23298904	0.00832262	-6.16319	0.512658	0.998329	13000	MRPL52
cg26868265	chr14	78018725	-0.00745404	-6.16321	0.512683	0.998329	13001	SPTLC2
cg04216480	chr3	60587837	0.00794434	-6.16322	0.512691	0.998329	13002	FHIT
cg22494062	chr1	8025379	0.012477	-6.16338	0.512856	0.998329	13003	PARK7
cg18750141	chr11	47652060	-0.00967242	-6.16345	0.512926	0.998329	13004	MTCH2
cg16510099	chr11	63851177	-0.0230941	-6.1635	0.512975	0.998329	13005	MACROD1
cg21951459	chr1	213190571	0.00926579	-6.16362	0.513092	0.998329	13006	ANGEL2
cg13564595	chr4	7069733	-0.00665545	-6.16362	0.513095	0.998329	13007	GRPEL1
cg24105144	chr10	99187121	-0.0159621	-6.16363	0.513102	0.998329	13008	PGAM1
cg27222219	chr1	17380847	-0.015025	-6.16367	0.513146	0.998329	13009	SDHB
cg15865771	chr17	12920709	0.0214243	-6.16369	0.513162	0.998329	13010	ELAC2
cg07129696	chr2	209119949	-0.00997634	-6.16376	0.51324	0.998329	13011	IDH1
cg18787963	chr17	76409193	-0.0124119	-6.16377	0.513247	0.998329	13012	PGS1
cg02583309	chr19	49127327	0.0148485	-6.16379	0.513264	0.998329	13013	SPHK2
cg19058414	chr19	36145784	-0.00715595	-6.1638	0.513273	0.998329	13014	COX6B1
cg17129331	chr17	61678664	-0.0142778	-6.16381	0.513288	0.998329	13015	TACO1
cg11800398	chr19	17586613	0.0133067	-6.16383	0.51331	0.998329	13016	SLC27A1
cg23938476	chr6	30615339	-0.0155896	-6.16383	0.513311	0.998329	13017	C6orf136
cg05271201	chr8	38005265	0.0113094	-6.16387	0.513347	0.998329	13018	STAR
cg03897602	chr15	43940140	-0.00778325	-6.16387	0.513353	0.998329	13019	CKMT1A
cg08224563	chr16	20916305	-0.0238953	-6.164	0.51348	0.998329	13020	LYRM1
cg05563740	chr12	48498769	-0.011086	-6.164	0.513482	0.998329	13021	PFKM
cg18975638	chr14	20923486	-0.0132683	-6.16401	0.513487	0.998329	13022	APEX1
cg17297206	chr16	66583799	0.00778619	-6.16404	0.513526	0.998329	13023	TK2
cg24907233	chr22	46545351	-0.0171919	-6.16414	0.513621	0.998329	13024	PPARA
cg04072323	chr2	229046325	0.0233296	-6.16415	0.513636	0.998329	13025	SPHKAP
cg23661306	chr3	57541993	-0.0201611	-6.16422	0.513706	0.998329	13026	PDE12
cg17906269	chr1	149871404	-0.0149311	-6.16425	0.513737	0.998329	13027	BOLA1
cg14806103	chr8	121457329	-0.0149864	-6.16427	0.513758	0.998329	13028	MRPL13
cg03625179	chrX	40482174	0.0227666	-6.16428	0.513768	0.998329	13029	MPC1L
cg00583733	chr16	30075102	0.00766618	-6.16431	0.513793	0.998329	13030	ALDOA
cg19986872	chr5	131347773	0.0190305	-6.16432	0.513802	0.998329	13031	ACSL6
cg01643320	chr7	43909368	-0.00805271	-6.16439	0.51388	0.998329	13032	MRPS24
cg05058121	chr16	23569099	-0.00756911	-6.16443	0.513913	0.998329	13033	EARS2
cg25829061	chr1	59012735	-0.0106482	-6.16443	0.513916	0.998329	13034	OMA1
cg22207171	chr2	219524576	0.0135998	-6.16445	0.51394	0.998329	13035	BCS1L
cg08579082	chr19	5720522	0.00792012	-6.1645	0.513986	0.998329	13036	LONP1
cg16034458	chr7	44646072	0.0114775	-6.1645	0.513986	0.998329	13037	OGDH
cg20744110	chr5	140070512	-0.0176039	-6.16458	0.514068	0.998329	13038	HARS2
cg06413842	chr14	69676460	0.010249	-6.16468	0.514169	0.998329	13039	EXD2
cg08841290	chrX	119006122	0.00848186	-6.16468	0.51417	0.998329	13040	NDUFA1
cg27479393	chr2	84660479	-0.00789961	-6.16472	0.51421	0.998329	13041	SUCLG1
cg06100684	chr10	23383753	-0.0116848	-6.16474	0.514233	0.998329	13042	MSRB2
cg08641767	chr10	74243428	0.00722569	-6.16475	0.514239	0.998329	13043	MICU1
cg01085097	chr2	105655317	0.00954796	-6.16477	0.514258	0.998329	13044	MRPS9
cg06757399	chr16	1878010	0.0390453	-6.16479	0.514277	0.998329	13045	FAHD1,HAGH
cg22889316	chr6	5181057	0.00869175	-6.16479	0.514283	0.998329	13046	LYRM4
cg15253892	chr6	151308594	-0.0158534	-6.16479	0.514287	0.998329	13047	MTHFD1L
cg06434316	chr5	157157993	-0.00953003	-6.16487	0.514361	0.998329	13048	THG1L
cg09196456	chr19	1390694	0.00809493	-6.16488	0.514375	0.998329	13049	NDUFS7
cg04144333	chr10	3187835	0.0112207	-6.16496	0.514453	0.998329	13050	PITRM1
cg04251370	chr19	48846867	0.0096735	-6.16498	0.514478	0.998329	13051	TMEM143
cg15216306	chr12	53693769	-0.0141947	-6.16499	0.514487	0.998329	13052	MYG1
cg13470919	chr12	108955320	-0.0100319	-6.16499	0.514489	0.998329	13053	ISCU
cg11351670	chr9	124122768	0.00924913	-6.16521	0.514707	0.998329	13054	STOM
cg09047371	chr21	35475550	0.0119631	-6.16523	0.514729	0.998329	13055	MRPS6
cg16770546	chr7	132725849	0.00794881	-6.16523	0.514733	0.998329	13056	CHCHD3
cg17279135	chr11	65151692	0.0116894	-6.16525	0.514745	0.998329	13057	SLC25A45
cg10590909	chr10	70286987	-0.0178181	-6.16528	0.514778	0.998329	13058	SLC25A16
cg19028073	chr1	47140748	-0.00703249	-6.16537	0.514876	0.998329	13059	ATPAF1
cg25914270	chr5	85913777	0.00959447	-6.1654	0.514898	0.998329	13060	COX7C
cg16110968	chr1	26147879	0.0140991	-6.16547	0.514972	0.998329	13061	MTFR1L
cg22625420	chr19	1605659	0.00659553	-6.16551	0.515011	0.998329	13062	UQCR11
cg09153990	chr14	69658147	-0.0138902	-6.16552	0.515029	0.998329	13063	EXD2
cg18566083	chr9	137301635	0.0071842	-6.16558	0.515083	0.998329	13064	RXRA
cg02025407	chr20	5986831	0.0146722	-6.1656	0.515109	0.998329	13065	CRLS1
cg24539604	chr2	191184750	-0.0166777	-6.16566	0.515407	0.998329	13071	HIBCH
cg10633400	chr15	67814061	-0.0120897	-6.16578	0.515291	0.998329	13066	C15orf61
cg20829055	chr1	173796499	-0.0191734	-6.16581	0.515318	0.998329	13067	DARS2
cg09412528	chr12	98987242	-0.0103454	-6.16582	0.515333	0.998329	13068	SLC25A3
cg05691848	chr22	46610981	-0.0125612	-6.16584	0.515351	0.998329	13069	PPARA
cg13558937	chr6	33680561	-0.0118899	-6.16586	0.515374	0.998329	13070	UQCC2
cg24984015	chr3	60117808	0.0084068	-6.1659	0.515414	0.998329	13072	FHIT
cg02425145	chr5	41844744	0.00921025	-6.16592	0.515429	0.998329	13073	OXCT1
cg21222989	chr9	124921588	-0.0151135	-6.16597	0.515486	0.998329	13074	NDUFA8
cg18045093	chr17	41322462	-0.00920778	-6.16604	0.515556	0.998329	13075	NBR1
cg03979643	chr5	74063010	0.00977093	-6.16608	0.515596	0.998329	13076	GFM2
cg14735734	chr18	43678811	0.0134155	-6.16609	0.515608	0.998329	13077	ATP5F1A
cg05578169	chr15	40696788	0.0123926	-6.1661	0.515618	0.998329	13078	IVD
cg05799319	chr6	39896742	0.0198921	-6.16611	0.515627	0.998329	13079	MOCS1
cg26223272	chr17	56616580	0.0118264	-6.16611	0.515627	0.998329	13080	SEPTIN4
cg10587573	chr10	3191606	-0.0092556	-6.16618	0.5157	0.998329	13081	PITRM1
cg04207286	chr13	100381871	-0.0081222	-6.16623	0.515749	0.998329	13082	CLYBL
cg01078248	chr7	123197661	0.014453	-6.16626	0.515781	0.998329	13083	NDUFA5
cg02678688	chr2	29093594	-0.0124075	-6.16631	0.515826	0.998329	13084	TRMT61B
cg20558112	chr13	45968589	0.0123677	-6.16631	0.515833	0.998329	13085	SLC25A30
cg06934829	chr4	44682858	0.0108798	-6.16636	0.515877	0.998329	13086	GUF1
cg12930683	chr7	40335673	-0.0165893	-6.16638	0.515906	0.998329	13087	SUGCT
cg04947474	chr5	79287133	0.0106909	-6.16648	0.516	0.998329	13088	MTX3
cg07841119	chr5	131348446	0.00764276	-6.16649	0.516015	0.998329	13089	ACSL6
cg18143488	chr2	201936365	-0.0111522	-6.16651	0.516036	0.998329	13090	NDUFB3
cg19094785	chr6	99396009	-0.0125417	-6.1666	0.516125	0.998329	13091	FBXL4
cg25497375	chr16	72049499	0.00967534	-6.1667	0.516234	0.998329	13092	DHODH
cg19230459	chr11	63933996	-0.00738325	-6.16676	0.516288	0.998329	13093	MACROD1
cg26228280	chr1	12514410	-0.0085424	-6.16676	0.516293	0.998329	13094	VPS13D
cg17328514	chr10	102290094	0.013421	-6.16677	0.516303	0.998329	13095	NDUFB8
cg18504989	chr19	46286198	-0.0165533	-6.16678	0.516314	0.998329	13096	DMPK
cg05492934	chr4	152596245	0.0279472	-6.16685	0.516385	0.998329	13097	GATB
cg20262675	chr17	34891931	0.0181513	-6.16692	0.516454	0.998329	13098	MYO19
cg04482943	chr17	26684713	0.00715284	-6.167	0.516534	0.998329	13099	POLDIP2
cg09471280	chr17	39968804	0.0144129	-6.16712	0.516656	0.998329	13100	FKBP10
cg13615077	chr1	6381022	-0.0106446	-6.16715	0.516689	0.998329	13101	ACOT7
cg24821022	chr7	127306681	-0.00783824	-6.16718	0.516717	0.998329	13102	SND1
cg23369601	chr5	6631800	-0.0125729	-6.1672	0.516744	0.998329	13103	NSUN2
cg16754613	chr16	89163418	0.019397	-6.16722	0.516761	0.998329	13104	ACSF3
cg19396542	chr17	26220711	-0.0196813	-6.16727	0.516812	0.998329	13105	LYRM9
cg04819538	chr16	89617734	-0.00858652	-6.16728	0.516819	0.998329	13106	SPG7
cg20262330	chr14	70826997	0.0310475	-6.16729	0.516831	0.998329	13107	COX16
cg15835536	chr17	39968516	0.0150521	-6.16734	0.516885	0.998329	13108	FKBP10
cg10942941	chr12	13132661	0.0075158	-6.16741	0.516958	0.998329	13109	HEBP1
cg20928336	chr4	108910771	0.0109999	-6.16751	0.517062	0.998329	13110	HADH
cg13210517	chr3	126656846	-0.0126892	-6.16754	0.517094	0.998329	13111	CHCHD6
cg01626885	chr15	45937757	-0.0112181	-6.16758	0.517136	0.998329	13112	SQOR
cg11011922	chr22	39076610	-0.0106717	-6.16762	0.517167	0.998329	13113	TOMM22
cg09723960	chr17	677007	-0.0109108	-6.16762	0.517176	0.998329	13114	GLOD4
cg10529933	chr7	80275819	-0.01218	-6.16763	0.51718	0.998329	13115	CD36
cg06939851	chr1	226112534	-0.0267094	-6.16765	0.5172	0.998329	13116	PYCR2
cg00479459	chr11	61197013	0.00867008	-6.16765	0.517204	0.998329	13117	SDHAF2
cg03124318	chr12	109491989	0.0234541	-6.16769	0.517247	0.998329	13118	USP30
cg12380237	chr3	121212496	0.01044	-6.16772	0.51727	0.998329	13119	POLQ
cg19321658	chr17	55184426	-0.00875638	-6.16773	0.51728	0.998329	13120	AKAP1
cg01212384	chr13	111279943	0.00872815	-6.16774	0.517296	0.998329	13121	NAXD
cg23962826	chr11	67797883	0.0070006	-6.16775	0.517309	0.998329	13122	NDUFS8
cg01428361	chr17	48556460	0.00819952	-6.16776	0.517319	0.998329	13123	RSAD1
cg25341712	chr1	29555123	0.00734472	-6.16779	0.517343	0.998329	13124	MECR
cg07739179	chr17	42081810	-0.0158398	-6.16784	0.517398	0.998329	13125	NAGS
cg18591441	chr10	74452317	0.00902041	-6.16788	0.517439	0.998329	13126	MCU
cg15848056	chr3	52569248	0.0104957	-6.16789	0.517448	0.998329	13127	NT5DC2
cg12773368	chr14	35591473	-0.0113638	-6.16791	0.517468	0.998329	13128	PRORP
cg13655586	chr7	111202389	-0.0143633	-6.16792	0.517485	0.998329	13129	IMMP2L
cg08848660	chr2	71338735	-0.00852639	-6.16795	0.517509	0.998329	13130	MCEE
cg13736585	chr7	43909721	-0.0105011	-6.16799	0.517556	0.998329	13131	MRPS24
cg21868703	chr1	145516067	-0.00933174	-6.168	0.517559	0.998329	13132	PEX11B
cg02593989	chr2	75064185	0.0167111	-6.16802	0.517585	0.998329	13133	HK2
cg25927753	chr2	74153795	0.0177147	-6.16831	0.517885	0.998329	13134	DGUOK
cg05545569	chr10	105156478	-0.00732123	-6.16836	0.517934	0.998329	13135	ATP5MD
cg00382515	chr2	224822229	0.0114829	-6.16837	0.517938	0.998329	13136	MRPL44
cg03560069	chr2	86426536	0.0112649	-6.16842	0.517992	0.998329	13137	MRPL35
cg04773679	chr6	127616345	-0.00954002	-6.1685	0.518074	0.998329	13138	ECHDC1
cg21945155	chr12	104213007	0.00853158	-6.16855	0.518131	0.998329	13139	NT5DC3
cg05392644	chr15	78454622	-0.0106006	-6.16859	0.51817	0.998329	13140	IDH3A
cg14979826	chr3	125877491	0.0147474	-6.16862	0.518198	0.998329	13141	ALDH1L1
cg22069441	chrX	47004150	0.02075	-6.16863	0.518208	0.998329	13142	NDUFB11
cg15264725	chr11	66639476	0.0121796	-6.16864	0.518222	0.998329	13143	PC
cg03581894	chr16	68056671	-0.013334	-6.16872	0.518307	0.998329	13144	DUS2,DDX28
cg19102938	chr8	144417210	-0.0149576	-6.1688	0.518388	0.998329	13145	TOP1MT
cg22168943	chr9	125027051	0.00760097	-6.16881	0.518398	0.998329	13146	MRRF
cg21009562	chr3	60596554	0.0112712	-6.16881	0.518398	0.998329	13147	FHIT
cg24357503	chr17	73975484	-0.0128981	-6.16881	0.5184	0.998329	13148	ACOX1
cg19936325	chr10	13344913	-0.0174836	-6.16884	0.518428	0.998329	13149	PHYH
cg19987840	chr4	123844099	-0.0155216	-6.16888	0.51847	0.998329	13150	NUDT6
cg19654728	chr19	19208322	-0.0113399	-6.16891	0.518497	0.998329	13151	SLC25A42
cg11184340	chr7	27702656	-0.0119882	-6.16897	0.518565	0.998329	13152	HIBADH
cg05906834	chr3	139047097	0.011626	-6.16904	0.518632	0.998329	13153	MRPS22
cg13728331	chr3	9803507	-0.00596968	-6.16908	0.518678	0.998329	13154	OGG1
cg10388442	chr6	5260950	-0.0215544	-6.16913	0.51977	0.998329	13182	FARS2,LYRM4
cg18124767	chr21	45556740	0.01371	-6.16913	0.51873	0.998329	13155	GATD3A
cg21171978	chr22	32029943	0.0102777	-6.16914	0.51874	0.998329	13156	PISD
cg16501427	chr22	19166414	-0.0110229	-6.16917	0.518764	0.998329	13157	SLC25A1
cg22402043	chr1	147138189	-0.0110651	-6.1692	0.518802	0.998329	13158	ACP6
cg18970169	chr22	24110877	-0.0161549	-6.16929	0.518894	0.998329	13159	CHCHD10
cg03854071	chr19	19626428	0.0156327	-6.16942	0.519027	0.998329	13160	NDUFA13
cg25271919	chr3	25831386	0.0176056	-6.16945	0.519058	0.998329	13161	OXSM
cg12478809	chr15	75230753	-0.024794	-6.16953	0.519135	0.998329	13162	COX5A
cg09837977	chr7	110731201	-0.0189914	-6.16954	0.51915	0.998329	13163	IMMP2L
cg12193484	chr5	110074577	0.0101313	-6.16958	0.519188	0.998329	13164	SLC25A46
cg07423540	chr4	8442223	0.0127439	-6.16958	0.519194	0.998329	13165	ACOX3
cg09507999	chr1	6399450	-0.00986422	-6.16959	0.519197	0.998329	13166	ACOT7
cg21704203	chr12	95397489	0.0138176	-6.16959	0.519198	0.998329	13167	NDUFA12
cg16470128	chr3	12466092	0.0215454	-6.16968	0.519295	0.998329	13168	PPARG
cg19182242	chr3	12328729	-0.0153553	-6.1697	0.51931	0.998329	13169	PPARG
cg13067634	chr1	45806350	-0.025757	-6.16981	0.519431	0.998329	13170	MUTYH
cg08491025	chr1	113498799	0.0116676	-6.16985	0.519468	0.998329	13171	SLC16A1
cg21755166	chr8	99130000	0.0127866	-6.16987	0.519489	0.998329	13172	RIDA
cg00751288	chr5	130506785	0.0164379	-6.16989	0.519512	0.998329	13173	LYRM7,HINT1
cg06322253	chr3	139372817	-0.0180284	-6.16991	0.519533	0.998329	13174	NMNAT3
cg01815934	chr3	179308888	-0.00805183	-6.16992	0.519539	0.998329	13175	MRPL47
cg10703506	chr12	109576250	-0.00746907	-6.16995	0.519577	0.998329	13176	ACACB
cg22877506	chr6	41753962	-0.0112178	-6.16997	0.519593	0.998329	13177	TOMM6
cg19267254	chr1	15828075	-0.0207744	-6.16997	0.519594	0.998329	13178	CASP9
cg10883266	chr13	100741297	0.00874905	-6.16997	0.519596	0.998329	13179	PCCA
cg03715305	chr19	5894715	-0.0100663	-6.17005	0.519671	0.998329	13180	NDUFA11
cg00518122	chr1	53678968	0.0133091	-6.17006	0.51969	0.998329	13181	CPT2
cg11620807	chr2	227664353	-0.00838333	-6.17017	0.519797	0.998329	13183	IRS1
cg08119231	chr1	220921216	-0.0223568	-6.17018	0.519813	0.998329	13184	MTARC2
cg18007524	chr2	27994656	0.0133422	-6.17018	0.519814	0.998329	13185	MRPL33
cg04873775	chrX	100882251	0.0219369	-6.17021	0.519846	0.998329	13186	ARMCX3
cg10935026	chr1	6434560	0.0110291	-6.17025	0.519884	0.998329	13187	ACOT7
cg03300883	chr10	102748874	-0.00876773	-6.17029	0.51992	0.998329	13188	TWNK
cg18113803	chr1	220977858	-0.0183797	-6.17037	0.520012	0.998329	13189	MTARC1
cg19384825	chr19	55973228	-0.0199247	-6.17046	0.520102	0.998329	13190	ISOC2
cg07845392	chr17	79678158	0.00910128	-6.17057	0.520216	0.998329	13191	SLC25A10
cg09037869	chr4	25915490	-0.00946015	-6.17069	0.520338	0.998329	13192	SMIM20
cg07375207	chr16	717419	0.0149522	-6.17073	0.520383	0.998329	13193	RHOT2
cg09255102	chr3	138724228	-0.0168236	-6.17077	0.520423	0.998329	13194	MRPS22
cg23191950	chr15	101419074	0.024829	-6.17083	0.520489	0.998329	13195	ALDH1A3
cg13166018	chr1	6432423	-0.0114017	-6.17085	0.520503	0.998329	13196	ACOT7
cg15909631	chr7	132500699	0.00691963	-6.17086	0.520513	0.998329	13197	CHCHD3
cg08514558	chr10	81106712	-0.0116704	-6.17089	0.520547	0.998329	13198	PPIF
cg01889897	chr14	104387210	0.0132371	-6.1709	0.520552	0.998329	13199	ATP5MPL
cg18786515	chr8	10207915	0.0131897	-6.17094	0.5206	0.998329	13200	MSRA
cg04321714	chr12	58159999	-0.0182651	-6.17096	0.520619	0.998329	13201	CYP27B1
cg17834252	chr17	19841008	0.00741948	-6.17101	0.520668	0.998329	13202	AKAP10
cg12898512	chr1	161007634	0.0144369	-6.17102	0.520682	0.998329	13203	TSTD1
cg19090871	chr10	11799667	0.0136487	-6.17108	0.520739	0.998329	13204	ECHDC3
cg03138206	chr16	84158111	0.0136015	-6.17117	0.520838	0.998329	13205	HSDL1
cg12106855	chr8	107281510	-0.0234269	-6.17119	0.520856	0.998329	13206	OXR1
cg06208736	chr17	19652535	0.0122805	-6.17121	0.520878	0.998329	13207	ALDH3A1
cg00186724	chr3	193361784	0.00822003	-6.17123	0.520895	0.998329	13208	OPA1
cg26973714	chr12	104609524	-0.0215463	-6.17124	0.520906	0.998329	13209	TXNRD1
cg06278833	chr2	200820385	-0.0108031	-6.17124	0.520915	0.998329	13210	MAIP1,C2orf69
cg05221370	chr7	110738836	-0.0189118	-6.1713	0.520971	0.998329	13211	IMMP2L
cg06261500	chr7	127484663	-0.00669884	-6.17141	0.521082	0.998329	13212	SND1
cg09185939	chr9	7799886	0.0103653	-6.17144	0.521116	0.998329	13213	DMAC1
cg22919115	chr3	48936584	-0.0114442	-6.17146	0.521134	0.998329	13214	SLC25A20
cg05793687	chr14	91580695	0.0109353	-6.17148	0.521157	0.998329	13215	DGLUCY
cg21162842	chr3	15106940	0.0139049	-6.17149	0.521165	0.998329	13216	MRPS25
cg22862961	chr10	99343450	-0.0153682	-6.1715	0.521179	0.998329	13217	HOGA1
cg24971998	chr7	73096573	-0.019812	-6.17152	0.521204	0.998329	13218	DNAJC30
cg03354616	chr6	80838251	0.00966997	-6.1716	0.521285	0.998329	13219	BCKDHB
cg00130181	chr13	100517033	-0.0145659	-6.17161	0.521298	0.998329	13220	CLYBL
cg12337416	chr7	123240919	-0.015926	-6.17164	0.521328	0.998329	13221	NDUFA5
cg00714585	chr1	151820999	-0.0212212	-6.1717	0.521393	0.998329	13222	THEM5
cg22920967	chr14	104047722	-0.0112941	-6.17173	0.521417	0.998329	13223	COA8
cg15035546	chr16	30074543	-0.00869823	-6.17174	0.52143	0.998329	13224	ALDOA
cg01084685	chr14	20923741	-0.00937563	-6.17176	0.521446	0.998329	13225	APEX1
cg00836419	chr14	37277829	-0.0106768	-6.17178	0.521472	0.998329	13226	SLC25A21
cg07253432	chr12	48504163	-0.00934857	-6.17183	0.521527	0.998329	13227	PFKM
cg03052962	chr21	44312871	0.0129046	-6.17186	0.52156	0.998329	13228	NDUFV3
cg20186307	chr7	140385314	-0.0116765	-6.17189	0.521584	0.998329	13229	ADCK2
cg11799072	chr11	85339621	0.0151804	-6.17189	0.521588	0.998329	13230	TMEM126B
cg15794072	chr15	89866837	0.00840071	-6.17201	0.521716	0.998329	13231	POLG
cg14332927	chr1	220312130	0.0116236	-6.17207	0.521778	0.998329	13232	IARS2
cg01683675	chr1	228296692	0.0175324	-6.1721	0.521805	0.998329	13233	MRPL55
cg15089314	chr5	78365255	-0.0202639	-6.17214	0.521849	0.998329	13234	DMGDH
cg16642695	chr8	67343633	-0.01673	-6.17218	0.521885	0.998329	13235	ADHFE1
cg20260034	chr8	145743952	-0.0188501	-6.1722	0.52191	0.998329	13236	RECQL4
cg23086673	chr13	100307621	0.0111868	-6.17225	0.521961	0.998329	13237	CLYBL
cg17592845	chr1	119682997	0.00621022	-6.17236	0.52208	0.998329	13238	WARS2
cg16521040	chr19	17417442	0.014365	-6.17237	0.522088	0.998329	13239	MRPL34
cg16154372	chr14	96001342	0.0117711	-6.17242	0.522142	0.998329	13240	GLRX5
cg08791580	chr16	89217542	0.00855114	-6.17251	0.522231	0.998329	13241	ACSF3
cg27421918	chr22	18155319	-0.0108415	-6.17251	0.522235	0.998329	13242	BCL2L13
cg06639722	chr8	80942378	0.0120095	-6.1726	0.522323	0.998329	13243	MRPS28
cg01935897	chr12	113876056	-0.0072826	-6.1726	0.522325	0.998329	13244	SDSL
cg17217603	chr1	150552017	0.00701599	-6.17263	0.522354	0.998329	13245	MCL1
cg06573856	chr16	46942061	-0.0104482	-6.17263	0.522356	0.998329	13246	GPT2
cg03778690	chr14	78292331	-0.0138562	-6.17268	0.522406	0.998329	13247	ADCK1
cg09251061	chrX	100877773	0.0192436	-6.1727	0.52243	0.998329	13248	ARMCX3
cg06340330	chr1	149860343	-0.0175737	-6.17271	0.522438	0.998329	13249	BOLA1
cg04053131	chrX	11140682	0.0176226	-6.17277	0.522504	0.998329	13250	HCCS
cg16745969	chr14	20923423	-0.01513	-6.17283	0.522568	0.998329	13251	APEX1
cg10349887	chr13	100497075	0.0154221	-6.17293	0.522675	0.998329	13252	CLYBL
cg16210324	chr6	161860561	0.00920668	-6.17294	0.522683	0.998329	13253	PRKN
cg18570712	chr10	3201256	-0.0106263	-6.17297	0.522717	0.998329	13254	PITRM1
cg14774273	chr19	39417723	0.0135909	-6.17306	0.522812	0.998329	13255	SARS2
cg12146073	chr3	121196810	0.00713696	-6.17308	0.522828	0.998329	13256	POLQ
cg26261563	chr4	8372758	-0.0135095	-6.17318	0.522934	0.998329	13257	ACOX3
cg05955332	chr3	126471560	0.018746	-6.17323	0.522988	0.998329	13258	CHCHD6
cg18197998	chr9	131873514	0.0137448	-6.17326	0.523014	0.998329	13259	CRAT
cg21250468	chr5	174956667	-0.0138576	-6.17333	0.523092	0.998329	13260	SFXN1
cg12945428	chr14	37642390	-0.020512	-6.17334	0.523095	0.998329	13261	SLC25A21
cg04108625	chr3	126456882	-0.012135	-6.17337	0.523127	0.998329	13262	CHCHD6
cg07675687	chr22	38469975	0.00881949	-6.17338	0.523143	0.998329	13263	PICK1
cg17518778	chr5	140071088	-0.0141181	-6.17343	0.523197	0.998329	13264	HARS2
cg08429959	chr10	102740546	-0.0113243	-6.17344	0.5232	0.998329	13265	MRPL43
cg22694153	chr1	46768912	0.00771524	-6.17348	0.523244	0.998329	13266	UQCRH
cg21615765	chr19	10362629	0.0134947	-6.17349	0.523255	0.998329	13267	MRPL4
cg22192879	chr9	131872920	-0.0127053	-6.17351	0.523275	0.998329	13268	CRAT
cg05640320	chr11	66643399	-0.0149146	-6.17353	0.523295	0.998329	13269	PC
cg03973666	chr15	89864150	-0.0129897	-6.17362	0.523389	0.998329	13270	POLG
cg22486242	chr6	5122548	0.0127527	-6.17377	0.523549	0.998329	13271	LYRM4
cg12065943	chr17	19881925	0.0209929	-6.17379	0.523577	0.998329	13272	AKAP10
cg03354957	chr1	246729501	-0.0109727	-6.17381	0.523589	0.998329	13273	TFB2M
cg07866207	chr5	56208137	-0.00907203	-6.17383	0.523619	0.998329	13274	SETD9
cg06890502	chr1	24151609	0.010498	-6.17386	0.52364	0.998329	13275	HMGCL
cg13584784	chr6	30619190	0.0204015	-6.17386	0.523646	0.998329	13276	C6orf136
cg06930957	chr3	138829117	-0.00915119	-6.17387	0.523653	0.998329	13277	MRPS22
cg07287682	chr7	2281772	-0.00669828	-6.17388	0.523663	0.998329	13278	MRM2
cg13754922	chr9	124922158	0.00981053	-6.17389	0.523673	0.998329	13279	NDUFA8
cg23478149	chr1	113466117	0.0157613	-6.17391	0.523694	0.998329	13280	SLC16A1
cg18090489	chr13	45992445	-0.00989499	-6.17394	0.523728	0.998329	13281	SLC25A30
cg12161603	chr11	47659321	-0.0123705	-6.17396	0.523753	0.998329	13282	MTCH2
cg07375836	chr17	35717813	-0.0196565	-6.17397	0.523765	0.998329	13283	ACACA
cg05245915	chr6	46626257	-0.0121774	-6.17405	0.523842	0.998329	13284	SLC25A27
cg19952014	chr10	3186114	-0.00981696	-6.17406	0.523857	0.998329	13285	PITRM1
cg16691477	chr11	64889790	0.0143114	-6.17407	0.523865	0.998329	13286	MRPL49
cg14922922	chr12	109539174	0.0090181	-6.17407	0.52387	0.998329	13287	UNG
cg17976065	chr17	15902694	0.0158307	-6.17408	0.523878	0.998329	13288	TTC19
cg27311011	chr18	60822337	-0.0133216	-6.1741	0.523896	0.998329	13289	BCL2
cg01227359	chr2	209119189	-0.00848005	-6.17411	0.52391	0.998329	13290	IDH1
cg05889321	chr10	97416837	0.0172577	-6.17415	0.523949	0.998329	13291	ALDH18A1
cg12806497	chr2	219675921	-0.00790948	-6.17417	0.523975	0.998329	13292	CYP27A1
cg02311879	chr2	86388045	-0.0152547	-6.17418	0.523977	0.998329	13293	IMMT
cg18678938	chr10	74487299	-0.00756639	-6.17423	0.52403	0.998329	13294	MCU
cg20151452	chr11	86290281	0.0153618	-6.17428	0.524087	0.998329	13295	ME3
cg07397772	chr3	182825840	0.0193368	-6.17435	0.524163	0.998329	13296	MCCC1
cg19386576	chr2	26467744	0.00946813	-6.1744	0.524209	0.998329	13297	HADHA,HADHB
cg02374837	chr16	8891602	-0.00980427	-6.1744	0.52421	0.998329	13298	TMEM186
cg05034068	chr5	80529126	0.0120593	-6.17444	0.524258	0.998329	13299	CKMT2
cg16038868	chr8	10192619	0.0142113	-6.17445	0.524266	0.998329	13300	MSRA
cg04924225	chr8	16973644	-0.0126926	-6.17448	0.524295	0.998329	13301	MICU3
cg11975813	chr8	144408900	0.0221113	-6.17453	0.524354	0.998329	13302	TOP1MT
cg17839427	chr17	30479972	-0.0110261	-6.17458	0.524405	0.998329	13303	RHOT1
cg20479805	chr18	43684716	0.0122529	-6.17462	0.524445	0.998329	13304	ATP5F1A
cg01804627	chr6	49431037	0.0143355	-6.17466	0.524487	0.998329	13305	MMUT
cg21122466	chr6	99323548	-0.00826594	-6.17467	0.524497	0.998329	13306	FBXL4
cg18640608	chr19	13001970	-0.0130204	-6.17471	0.524537	0.998329	13307	GCDH
cg15147120	chr4	75091079	-0.00868907	-6.17474	0.524574	0.998329	13308	MTHFD2L
cg08316550	chr10	12124519	-0.00848633	-6.17475	0.524578	0.998329	13309	DHTKD1
cg20671702	chr16	28855797	0.0173161	-6.17476	0.524596	0.998329	13310	TUFM
cg04880751	chr1	241695164	0.0178899	-6.17479	0.525615	0.998329	13334	KMO
cg18413759	chrX	74375061	0.0169062	-6.1748	0.524636	0.998329	13311	ABCB7
cg08014241	chr2	198569935	0.0126372	-6.17491	0.524747	0.998329	13312	MARS2
cg04608253	chr1	12538512	-0.0139258	-6.17492	0.524762	0.998329	13313	VPS13D
cg26378629	chr19	5904628	-0.0109949	-6.17492	0.524763	0.998329	13314	NDUFA11
cg07018246	chr22	41904878	-0.0125213	-6.17496	0.524797	0.998329	13315	ACO2
cg13658777	chrX	19361740	0.0137711	-6.17496	0.524801	0.998329	13316	PDHA1
cg18746040	chr22	46731659	-0.00593299	-6.17511	0.524956	0.998329	13317	TRMU
cg07416211	chr9	131084767	-0.00860193	-6.17511	0.524959	0.998329	13318	TRUB2,COQ4
cg10722750	chr2	242689390	-0.0106282	-6.17523	0.525081	0.998329	13319	D2HGDH
cg14961483	chr2	150444887	0.0196515	-6.17525	0.525104	0.998329	13320	MMADHC
cg13153661	chr8	144417848	0.021781	-6.1753	0.525158	0.998329	13321	TOP1MT
cg09247696	chr2	74756297	-0.0118644	-6.17531	0.525165	0.998329	13322	HTRA2
cg08082803	chr17	5342111	0.01539	-6.17539	0.52525	0.998329	13323	C1QBP
cg13038420	chr22	43029372	-0.0130607	-6.17539	0.525254	0.998329	13324	CYB5R3
cg06888626	chr1	47137631	-0.0103555	-6.17539	0.525259	0.998329	13325	ATPAF1
cg13769506	chr8	26240523	-0.00703166	-6.1754	0.52527	0.998329	13326	BNIP3L
cg23200820	chr4	8380110	0.0139532	-6.17545	0.525319	0.998329	13327	ACOX3
cg13477804	chr12	54071222	0.0265153	-6.17546	0.52533	0.998329	13328	ATP5MC2
cg21853989	chr1	45804726	-0.00820973	-6.17547	0.525337	0.998329	13329	MUTYH
cg09543407	chr17	73896010	0.0115083	-6.17554	0.525411	0.998329	13330	MRPL38
cg11196693	chr3	48481633	-0.00753464	-6.17561	0.525486	0.998329	13331	CCDC51
cg22834052	chr2	86362424	0.010348	-6.17571	0.525591	0.998329	13332	PTCD3
cg08355483	chr11	112046464	0.016058	-6.17571	0.525596	0.998329	13333	BCO2
cg09255010	chr17	34958823	-0.0132242	-6.17574	0.525621	0.998329	13335	MRM1
cg11149950	chr4	152608770	0.00823552	-6.17575	0.525639	0.998329	13336	GATB
cg26869512	chr4	8389770	0.0073945	-6.1758	0.525691	0.998329	13337	ACOX3
cg12991365	chr3	53880853	0.0169844	-6.17582	0.525711	0.998329	13338	CHDH
cg03020997	chr19	11633124	-0.00754094	-6.17583	0.525718	0.998329	13339	ECSIT
cg04643920	chr21	45729326	0.00901461	-6.17583	0.525723	0.998329	13340	PFKL
cg22216600	chr10	7829905	-0.0111596	-6.17589	0.525782	0.998329	13341	ATP5F1C
cg23748125	chr13	100278804	0.0067601	-6.17592	0.525812	0.998329	13342	CLYBL
cg04239613	chr6	160115480	0.0281301	-6.17601	0.527348	0.998329	13384	SOD2
cg15590863	chr7	102449340	0.0151812	-6.17607	0.525975	0.998329	13343	FAM185A
cg02877657	chr2	55493212	0.0200656	-6.1761	0.526003	0.998329	13344	MTIF2
cg13841742	chr4	48909110	-0.00824371	-6.17619	0.526103	0.998329	13345	OCIAD2
cg15079347	chr18	60951612	0.0121511	-6.1762	0.526107	0.998329	13346	BCL2
cg10103580	chr16	30076325	0.00968098	-6.17621	0.526116	0.998329	13347	ALDOA
cg22226091	chr18	43684032	0.0145725	-6.17624	0.526154	0.998329	13348	ATP5F1A
cg21346818	chr17	46970413	0.00880205	-6.17625	0.526167	0.998329	13349	ATP5MC1
cg23551132	chr14	32030686	-0.0102446	-6.17629	0.526203	0.998329	13350	NUBPL
cg03470780	chr6	5513808	-0.0213821	-6.17635	0.526269	0.998329	13351	FARS2
cg21515349	chr17	42082028	0.0134036	-6.17636	0.526274	0.998329	13352	NAGS
cg24914839	chr8	144413855	-0.00886204	-6.17643	0.52635	0.998329	13353	TOP1MT
cg11963365	chr5	141320784	0.00963553	-6.17653	0.526464	0.998329	13354	DELE1
cg16393688	chr17	41322492	0.0101809	-6.17662	0.526557	0.998329	13355	NBR1
cg05794411	chr14	93814104	0.0115664	-6.17663	0.526562	0.998329	13356	COX8C
cg12301294	chr21	27108036	0.00824428	-6.17665	0.526583	0.998329	13357	ATP5PF
cg11910497	chr2	242695329	-0.00589039	-6.17667	0.526606	0.998329	13358	D2HGDH
cg05293706	chr2	219194675	-0.00885887	-6.1767	0.526635	0.998329	13359	PNKD
cg13454661	chr8	145150387	-0.0111177	-6.17671	0.526653	0.998329	13360	CYC1
cg03747309	chr16	3740662	-0.0188413	-6.17672	0.526657	0.998329	13361	TRAP1
cg23648926	chr4	75000047	0.0126201	-6.17672	0.526661	0.998329	13362	MTHFD2L
cg26205216	chr5	145212047	-0.00710353	-6.17673	0.526676	0.998329	13363	PRELID2
cg13214395	chr20	57600748	0.0143144	-6.17673	0.526676	0.998329	13364	ATP5F1E
cg00446235	chr1	161008644	0.028035	-6.17685	0.526801	0.998329	13365	TSTD1
cg27456707	chr11	63839511	-0.00861228	-6.17687	0.526819	0.998329	13366	MACROD1
cg10384264	chr1	45804730	-0.0134809	-6.17692	0.52687	0.998329	13367	MUTYH
cg02052145	chr19	10811964	0.0116863	-6.17693	0.526885	0.998329	13368	QTRT1
cg13253199	chr12	109684116	-0.0119202	-6.17696	0.52691	0.998329	13369	ACACB
cg09987408	chr9	139311141	-0.00929959	-6.17701	0.526963	0.998329	13370	PMPCA
cg09307683	chr8	144392279	0.0130779	-6.17704	0.526995	0.998329	13371	TOP1MT
cg17872895	chr10	75007153	0.00716435	-6.17705	0.52701	0.998329	13372	MRPS16
cg23448998	chr17	17110353	-0.018408	-6.17707	0.527026	0.998329	13373	PLD6
cg09473847	chr22	21213087	-0.01704	-6.17707	0.527033	0.998329	13374	SNAP29
cg10537193	chr22	32026975	0.01856	-6.17711	0.527069	0.998329	13375	PISD
cg01284702	chr19	11039163	0.0146776	-6.17711	0.527077	0.998329	13376	TIMM29
cg25943719	chr15	101421391	0.0275582	-6.17716	0.527127	0.998329	13377	ALDH1A3
cg17445512	chr8	80851496	0.0179718	-6.17716	0.527128	0.998329	13378	MRPS28
