## Supplemental Tables for "*CARS*2 Hypermethylation Is a Risk Factor for Stage B Heart Failure and Hospitalizations in the Project Baseline Health Study" (part 2 of 3)

### Sheet: Supplemental Table 1 (continued)
Supplemental Table 1. Individual Mitochondrial Probes and Stage B Heart Failure
cg07880061	chr5	176730198	-0.00748415	-6.17717	0.527136	0.998329	13379	RAB24,PRELID1
cg22644979	chr1	45805261	0.0140245	-6.17718	0.527152	0.998329	13380	MUTYH
cg23700327	chr17	57778766	-0.00745348	-6.1772	0.527175	0.998329	13381	PTRH2
cg13587802	chr12	122712381	0.0138781	-6.17727	0.527249	0.998329	13382	DIABLO
cg26175971	chr2	219647167	-0.015332	-6.17735	0.527331	0.998329	13383	CYP27A1
cg12318316	chr7	140396347	-0.0125296	-6.17737	0.527352	0.998329	13385	NDUFB2
cg22920824	chr12	48499557	0.0067332	-6.17738	0.527356	0.998329	13386	PFKM
cg18753781	chr19	46285007	-0.0102291	-6.1774	0.527386	0.998329	13387	DMPK
cg27362297	chr5	135223833	0.00674609	-6.17743	0.527409	0.998329	13388	SLC25A48
cg03543403	chr12	122710630	0.0117497	-6.17743	0.527409	0.998329	13389	DIABLO
cg02343814	chr11	28129122	0.0147417	-6.17751	0.527496	0.998329	13390	METTL15
cg26057380	chr4	668309	-0.00690402	-6.17752	0.527509	0.998329	13391	ATP5ME
cg05303236	chr10	102791138	0.00807649	-6.17752	0.52751	0.998329	13392	SFXN3
cg01965247	chr15	40702776	-0.0077547	-6.17763	0.527631	0.998329	13393	IVD
cg05921269	chr10	114169343	-0.00884859	-6.17767	0.527664	0.998329	13394	ACSL5
cg01057906	chr11	118273051	0.0106718	-6.17769	0.527694	0.998329	13395	ATP5MG
cg00281153	chr16	75682798	0.0201357	-6.17774	0.527743	0.998329	13396	KARS1
cg21513757	chr7	95951635	-0.0129562	-6.17774	0.527748	0.998329	13397	SLC25A13
cg14811326	chr12	113740776	-0.0118784	-6.17777	0.527776	0.998329	13398	SLC8B1
cg21919117	chr12	13132534	-0.00977307	-6.17785	0.527859	0.998329	13399	HEBP1
cg04600406	chr19	1605414	0.0110088	-6.17787	0.527883	0.998329	13400	UQCR11
cg22488462	chr13	111336430	0.0130311	-6.17788	0.527894	0.998329	13401	CARS2
cg22451184	chr17	34887793	0.00779451	-6.17797	0.527988	0.998329	13402	MYO19
cg18287758	chr19	2428715	-0.0132751	-6.17797	0.527988	0.998329	13403	TIMM13
cg00569718	chr6	5660620	-0.00810826	-6.17803	0.52805	0.998329	13404	FARS2
cg10459717	chr5	6633577	-0.0151742	-6.17805	0.52807	0.998329	13405	NSUN2
cg15212440	chr10	104474465	-0.0125744	-6.17806	0.528083	0.998329	13406	SFXN2
cg12418173	chr5	134280096	-0.00912732	-6.17806	0.528088	0.998329	13407	PCBD2
cg23921871	chr12	109577383	0.0138015	-6.17807	0.528096	0.998329	13408	ACACB
cg23025752	chr3	66433559	0.0112408	-6.17816	0.528188	0.998329	13409	SLC25A26
cg00507757	chr12	56685332	0.0185245	-6.1782	0.528235	0.998329	13410	CS
cg06709721	chr11	63858820	-0.0158173	-6.17821	0.528247	0.998329	13411	MACROD1
cg13253481	chr13	41345523	0.0103962	-6.17821	0.528248	0.998329	13412	MRPS31
cg22655540	chr20	31960303	0.0129876	-6.17828	0.528323	0.998329	13413	CDK5RAP1
cg24639189	chr16	23550039	0.0134105	-6.17829	0.528324	0.998329	13414	EARS2
cg07008234	chr1	29534959	0.013426	-6.17829	0.528327	0.998329	13415	MECR
cg07258928	chr3	25831949	0.014212	-6.17831	0.528345	0.998329	13416	OXSM
cg14193172	chr1	19209814	0.0119208	-6.17833	0.528368	0.998329	13417	ALDH4A1
cg25572784	chr17	19881339	-0.0133049	-6.17841	0.528456	0.998329	13418	AKAP10
cg27302468	chr1	216986456	-0.0161661	-6.17842	0.528463	0.998329	13419	ESRRG
cg03420647	chr1	16064239	0.0117602	-6.17847	0.528524	0.998329	13420	SLC25A34
cg04955683	chr21	35444367	-0.0135779	-6.17848	0.528526	0.998329	13421	MRPS6
cg08557876	chr16	81130217	-0.0157923	-6.17849	0.528543	0.998329	13422	GCSH
cg13232553	chr16	46933744	-0.00859278	-6.17849	0.528545	0.998329	13423	GPT2
cg13475248	chr6	84234378	-0.0129206	-6.17856	0.528621	0.998329	13424	PRSS35
cg21606237	chr9	102668725	-0.0151823	-6.17858	0.528642	0.998329	13425	STX17
cg18517517	chr17	79683496	-0.0110987	-6.1786	0.528656	0.998329	13426	SLC25A10
cg10290474	chr14	105261007	0.028246	-6.17863	0.528689	0.998329	13427	AKT1
cg10709671	chr19	7992115	-0.0126127	-6.17866	0.528728	0.998329	13428	TIMM44
cg03031773	chr17	46970570	-0.0146897	-6.17873	0.528794	0.998329	13429	ATP5MC1
cg10716862	chr1	65674876	-0.0107587	-6.17881	0.528886	0.998329	13430	AK4
cg08310608	chr12	133278223	-0.0072085	-6.17883	0.528901	0.998329	13431	PXMP2
cg01293200	chr10	120919078	0.017858	-6.17883	0.530288	0.998329	13462	SFXN4
cg23038824	chr11	66676634	0.0144521	-6.17886	0.528936	0.998329	13432	PC
cg06610850	chr6	35310260	-0.00723673	-6.17893	0.529007	0.998329	13433	PPARD
cg24516964	chr19	36644233	0.010155	-6.17893	0.529014	0.998329	13434	COX7A1
cg19314775	chr6	151392785	-0.00835435	-6.17895	0.529036	0.998329	13435	MTHFD1L
cg03902729	chr17	42081932	-0.0130997	-6.179	0.52909	0.998329	13436	NAGS
cg04533487	chr3	132379626	-0.0100004	-6.17903	0.529114	0.998329	13437	ACAD11
cg00134255	chr11	111921708	0.011697	-6.17911	0.529205	0.998329	13438	DLAT
cg10401268	chr9	130570921	0.025452	-6.17919	0.529285	0.998329	13439	FPGS
cg09098825	chr3	47866946	-0.017393	-6.1792	0.529297	0.998329	13440	DHX30
cg21498246	chr7	110749830	0.0104133	-6.17926	0.529362	0.998329	13441	IMMP2L
cg18225485	chr1	167789296	0.00950775	-6.17931	0.529422	0.998329	13442	ADCY10
cg27081488	chr22	41883508	0.0106001	-6.17942	0.529534	0.998329	13443	ACO2
cg13108194	chr13	111367256	-0.0120366	-6.17944	0.529552	0.998329	13444	CARS2
cg22277854	chr14	91681976	0.0124159	-6.17947	0.530788	0.998329	13471	DGLUCY
cg20161080	chr17	67042439	-0.00775066	-6.17951	0.529627	0.998329	13445	ABCA9
cg21815965	chr9	140446242	0.00852285	-6.17957	0.529693	0.998329	13446	MRPL41
cg17848496	chr2	227661213	-0.00786067	-6.17964	0.529767	0.998329	13447	IRS1
cg19484579	chr21	47705114	-0.00629575	-6.17965	0.529782	0.998329	13448	YBEY
cg08678364	chr22	46730289	0.00818154	-6.17965	0.529787	0.998329	13449	TRMU
cg00262246	chr3	136007461	0.00815206	-6.17972	0.529852	0.998329	13450	PCCB
cg05106824	chrX	120181294	-0.0167423	-6.17972	0.52986	0.998329	13451	GLUD2
cg13423282	chr19	19174731	-0.0175514	-6.17973	0.529868	0.998329	13452	SLC25A42
cg15444753	chr15	65476708	-0.0133007	-6.17974	0.529876	0.998329	13453	CLPX
cg17264064	chr18	47322166	-0.0269024	-6.17981	0.529956	0.998329	13454	ACAA2
cg08248532	chrX	23685453	0.0154368	-6.17982	0.529959	0.998329	13455	PRDX4
cg27575106	chr3	119396361	0.00885073	-6.17984	0.529987	0.998329	13456	COX17
cg19118262	chr16	69364643	0.0083961	-6.17986	0.530004	0.998329	13457	PDF
cg07483152	chr5	74032857	0.00848279	-6.17999	0.530142	0.998329	13458	GFM2
cg00342298	chr6	127664943	-0.0190837	-6.18	0.530155	0.998329	13459	ECHDC1
cg26501502	chr11	66206489	-0.0145733	-6.18004	0.5302	0.998329	13460	MRPL11
cg25302646	chr1	173445043	0.0259459	-6.18006	0.530224	0.998329	13461	PRDX6
cg24543286	chr1	53392881	0.0139945	-6.18013	0.530296	0.998329	13463	SCP2,ECHDC2
cg17446142	chr5	132201483	-0.00890617	-6.18018	0.530351	0.998329	13464	UQCRQ
cg12867237	chr11	44087540	0.00723109	-6.18019	0.530363	0.998329	13465	ACCS
cg21640007	chr1	78290076	-0.0118561	-6.18025	0.530429	0.998329	13466	MIGA1
cg06661083	chr1	6383902	-0.0122246	-6.18034	0.530521	0.998329	13467	ACOT7
cg15510468	chr7	56032101	0.00933936	-6.18039	0.530578	0.998329	13468	NIPSNAP2
cg06001315	chr15	41044560	0.0116987	-6.18044	0.530626	0.998329	13469	RMDN3
cg11429271	chr15	45722346	-0.0283634	-6.18058	0.530776	0.998329	13470	C15orf48
cg26449836	chr7	141438150	0.0106177	-6.18064	0.53084	0.998329	13472	SSBP1
cg06573636	chr1	167870100	0.00800757	-6.18077	0.530981	0.998329	13473	ADCY10
cg04792715	chr3	49058577	0.011566	-6.18077	0.530987	0.998329	13474	NDUFAF3
cg11270806	chr4	23892515	0.0316955	-6.18078	0.530999	0.998329	13475	PPARGC1A
cg20353857	chr5	131347831	-0.00849096	-6.18079	0.531004	0.998329	13476	ACSL6
cg05635455	chr11	31531244	-0.00680637	-6.18082	0.531039	0.998329	13477	IMMP1L
cg06110021	chr4	7065753	-0.00918877	-6.18089	0.531115	0.998329	13478	GRPEL1
cg09943560	chr14	91581064	0.00873238	-6.18091	0.531137	0.998329	13479	DGLUCY
cg23789157	chr20	3140490	-0.00593296	-6.18095	0.531175	0.998329	13480	FASTKD5
cg17744368	chr19	33369969	-0.00979974	-6.18097	0.5312	0.998329	13481	CEP89
cg01702407	chr6	30587497	-0.007826	-6.18098	0.531211	0.998329	13482	MRPS18B
cg22317237	chr1	15898315	-0.0140956	-6.181	0.531229	0.998329	13483	AGMAT
cg15383847	chr21	44329750	-0.0095304	-6.18101	0.531244	0.998329	13484	NDUFV3
cg04458206	chr10	135204501	0.0165375	-6.18102	0.531253	0.998329	13485	MTG1
cg05055282	chr20	5986400	0.00991427	-6.18106	0.531297	0.998329	13486	CRLS1
cg12424921	chr11	63828039	0.0145916	-6.18114	0.531382	0.998329	13487	MACROD1
cg04788432	chr2	211091270	-0.0127042	-6.1812	0.531443	0.998329	13488	ACADL
cg08607690	chr13	100425478	-0.00853963	-6.18128	0.531532	0.998329	13489	CLYBL
cg08220872	chr19	17613063	0.0123774	-6.18129	0.531545	0.998329	13490	SLC27A1
cg26886427	chr19	11039540	-0.0173169	-6.1813	0.531553	0.998329	13491	TIMM29
cg00662963	chr3	138739722	0.0268936	-6.1813	0.531556	0.998329	13492	MRPS22
cg01101911	chr6	35360715	0.0119907	-6.18131	0.531561	0.998329	13493	PPARD
cg12401738	chr4	39460100	0.0158837	-6.18132	0.531572	0.998329	13494	LIAS
cg19744947	chr3	25831411	0.00930517	-6.18133	0.531587	0.998329	13495	OXSM
cg21818073	chr7	74490679	-0.00820266	-6.18136	0.53162	0.998329	13496	RCC1L
cg05909614	chr11	68541485	0.0102039	-6.1814	0.531663	0.998329	13497	CPT1A
cg12347084	chr2	74757155	-0.0149915	-6.18144	0.53171	0.998329	13498	HTRA2
cg11411929	chr1	53679725	-0.0100789	-6.18145	0.531716	0.998329	13499	CPT2
cg12337011	chr2	28002424	-0.0115523	-6.18147	0.531735	0.998329	13500	MRPL33
cg24448095	chr13	100741090	0.0125553	-6.18151	0.53356	0.998329	13537	PCCA
cg22234344	chr2	191184810	-0.0115143	-6.18152	0.531791	0.998329	13501	HIBCH
cg11140440	chr17	72869219	0.00818772	-6.18153	0.5318	0.998329	13502	FDXR
cg03159671	chr12	112123840	-0.00840796	-6.18154	0.531812	0.998329	13503	ACAD10
cg01227396	chr6	5672034	-0.00818723	-6.18162	0.531894	0.998329	13504	FARS2
cg14482815	chr6	5498782	-0.0167473	-6.18166	0.531947	0.998329	13505	FARS2
cg20383673	chr1	1341716	0.0192064	-6.18169	0.531979	0.998329	13506	MRPL20
cg22700477	chr11	72120351	-0.00865094	-6.18172	0.532006	0.998329	13507	CLPB
cg11346541	chr1	228327680	-0.00808871	-6.18172	0.532012	0.998329	13508	GUK1
cg18672115	chr10	70982617	0.0122707	-6.18176	0.532046	0.998329	13509	HKDC1
cg12377988	chr1	217250241	0.0130754	-6.18176	0.532053	0.998329	13510	ESRRG
cg19481596	chr17	42402392	0.00713623	-6.18178	0.532067	0.998329	13511	SLC25A39
cg24948067	chr17	30468874	0.0199573	-6.18184	0.532139	0.998329	13512	RHOT1
cg14476013	chr12	4757768	-0.0122008	-6.18185	0.532146	0.998329	13513	NDUFA9
cg04462334	chr8	97249283	0.0110545	-6.18187	0.532165	0.998329	13514	UQCRB
cg02892961	chr21	34863959	-0.0131785	-6.18195	0.532251	0.998329	13515	DNAJC28
cg05876416	chr5	10235660	-0.00825127	-6.18195	0.532255	0.998329	13516	ATPSCKMT
cg00574958	chr11	68607622	-0.0188029	-6.18201	0.532319	0.998329	13517	CPT1A
cg15851086	chr14	58893937	-0.0148753	-6.18214	0.532458	0.998329	13518	TIMM9
cg11766129	chr11	72348283	-0.0149098	-6.18216	0.532478	0.998329	13519	PDE2A
cg07666271	chr6	44282097	0.0134481	-6.18217	0.532489	0.998329	13520	AARS2
cg25292901	chr7	27658869	-0.0180407	-6.18223	0.532563	0.998329	13521	HIBADH
cg00921934	chr16	1866946	-0.0113266	-6.18232	0.532659	0.998329	13522	HAGH
cg01175128	chr19	41222438	0.0140896	-6.18236	0.5327	0.998329	13523	COQ8B
cg17508639	chr1	20959617	0.0148039	-6.18242	0.532763	0.998329	13524	PINK1
cg25261059	chr19	44031185	0.0149161	-6.18244	0.53279	0.998329	13525	ETHE1
cg20072785	chr5	131312398	-0.012543	-6.18247	0.532814	0.998329	13526	ACSL6
cg13820111	chr7	45144171	0.0135022	-6.18253	0.53288	0.998329	13527	TBRG4
cg24828208	chr2	242500484	0.015112	-6.18257	0.532921	0.998329	13528	BOK
cg09830162	chr16	1889614	-0.0118727	-6.18262	0.53298	0.998329	13529	FAHD1
cg11202785	chr1	94884090	0.00940348	-6.18268	0.53304	0.998329	13530	ABCD3
cg04405029	chr7	140389453	0.012646	-6.18268	0.533046	0.998329	13531	ADCK2,NDUFB2
cg09335268	chr10	102753191	-0.00900258	-6.18271	0.533074	0.998329	13532	TWNK
cg01582571	chr7	80255461	0.00803462	-6.18273	0.533096	0.998329	13533	CD36
cg17367495	chr4	185727254	-0.0107737	-6.18279	0.533159	0.998329	13534	ACSL1
cg26162001	chr9	130565167	-0.0173518	-6.18285	0.533229	0.998329	13535	FPGS
cg05666372	chr16	28857989	0.00914611	-6.18308	0.53348	0.998329	13536	TUFM
cg25547939	chr11	64001094	-0.0104293	-6.18317	0.533573	0.998329	13538	DNAJC4
cg05991331	chr22	38453104	-0.008071	-6.1832	0.533606	0.998329	13539	PICK1
cg14515483	chr6	160113813	0.0126247	-6.18325	0.533662	0.998329	13540	SOD2
cg07728212	chr22	32022290	-0.00614503	-6.18331	0.533724	0.998329	13541	PISD
cg15383900	chr15	76603985	-0.0071626	-6.18333	0.533752	0.998329	13542	ETFA
cg01104960	chr12	65674264	-0.0151612	-6.18337	0.533788	0.998329	13543	MSRB3
cg21796667	chr18	2571606	-0.0129098	-6.18341	0.533832	0.998329	13544	METTL4
cg19952696	chr9	93996535	-0.0145781	-6.18348	0.533917	0.998329	13545	AUH
cg21467616	chr1	36926295	-0.0125969	-6.18352	0.533951	0.998329	13546	MRPS15
cg00648568	chrX	153647685	-0.00947544	-6.18355	0.533989	0.998329	13547	TAZ
cg00688297	chr8	145752292	-0.0432339	-6.18361	0.534049	0.998329	13548	C8orf82
cg00094063	chr16	66913816	0.0176235	-6.18363	0.534074	0.998329	13549	PDP2
cg14758413	chr3	47843865	0.0170259	-6.18366	0.534106	0.998329	13550	DHX30
cg17290159	chr4	57843785	0.00988882	-6.18368	0.534132	0.998329	13551	NOA1
cg07436208	chr14	23298774	-0.0131055	-6.18373	0.534187	0.998329	13552	MRPL52
cg17590292	chr1	1458739	-0.00886708	-6.18375	0.534209	0.998329	13553	ATAD3A
cg22283488	chr18	43678583	0.0116216	-6.18382	0.534279	0.998329	13554	ATP5F1A
cg03751649	chr7	99017097	0.0182391	-6.18382	0.534281	0.998329	13555	PTCD1
cg22395002	chr22	30821505	0.0125439	-6.18383	0.53429	0.998329	13556	MTFP1
cg18086592	chr12	13153464	-0.00757732	-6.18383	0.534294	0.998329	13557	HEBP1
cg24842993	chr1	156169651	0.00738631	-6.18402	0.534495	0.998329	13558	SLC25A44
cg19014295	chr6	30884928	0.0114154	-6.18402	0.534503	0.998329	13559	VARS2
cg21607669	chr19	17581292	-0.00826329	-6.18406	0.53454	0.998329	13560	SLC27A1
cg24775454	chr2	220083696	-0.00741659	-6.18411	0.534594	0.998329	13561	ABCB6
cg02308767	chr13	100856083	0.011441	-6.18411	0.534597	0.998329	13562	PCCA
cg18544415	chr7	30633508	-0.0199215	-6.18417	0.534664	0.998329	13563	GARS1
cg13422870	chr9	102671668	0.0105686	-6.18418	0.534673	0.998329	13564	STX17
cg08929083	chr6	24667340	0.0101757	-6.18421	0.534702	0.998329	13565	ACOT13
cg16390125	chr8	96069755	0.0101638	-6.18422	0.534713	0.998329	13566	NDUFAF6
cg03854665	chr16	21963840	0.0106752	-6.18422	0.534721	0.998329	13567	UQCRC2
cg06211459	chr4	17513897	0.0106276	-6.18425	0.534751	0.998329	13568	QDPR
cg11900016	chr6	43654836	0.0203835	-6.18434	0.53485	0.998329	13569	MRPS18A
cg12434040	chr13	42227088	-0.0161623	-6.18434	0.534851	0.998329	13570	VWA8
cg01398432	chr7	102389392	-0.0113203	-6.18441	0.534923	0.998329	13571	FAM185A
cg25116125	chr15	45927086	-0.00934679	-6.18443	0.534947	0.998329	13572	SQOR
cg18091028	chr2	44588074	0.0140579	-6.18444	0.534962	0.998329	13573	PREPL
cg08377924	chr17	41363628	0.0119138	-6.18449	0.535014	0.998329	13574	NBR1
cg00297912	chr6	155636825	0.0330201	-6.18453	0.53505	0.998329	13575	TFB1M
cg04988848	chr1	227152348	0.0431101	-6.18454	0.53507	0.998329	13576	COQ8A
cg10941484	chr2	70529325	-0.014344	-6.18456	0.535082	0.998329	13577	FAM136A
cg03941040	chr10	60145128	0.00668215	-6.18465	0.535185	0.998329	13578	TFAM
cg08951907	chr17	18218556	-0.00998354	-6.18466	0.535192	0.998329	13579	TOP3A
cg15156086	chr12	58189312	0.00989179	-6.18466	0.535194	0.998329	13580	TSFM
cg02899903	chr10	3216063	0.018083	-6.18467	0.535206	0.998329	13581	PITRM1
cg13246244	chr8	107672105	-0.00823837	-6.1847	0.535241	0.998329	13582	OXR1
cg06151559	chr5	130537135	-0.00810842	-6.18473	0.535277	0.998329	13583	LYRM7
cg26047920	chr5	141303242	0.0117603	-6.18478	0.535325	0.998329	13584	DELE1
cg02576503	chr19	17581430	0.0114587	-6.18488	0.535435	0.998329	13585	SLC27A1
cg12282606	chr17	33308362	0.0121838	-6.18488	0.535436	0.998329	13586	LIG3
cg07210263	chr10	120938478	0.00952862	-6.18494	0.535498	0.998329	13587	PRDX3
cg02264195	chr16	3724381	-0.00519894	-6.18497	0.535536	0.998329	13588	TRAP1
cg02339418	chr12	123717776	-0.0156673	-6.18497	0.535538	0.998329	13589	C12orf65
cg02905900	chr1	55013517	0.00678941	-6.18498	0.535545	0.998329	13590	ACOT11
cg21048072	chrX	129472962	0.0180108	-6.185	0.535571	0.998329	13591	SLC25A14
cg27185510	chr7	95811907	-0.0129247	-6.18503	0.535598	0.998329	13592	SLC25A13
cg03440757	chr1	220921412	0.0204949	-6.18506	0.535628	0.998329	13593	MTARC2
cg13746539	chr10	102748148	-0.0113115	-6.18506	0.535628	0.998329	13594	TWNK,MRPL43
cg17879351	chr11	44092987	-0.0140504	-6.18506	0.535631	0.998329	13595	ACCS
cg13471254	chr9	131081198	-0.0443427	-6.18507	0.535647	0.998329	13596	TRUB2
cg04256648	chr2	84668420	0.0126889	-6.18507	0.535649	0.998329	13597	SUCLG1
cg02550119	chr17	33306727	-0.0127796	-6.18509	0.535669	0.998329	13598	LIG3
cg00763151	chr12	98987211	-0.00802869	-6.18528	0.53587	0.998329	13599	SLC25A3
cg07553754	chr16	68085026	0.00898211	-6.18532	0.535914	0.998329	13600	DUS2
cg13233929	chr13	111267830	-0.00927914	-6.18536	0.535963	0.998329	13601	NAXD
cg14846700	chr1	226112165	-0.00701596	-6.18537	0.535976	0.998329	13602	PYCR2
cg09021005	chr12	48512744	-0.0178241	-6.18538	0.535982	0.998329	13603	PFKM
cg08265926	chr16	81039227	-0.0234443	-6.18539	0.53599	0.998329	13604	CMC2
cg16000599	chr22	19419185	0.0120956	-6.18548	0.536093	0.998329	13605	MRPL40
cg00019301	chr4	123843794	0.0149478	-6.18549	0.536107	0.998329	13606	NUDT6
cg05917416	chr14	70826434	0.0144249	-6.18551	0.536125	0.998329	13607	COX16
cg21604803	chr19	50194662	0.019867	-6.18555	0.536165	0.998329	13608	CPT1C
cg11268581	chr9	107525889	-0.0105775	-6.18556	0.536181	0.998329	13609	NIPSNAP3B
cg18861661	chr3	12353145	0.00641042	-6.18556	0.536183	0.998329	13610	PPARG
cg03401434	chr4	17470089	-0.0146088	-6.18559	0.536212	0.998329	13611	QDPR
cg20706583	chr20	3827235	-0.0075076	-6.18564	0.536265	0.998329	13612	MAVS
cg21868655	chr2	191085958	-0.00797581	-6.18565	0.536279	0.998329	13613	HIBCH
cg19940389	chr22	44351213	0.00580668	-6.18577	0.536405	0.998329	13614	SAMM50
cg07132809	chr14	91657348	0.0127695	-6.18581	0.536452	0.998329	13615	DGLUCY
cg13490729	chr14	23779307	-0.0129404	-6.18583	0.536472	0.998329	13616	BCL2L2
cg01685689	chr11	126081170	-0.0143728	-6.18586	0.536511	0.998329	13617	RPUSD4
cg09636905	chrX	129299675	0.0115397	-6.18587	0.536516	0.998329	13618	AIFM1
cg20963592	chr4	17579002	0.00572405	-6.18588	0.536533	0.998329	13619	LAP3
cg00130027	chr13	24381014	-0.00749545	-6.18593	0.536581	0.998329	13620	MIPEP
cg00002028	chr1	20960010	-0.0159282	-6.18593	0.53659	0.998329	13621	PINK1
cg19008784	chr2	55921852	0.0376907	-6.18594	0.536592	0.998329	13622	PNPT1
cg26562424	chr21	27107531	-0.0175018	-6.18596	0.536621	0.998329	13623	ATP5PF
cg13613174	chr2	242702881	0.0215147	-6.186	0.536658	0.998329	13624	D2HGDH
cg21606887	chrX	118603301	-0.0102474	-6.18602	0.536679	0.998329	13625	SLC25A5
cg15381736	chr22	46594406	-0.0150493	-6.18602	0.536685	0.998329	13626	PPARA
cg13406768	chr2	228192416	0.00758219	-6.18604	0.536711	0.998329	13627	MFF
cg01701415	chr10	74870311	0.0168942	-6.18606	0.536726	0.998329	13628	NUDT13
cg12022414	chr6	151260319	-0.00882759	-6.18608	0.536746	0.998329	13629	MTHFD1L
cg11711771	chr17	35658109	0.0144158	-6.18609	0.536763	0.998329	13630	ACACA
cg20430572	chr1	227165264	0.0119712	-6.18615	0.536823	0.998329	13631	COQ8A
cg10431393	chr16	8824239	0.0171426	-6.18615	0.536825	0.998329	13632	ABAT
cg16270890	chr16	1875963	0.0242801	-6.1862	0.536881	0.998329	13633	HAGH,FAHD1
cg00075204	chr5	174905343	0.0206646	-6.18626	0.536943	0.998329	13634	SFXN1
cg16716917	chr11	64889644	-0.00630958	-6.18646	0.537171	0.998329	13635	MRPL49
cg21591554	chr3	16342482	-0.0162565	-6.18649	0.537203	0.998329	13636	OXNAD1
cg08968904	chr16	2301626	-0.00768309	-6.18652	0.537237	0.998329	13637	ECI1
cg19977964	chr5	56206213	-0.00928121	-6.18655	0.53726	0.998329	13638	SETD9
cg18148376	chr1	9633602	-0.00980763	-6.18656	0.537274	0.998329	13639	SLC25A33
cg09728948	chr11	35019666	-0.0138276	-6.18662	0.537337	0.998329	13640	PDHX
cg13884286	chr7	127677266	-0.0107776	-6.18664	0.537366	0.998329	13641	SND1
cg12305265	chr6	162065571	-0.0293685	-6.18669	0.537422	0.998329	13642	PRKN
cg09758931	chr13	100956677	-0.0119406	-6.18669	0.537423	0.998329	13643	PCCA
cg08260245	chr22	51016501	0.0330982	-6.1867	0.537435	0.998329	13644	CPT1B
cg05252898	chr13	42362736	0.0086269	-6.18675	0.53748	0.998329	13645	VWA8
cg01620416	chr20	33945626	0.00887111	-6.1868	0.53754	0.998329	13646	UQCC1
cg16844055	chr7	102937689	-0.00853541	-6.18684	0.537589	0.998329	13647	PMPCB
cg10453758	chr3	132380190	-0.0137117	-6.18687	0.537613	0.998329	13648	ACAD11
cg11075121	chr12	120967065	0.0130778	-6.18698	0.537733	0.998329	13649	COQ5
cg19863073	chr1	213189823	-0.00890682	-6.18698	0.537734	0.998329	13650	ANGEL2
cg25464950	chr11	68600521	-0.012779	-6.187	0.537762	0.998329	13651	CPT1A
cg12955127	chr1	111990884	-0.0163696	-6.18704	0.537804	0.998329	13652	ATP5PB
cg23465621	chr9	137305970	0.00785023	-6.18711	0.537882	0.998329	13653	RXRA
cg15090284	chrX	47004937	-0.0180327	-6.18721	0.537986	0.998329	13654	NDUFB11
cg00497145	chr1	165615985	-0.0070523	-6.18725	0.538039	0.998329	13655	MGST3
cg13160964	chr6	5646578	-0.0116733	-6.18728	0.538067	0.998329	13656	FARS2
cg00751937	chr12	95397187	-0.00828553	-6.18729	0.538077	0.998329	13657	NDUFA12
cg25469870	chr1	20963460	-0.0146696	-6.18733	0.538128	0.998329	13658	PINK1
cg25268537	chr17	72860402	0.0143771	-6.18737	0.538168	0.998329	13659	FDXR
cg16601151	chr16	19079341	0.00760947	-6.1874	0.538203	0.998329	13660	COQ7
cg14202946	chr4	169931448	-0.00733155	-6.18741	0.53821	0.998329	13661	CBR4
cg13360566	chr3	126448174	0.00985609	-6.18752	0.538333	0.998329	13662	CHCHD6
cg23060926	chr15	90809591	-0.0126313	-6.18753	0.538347	0.998329	13663	NGRN
cg24480337	chr16	31118417	0.0121491	-6.18754	0.538351	0.998329	13664	BCKDK
cg17763613	chr19	5681319	-0.0161125	-6.18754	0.538358	0.998329	13665	MICOS13
cg06549607	chr13	110440352	0.0184281	-6.18759	0.53967	0.998329	13711	IRS2
cg04568923	chr17	14110302	0.00898374	-6.1876	0.538423	0.998329	13666	COX10
cg03276200	chr2	63820672	0.0140166	-6.1876	0.538424	0.998329	13667	MDH1
cg14631541	chr9	139306089	0.0109619	-6.18763	0.538452	0.998329	13668	PMPCA
cg22911074	chr5	6632973	-0.0175268	-6.18764	0.538466	0.998329	13669	NSUN2
cg24898753	chr11	61735917	0.00983991	-6.18764	0.53847	0.998329	13670	FTH1
cg01016169	chr12	51441443	0.0145419	-6.18765	0.538475	0.998329	13671	LETMD1
cg12573538	chr4	108913844	0.0105567	-6.1877	0.538531	0.998329	13672	HADH
cg14427243	chr2	88428522	0.0151365	-6.1877	0.538534	0.998329	13673	FABP1
cg12699619	chr14	24769927	0.0333401	-6.1877	0.538534	0.998329	13674	DHRS1
cg12675942	chr10	71160999	0.0212619	-6.18772	0.538556	0.998329	13675	HK1
cg10848505	chr17	30530949	-0.0104441	-6.18779	0.53863	0.998329	13676	RHOT1
cg15507942	chr7	80252042	0.0258963	-6.18782	0.538667	0.998329	13677	CD36
cg00057661	chr7	127228948	0.0141485	-6.18783	0.538676	0.998329	13678	ARF5
cg21665221	chr2	172925892	0.0151413	-6.18784	0.538683	0.998329	13679	METAP1D
cg11155604	chr1	234508360	-0.0207944	-6.18785	0.538701	0.998329	13680	COA6
cg16400754	chr1	220291627	-0.0163017	-6.18789	0.539266	0.998329	13690	IARS2
cg03965620	chr10	12238232	-0.014409	-6.1879	0.538753	0.998329	13681	NUDT5
cg03616195	chr17	29233260	-0.0118691	-6.18794	0.5388	0.998329	13682	TEFM
cg09214920	chr1	108743318	0.0133525	-6.18799	0.538851	0.998329	13683	SLC25A24
cg19033858	chr16	3727802	0.0143975	-6.18801	0.538873	0.998329	13684	TRAP1
cg22894619	chr11	28283196	-0.0103595	-6.18822	0.539106	0.998329	13685	METTL15
cg14682277	chr11	63808040	0.017413	-6.18822	0.539108	0.998329	13686	MACROD1
cg08830576	chr16	1480302	-0.0119114	-6.18827	0.539161	0.998329	13687	C16orf91
cg16419498	chr10	75012530	-0.010553	-6.18828	0.539169	0.998329	13688	MRPS16
cg13467707	chr12	120739268	0.00857897	-6.18836	0.539258	0.998329	13689	SIRT4
cg13485290	chr11	66233661	0.0188016	-6.18838	0.539277	0.998329	13691	MRPL11
cg15024566	chr2	55496144	0.0067413	-6.18839	0.539297	0.998329	13692	MTIF2
cg10318458	chr1	47407158	-0.0173919	-6.1884	0.539304	0.998329	13693	CYP4A11
cg23801613	chr5	154319712	-0.0073856	-6.18841	0.539314	0.998329	13694	MRPL22
cg24987170	chr14	78266229	-0.0140746	-6.18841	0.53932	0.998329	13695	ADCK1
cg25070253	chr2	42596220	-0.0123721	-6.18842	0.539331	0.998329	13696	COX7A2L
cg08898534	chrX	154293488	0.0141182	-6.18845	0.539365	0.998329	13697	CMC4
cg00935792	chr17	40053823	0.0124809	-6.18849	0.539399	0.998329	13698	ACLY
cg01788568	chr2	74154043	0.00732832	-6.18851	0.539421	0.998329	13699	DGUOK
cg21242327	chr4	57829539	-0.00593181	-6.18855	0.539468	0.998329	13700	NOA1
cg10482957	chr1	219365824	-0.0123314	-6.18856	0.539483	0.998329	13701	LYPLAL1
cg01577529	chr16	70190513	-0.0131707	-6.18857	0.539491	0.998329	13702	PDPR
cg23442804	chr1	220266433	-0.00877423	-6.18857	0.539495	0.998329	13703	IARS2
cg06036416	chr16	2098364	0.00927866	-6.18858	0.539508	0.998329	13704	NTHL1
cg19067897	chr22	43506531	0.0171759	-6.1886	0.539524	0.998329	13705	BIK
cg18295335	chr14	58865172	-0.00759732	-6.18862	0.539552	0.998329	13706	TOMM20L
cg04251521	chr16	89181807	0.0145842	-6.18865	0.539579	0.998329	13707	ACSF3
cg00695214	chr1	1415868	0.0166648	-6.18865	0.545391	0.998329	13856	ATAD3B
cg15557438	chr2	219192031	0.00731948	-6.18866	0.539592	0.998329	13708	PNKD
cg16065574	chr12	50505836	0.00837653	-6.18866	0.539598	0.998329	13709	COX14
cg25522582	chr19	39422960	0.00723016	-6.18869	0.539624	0.998329	13710	SARS2,MRPS12
cg02540999	chr7	99016533	0.00801936	-6.18888	0.539834	0.998329	13712	ATP5MF-PTCD1,PTCD1
cg20907109	chrX	90690987	-0.0201266	-6.18888	0.539836	0.998329	13713	PABPC5
cg15846718	chr6	75953307	0.0135345	-6.1889	0.540512	0.998329	13723	COX7A2
cg05849577	chr19	1389732	0.0105104	-6.18898	0.539948	0.998329	13714	NDUFS7
cg09718682	chr4	186069555	-0.00680834	-6.18899	0.539962	0.998329	13715	SLC25A4
cg08367673	chr6	49430596	-0.0140239	-6.18906	0.540039	0.998329	13716	MMUT
cg08415417	chr6	160211403	0.00834558	-6.18918	0.540172	0.998329	13717	MRPL18
cg06900776	chrX	100878107	0.0144762	-6.18924	0.540234	0.998329	13718	ARMCX3
cg08845921	chr4	100011210	-0.0121591	-6.18924	0.540236	0.998329	13719	ADH5
cg25551987	chr5	44808838	0.0119712	-6.18927	0.540269	0.998329	13720	MRPS30
cg26131306	chr1	228361582	-0.0137145	-6.18934	0.54035	0.998329	13721	IBA57
cg17769925	chr17	48172518	-0.00941016	-6.18945	0.540469	0.998329	13722	PDK2
cg00247020	chr3	47844655	-0.0117835	-6.18953	0.540562	0.998329	13724	DHX30
cg22175781	chr13	101175948	0.00695695	-6.18956	0.540587	0.998329	13725	PCCA
cg10211518	chr19	633735	-0.0122988	-6.18963	0.540672	0.998329	13726	POLRMT
cg15774855	chr20	60769534	0.01491	-6.18964	0.540682	0.998329	13727	MTG2
cg21131315	chr21	34864162	-0.00928679	-6.18967	0.54071	0.998329	13728	DNAJC28
cg01648887	chr16	89605219	-0.0119727	-6.18975	0.540796	0.998329	13729	SPG7
cg13195393	chr16	20550111	0.00843752	-6.18982	0.540882	0.998329	13730	ACSM2B
cg05247391	chr8	71581649	0.020574	-6.18985	0.540968	0.998329	13733	LACTB2
cg17554464	chr12	56864388	0.0129325	-6.18986	0.54092	0.998329	13731	SPRYD4
cg10675142	chr4	1824480	0.0116544	-6.18988	0.540951	0.998329	13732	LETM1
cg12080085	chr9	131873088	-0.00865111	-6.18996	0.541034	0.998329	13734	CRAT
cg04406445	chrX	43515575	-0.0149949	-6.18996	0.541034	0.998329	13735	MAOA
cg00200469	chr9	32573832	0.0129755	-6.19001	0.541092	0.998329	13736	NDUFB6
cg20210647	chr21	45560984	-0.0127193	-6.19003	0.541112	0.998329	13737	GATD3A
cg24241510	chr2	86360313	-0.00931345	-6.19004	0.541124	0.998329	13738	PTCD3
cg01608680	chr17	57777606	-0.00797682	-6.19007	0.541159	0.998329	13739	PTRH2
cg09629510	chr19	574762	0.0178275	-6.19008	0.541167	0.998329	13740	BSG
cg01231021	chr2	219211456	-0.0182699	-6.19014	0.541238	0.998329	13741	PNKD
cg16270721	chr19	41913087	0.0545864	-6.19016	0.541262	0.998329	13742	BCKDHA
cg14666369	chr12	121164371	-0.00559018	-6.19021	0.541317	0.998329	13743	ACADS
cg15707978	chr17	41361637	-0.0109891	-6.19022	0.54132	0.998329	13744	NBR1
cg26230522	chr14	58893934	0.00883971	-6.19027	0.541656	0.998329	13753	TIMM9
cg12593394	chr1	19923846	-0.0085514	-6.19028	0.541397	0.998329	13745	MICOS10
cg09641027	chr13	111294747	0.0140534	-6.19035	0.541467	0.998329	13746	CARS2
cg24796306	chr19	5720138	0.00566744	-6.19037	0.541487	0.998329	13747	LONP1
cg09972762	chr11	68553421	0.00667019	-6.19038	0.5415	0.998329	13748	CPT1A
cg00747849	chr22	19165386	0.00828378	-6.19043	0.541553	0.998329	13749	SLC25A1
cg11659394	chr12	104680384	0.0141164	-6.19048	0.541618	0.998329	13750	TXNRD1
cg04387010	chr17	53038315	-0.00790665	-6.19049	0.541622	0.998329	13751	COX11
cg06921549	chr19	13009961	0.0104739	-6.1905	0.541636	0.998329	13752	GCDH
cg16527167	chr3	125874325	-0.00691674	-6.19063	0.541785	0.998329	13754	ALDH1L1
cg05611687	chr7	87506111	0.0130117	-6.19065	0.541806	0.998329	13755	SLC25A40
cg23719549	chr7	150741297	-0.00758322	-6.19066	0.54182	0.998329	13756	ABCB8
cg11032634	chr22	19929254	-0.0262084	-6.19071	0.541873	0.998329	13757	TXNRD2,COMT
cg07307840	chr3	16349585	0.0172773	-6.19071	0.541874	0.998329	13758	OXNAD1
cg21545890	chr4	106394391	-0.0150067	-6.19072	0.54188	0.998329	13759	PPA2
cg04568116	chr11	72353582	0.0111419	-6.19074	0.541899	0.998329	13760	PDE2A
cg02310424	chr3	182733624	-0.00705324	-6.19077	0.54194	0.998329	13761	MCCC1
cg19738424	chr19	46038298	-0.01547	-6.1908	0.541973	0.998329	13762	OPA3
cg00032366	chr19	5692159	-0.0106211	-6.19084	0.542017	0.998329	13763	LONP1
cg18881200	chr3	126657160	-0.0121263	-6.19086	0.542037	0.998329	13764	CHCHD6
cg17970727	chr2	84655102	0.0114624	-6.19092	0.542105	0.998329	13765	SUCLG1
cg15673413	chr15	74645437	0.0137665	-6.19098	0.542167	0.998329	13766	CYP11A1
cg03629335	chr4	100126967	-0.0340207	-6.19099	0.542182	0.998329	13767	ADH6
cg10372485	chr13	111294754	0.0189285	-6.19101	0.542202	0.998329	13768	CARS2
cg06342283	chr1	52344726	0.0119736	-6.19113	0.542336	0.998329	13769	NRDC
cg23529754	chr20	5988043	0.0128404	-6.19116	0.542379	0.998329	13770	CRLS1
cg03889251	chr3	138743093	-0.0182421	-6.19118	0.542392	0.998329	13771	MRPS22
cg01103255	chr2	201753570	0.0119301	-6.19119	0.542411	0.998329	13772	NIF3L1
cg16017358	chr2	172779282	0.0135204	-6.19121	0.542434	0.998329	13773	SLC25A12
cg13691247	chr12	54071090	-0.0222652	-6.19122	0.542442	0.998329	13774	ATP5MC2
cg09806934	chr11	68608813	0.0132649	-6.19123	0.542449	0.998329	13775	CPT1A
cg25632300	chr5	174905618	0.00724852	-6.19123	0.542449	0.998329	13776	SFXN1
cg06574138	chrX	55041385	-0.0192592	-6.19124	0.542467	0.998329	13777	ALAS2
cg17783593	chr17	35716138	0.0133645	-6.19128	0.542503	0.998329	13778	ACACA
cg17949316	chr4	8389808	0.00977564	-6.19133	0.542558	0.998329	13779	ACOX3
cg17639290	chr11	111957166	0.0121278	-6.19142	0.542661	0.998329	13780	SDHD,TIMM8B
cg00130246	chr11	44092863	0.0140237	-6.19146	0.542709	0.998329	13781	ACCS
cg09406631	chr2	209119940	0.0130843	-6.19148	0.542734	0.998329	13782	IDH1
cg00164189	chr22	30821186	0.0165147	-6.19155	0.54281	0.998329	13783	MTFP1
cg16206656	chr1	55230822	0.0277637	-6.19159	0.542859	0.998329	13784	PARS2
cg05450629	chr15	90627448	0.0169614	-6.19164	0.54291	0.998329	13785	IDH2
cg16150650	chr3	180707574	-0.0105012	-6.1918	0.543093	0.998329	13786	DNAJC19
cg12266551	chr19	45394624	0.00743501	-6.1919	0.543204	0.998329	13787	TOMM40
cg20993270	chr7	40683602	-0.011248	-6.19193	0.543234	0.998329	13788	SUGCT
cg22212767	chr8	91054567	-0.00773987	-6.19196	0.543269	0.998329	13789	DECR1
cg21766902	chr16	21964165	-0.012058	-6.19197	0.543277	0.998329	13790	UQCRC2
cg08033838	chr14	78378994	-0.0125796	-6.192	0.543318	0.998329	13791	ADCK1
cg27058882	chr17	27187966	0.0117672	-6.19201	0.543325	0.998329	13792	ERAL1
cg13526689	chr14	75349155	-0.0124058	-6.19202	0.543338	0.998329	13793	DLST
cg20626251	chr1	217020890	0.0107095	-6.19203	0.543342	0.998329	13794	ESRRG
cg12220928	chr12	133290134	0.00862514	-6.19208	0.543403	0.998329	13795	PGAM5
cg14654468	chr17	80186336	0.00877575	-6.1921	0.543422	0.998329	13796	SLC16A3
cg17319365	chr12	108956283	-0.00694352	-6.1921	0.543431	0.998329	13797	ISCU
cg26071414	chr6	126299683	-0.00862887	-6.19212	0.543445	0.998329	13798	HINT3
cg27391838	chr7	110484554	-0.0118824	-6.19213	0.543461	0.998329	13799	IMMP2L
cg24759333	chr6	24667261	-0.00657673	-6.19215	0.543486	0.998329	13800	ACOT13
cg06325565	chr11	63889842	0.00953594	-6.19217	0.543506	0.998329	13801	MACROD1
cg16621771	chr9	131580113	0.00812997	-6.1922	0.543543	0.998329	13802	ENDOG
cg13375538	chr19	12911875	-0.0205502	-6.19225	0.54359	0.998329	13803	PRDX2
cg22389370	chr11	78285896	0.00655844	-6.19226	0.543603	0.998329	13804	NARS2
cg18125208	chr1	228297275	-0.0140756	-6.19228	0.543623	0.998329	13805	MRPL55
cg21839138	chr15	45722694	-0.0140714	-6.19228	0.543632	0.998329	13806	C15orf48
cg09309453	chr17	34891260	0.0121275	-6.19233	0.543685	0.998329	13807	MYO19
cg25971727	chr12	81471533	0.00805111	-6.19235	0.543701	0.998329	13808	ACSS3
cg17297328	chr1	108743728	0.0121252	-6.19235	0.543704	0.998329	13809	SLC25A24
cg03657045	chr19	29704422	-0.0242468	-6.19237	0.543727	0.998329	13810	UQCRFS1
cg15362194	chr2	98262546	0.0067013	-6.1924	0.543758	0.998329	13811	COX5B
cg01573121	chr21	34863117	0.0149451	-6.19241	0.543771	0.998329	13812	DNAJC28
cg14256180	chr14	74416557	-0.0126738	-6.19245	0.543819	0.998329	13813	COQ6
cg18247642	chr12	109520253	0.00844657	-6.19245	0.543819	0.998329	13814	USP30
cg11084629	chr1	55230770	0.0154576	-6.19249	0.543869	0.998329	13815	PARS2
cg27035560	chr5	157164825	-0.00709167	-6.1925	0.543876	0.998329	13816	THG1L
cg15798800	chr3	125899832	-0.0168617	-6.19254	0.543914	0.998329	13817	ALDH1L1
cg08902987	chr7	40743985	-0.0101499	-6.19254	0.543918	0.998329	13818	SUGCT
cg10759565	chr11	66727257	0.0160776	-6.19255	0.54393	0.998329	13819	PC
cg03244796	chr16	84163961	0.00678666	-6.19259	0.543974	0.998329	13820	HSDL1
cg13915858	chr6	43021882	-0.00989246	-6.19266	0.544049	0.998329	13821	MRPL2
cg11390960	chrX	43517029	-0.0203644	-6.19268	0.544079	0.998329	13822	MAOA
cg10548102	chr12	16499963	-0.0182166	-6.19269	0.544091	0.998329	13823	MGST1
cg07005731	chr9	136557141	-0.0146103	-6.19272	0.544119	0.998329	13824	SARDH
cg25895818	chr16	57484779	-0.00774122	-6.19276	0.544165	0.998329	13825	COQ9
cg09177982	chr3	197277196	0.0105563	-6.19279	0.544201	0.998329	13826	BDH1
cg25305776	chr8	30573560	-0.00916321	-6.1928	0.544214	0.998329	13827	GSR
cg08197981	chr16	89595769	-0.0117581	-6.19284	0.544256	0.998329	13828	SPG7
cg04402966	chr7	87505783	0.00844777	-6.19288	0.544299	0.998329	13829	SLC25A40
cg12257341	chr2	26467734	-0.0140677	-6.19288	0.544307	0.998329	13830	HADHB,HADHA
cg11454557	chr6	88300206	-0.0131847	-6.19289	0.544318	0.998329	13831	RARS2
cg00502241	chr19	18642658	0.007519	-6.19291	0.544334	0.998329	13832	FKBP8
cg02654693	chr21	35496244	-0.0116814	-6.19293	0.544359	0.998329	13833	MRPS6
cg21057659	chr10	13341928	0.00695613	-6.193	0.544438	0.998329	13834	PHYH
cg14682345	chr19	1104646	-0.0077148	-6.19302	0.544455	0.998329	13835	GPX4
cg13929206	chrX	23927059	0.0225921	-6.19302	0.544464	0.998329	13836	APOO
cg11707553	chr15	78452567	0.0085638	-6.19303	0.544471	0.998329	13837	IDH3A
cg06326072	chr11	111895455	0.0129064	-6.19305	0.544493	0.998329	13838	DLAT
cg04787237	chrX	153060546	-0.0119711	-6.19306	0.5445	0.998329	13839	IDH3G
cg15991975	chr21	44313047	0.0111402	-6.19311	0.544557	0.998329	13840	NDUFV3
cg12398651	chr5	80549476	0.00904494	-6.19318	0.54464	0.998329	13841	CKMT2
cg23757094	chr21	35445744	0.00978101	-6.19318	0.544642	0.998329	13842	MRPS6
cg01696336	chr3	66311011	0.00811198	-6.1932	0.544657	0.998329	13843	SLC25A26
cg23278418	chr1	12556568	-0.0219415	-6.19324	0.544706	0.998329	13844	VPS13D
cg03444488	chr4	185733828	-0.00822296	-6.19327	0.544745	0.998329	13845	ACSL1
cg10504753	chr13	100258763	0.0109305	-6.19337	0.544855	0.998329	13846	CLYBL
cg00442220	chr12	107473715	0.0111868	-6.19347	0.544966	0.998329	13847	CRY1
cg03157429	chr4	152639070	-0.011502	-6.19349	0.544986	0.998329	13848	GATB
cg02148547	chr14	21457502	-0.0133748	-6.19355	0.545059	0.998329	13849	METTL17
cg04572259	chr7	56032112	0.0115975	-6.19356	0.545063	0.998329	13850	NIPSNAP2
cg00699996	chr14	23298687	-0.00841933	-6.19361	0.545124	0.998329	13851	MRPL52
cg03442372	chr22	50655833	-0.0132765	-6.19368	0.545201	0.998329	13852	SELENOO
cg26120756	chr8	125551131	-0.0157697	-6.19372	0.545246	0.998329	13853	NDUFB9
cg26361646	chr12	53694123	0.0120317	-6.19383	0.54537	0.998329	13854	MYG1
cg26434197	chr3	138763910	0.021732	-6.19384	0.545384	0.998329	13855	MRPS22
cg06741803	chr1	46807522	0.0123965	-6.19385	0.545396	0.998329	13857	NSUN4
cg19014767	chrX	100604147	-0.0229516	-6.19385	0.545397	0.998329	13858	TIMM8A
cg24706032	chr17	7123285	-0.00762207	-6.19387	0.545422	0.998329	13859	ACADVL
cg03918859	chr3	50618489	0.0131936	-6.1939	0.545455	0.998329	13860	HEMK1
cg00253045	chr1	12555729	-0.00965064	-6.19394	0.545496	0.998329	13861	VPS13D
cg03654166	chr2	172944393	-0.0217411	-6.19395	0.545512	0.998329	13862	METAP1D
cg15148918	chr7	75625777	0.0115308	-6.19403	0.545598	0.998329	13863	STYXL1
cg23456409	chr2	120436430	-0.022243	-6.19414	0.545726	0.998329	13864	TMEM177
cg15868629	chr1	1243820	-0.00937187	-6.19416	0.54575	0.998329	13865	PUSL1
cg21974464	chr17	80193558	0.0191166	-6.19419	0.545785	0.998329	13866	SLC16A3
cg16723654	chr14	61449408	-0.00787496	-6.19421	0.545803	0.998329	13867	TRMT5
cg26624673	chr8	67349092	-0.00809693	-6.19422	0.545818	0.998329	13868	ADHFE1
cg09060588	chr6	88299742	-0.0128347	-6.19429	0.545888	0.998329	13869	RARS2
cg03243946	chr12	21811034	-0.0140821	-6.19429	0.545889	0.998329	13870	LDHB
cg24274164	chr12	123734136	0.00661266	-6.19433	0.545934	0.998329	13871	C12orf65
cg07593326	chr13	100958088	0.00983506	-6.19435	0.54596	0.998329	13872	PCCA
cg26090534	chr13	111314603	-0.0110783	-6.19438	0.545994	0.998329	13873	CARS2
cg04711328	chr17	55163119	0.00704707	-6.19438	0.545996	0.998329	13874	AKAP1
cg22864200	chr14	78392114	0.011078	-6.1945	0.546124	0.998329	13875	ADCK1
cg09795308	chr13	41345332	0.0122839	-6.19451	0.546139	0.998329	13876	MRPS31
cg16263722	chr1	29523841	0.0107566	-6.19453	0.546159	0.998329	13877	MECR
cg27218469	chr2	7005960	-0.0183737	-6.19454	0.546173	0.998329	13878	CMPK2
cg10677468	chr8	38243666	0.0114612	-6.19461	0.546258	0.998329	13879	LETM2
cg05647846	chr10	75012771	0.0133246	-6.19465	0.546294	0.998329	13880	MRPS16
cg20751086	chr2	18742043	-0.0123348	-6.19465	0.5463	0.998329	13881	RDH14
cg05918124	chr1	108735713	-0.0247212	-6.19468	0.578387	0.998329	14707	SLC25A24
cg00338823	chrX	40482023	-0.0159455	-6.19471	0.546366	0.998329	13882	MPC1L
cg07410597	chr3	66404129	-0.0112919	-6.19485	0.546527	0.998329	13883	SLC25A26
cg03261783	chr13	100497453	-0.00972831	-6.19486	0.546541	0.998329	13884	CLYBL
cg26368737	chr8	144442073	-0.0127765	-6.19487	0.546554	0.998329	13885	TOP1MT
cg26859690	chr20	3869672	0.00845514	-6.19494	0.546632	0.998329	13886	PANK2
cg18629602	chr17	67054554	0.0121697	-6.19497	0.546664	0.998329	13887	ABCA9
cg26115370	chr8	57130937	0.00763539	-6.19498	0.546676	0.998329	13888	CHCHD7
cg15861501	chr6	3149444	0.00755307	-6.19501	0.546707	0.998329	13889	BPHL
cg09214955	chr7	139025759	0.0128082	-6.19501	0.546712	0.998329	13890	FMC1
cg07333223	chr18	2571349	-0.0129905	-6.19502	0.54672	0.998329	13891	METTL4
cg19752861	chr2	74153213	-0.00753171	-6.19504	0.546737	0.998329	13892	DGUOK
cg13252075	chr22	46545082	-0.0104311	-6.19506	0.546767	0.998329	13893	PPARA
cg15616111	chr1	154955537	-0.0142666	-6.19507	0.54678	0.998329	13894	FLAD1
cg23153680	chr2	220083916	-0.0287445	-6.19519	0.546918	0.998329	13895	ABCB6
cg21296087	chr2	69664772	-0.00835185	-6.1952	0.546924	0.998329	13896	NFU1
cg05164094	chr10	12238715	0.00952439	-6.19521	0.54693	0.998329	13897	NUDT5
cg09917123	chr2	201766393	0.0106785	-6.19523	0.546952	0.998329	13898	NIF3L1
cg07364046	chr12	93861583	0.0105511	-6.1953	0.547033	0.998329	13899	MRPL42
cg07545945	chr9	35813134	0.0218536	-6.19536	0.547109	0.998329	13900	HINT2
cg01352503	chr3	121264923	-0.0108368	-6.19543	0.547187	0.998329	13901	POLQ
cg06727855	chr8	100905878	-0.00823432	-6.19546	0.547216	0.998329	13902	COX6C
cg02410359	chr9	5438883	0.022521	-6.19558	0.54736	0.998329	13903	PLGRKT
cg27439481	chr12	109554554	0.0139409	-6.19559	0.547369	0.998329	13904	ACACB
cg07345250	chr1	6403279	-0.0136929	-6.19559	0.547372	0.998329	13905	ACOT7
cg11021031	chr7	142960510	-0.0140281	-6.19563	0.547414	0.998329	13906	GSTK1
cg08842138	chr17	7301657	0.00740761	-6.19564	0.547427	0.998329	13907	PLSCR3
cg14667848	chr13	111303244	0.0112631	-6.19571	0.547498	0.998329	13908	CARS2
cg27354317	chr8	107592181	0.00987113	-6.19577	0.54757	0.998329	13909	OXR1
cg10760299	chr15	45669010	0.0399546	-6.19578	0.547579	0.998329	13910	GATM
cg01375534	chr3	53872805	0.0133752	-6.1958	0.547605	0.998329	13911	CHDH
cg17164791	chr22	41866317	0.0128726	-6.19583	0.547634	0.998329	13912	ACO2
cg11089476	chr6	107652220	-0.00655745	-6.19584	0.547647	0.998329	13913	PDSS2
cg11178443	chr17	8192024	0.0106234	-6.19584	0.547655	0.998329	13914	SLC25A35
cg01620067	chr9	131107244	0.0113663	-6.19585	0.547662	0.998329	13915	SLC27A4
cg01020427	chr2	86402957	0.0158892	-6.19585	0.547666	0.998329	13916	IMMT
cg21903802	chr1	8021606	-0.0128582	-6.19586	0.547672	0.998329	13917	PARK7
cg16617349	chr10	74337803	0.0127802	-6.19592	0.54774	0.998329	13918	MICU1
cg04499592	chr1	227171261	0.0126148	-6.19596	0.547792	0.998329	13919	COQ8A
cg18596683	chr10	94051629	-0.0145992	-6.19597	0.547796	0.998329	13920	MARCHF5
cg14159901	chr14	104387583	0.00948147	-6.19601	0.547844	0.998329	13921	ATP5MPL
cg25281743	chr17	42403239	-0.0145674	-6.19601	0.547847	0.998329	13922	SLC25A39
cg25466091	chr16	1823195	-0.0093592	-6.19604	0.547881	0.998329	13923	NME3,MRPS34
cg23983269	chr5	175815749	0.00834312	-6.19604	0.547882	0.998329	13924	HIGD2A
cg06409164	chr1	8043215	-0.0127228	-6.19606	0.547899	0.998329	13925	PARK7
cg21116652	chr11	72380817	0.00959665	-6.19607	0.547913	0.998329	13926	PDE2A
cg08727202	chr22	37414747	-0.0064338	-6.19607	0.547914	0.998329	13927	MPST,TST
cg15051532	chr11	114314727	-0.00648549	-6.1961	0.547941	0.998329	13928	REXO2
cg03254601	chr9	94124496	-0.00701928	-6.19611	0.547956	0.998329	13929	AUH
cg19899065	chr1	52344247	0.0130242	-6.19615	0.548005	0.998329	13930	NRDC
cg25348684	chr3	61237613	0.0162699	-6.19627	0.548142	0.998329	13931	FHIT
cg10460003	chr17	79681865	-0.0171301	-6.19633	0.548206	0.998329	13932	SLC25A10
cg06787004	chr22	19938981	-0.0130409	-6.19644	0.548331	0.998329	13933	COMT
cg05267587	chr17	29233478	0.0115151	-6.19644	0.548332	0.998329	13934	TEFM
cg21149147	chr2	201753800	-0.00645357	-6.19649	0.54839	0.998329	13935	NIF3L1
cg02389064	chr8	57124749	-0.00735449	-6.19655	0.54846	0.998329	13936	CHCHD7
cg00852245	chr17	43129800	0.0131105	-6.19658	0.548499	0.998329	13937	DCAKD
cg25446438	chr16	2098840	-0.00775221	-6.19662	0.548534	0.998329	13938	NTHL1
cg20636846	chr6	107033700	-0.00802844	-6.19672	0.548649	0.998329	13939	RTN4IP1
cg01546076	chr17	36478393	-0.00651416	-6.19672	0.548652	0.998329	13940	MRPL45
cg25124030	chr11	73498278	0.00917046	-6.19673	0.548669	0.998329	13941	MRPL48
cg19301017	chr6	30884713	-0.0081233	-6.19677	0.54871	0.998329	13942	VARS2
cg02787306	chr17	34957963	-0.0135447	-6.19681	0.548761	0.998329	13943	MRM1
cg10109111	chr9	139313241	-0.0134829	-6.19692	0.548879	0.998329	13944	PMPCA
cg21388584	chr15	65455157	-0.0149037	-6.19692	0.548884	0.998329	13945	CLPX
cg18297529	chr19	55973111	0.0368933	-6.19694	0.548902	0.998329	13946	ISOC2
cg06339629	chr4	171011497	0.0276705	-6.19694	0.548902	0.998329	13947	AADAT
cg08869244	chr11	67373841	0.00626758	-6.19695	0.548918	0.998329	13948	NDUFV1
cg21542574	chr22	46726517	-0.0123873	-6.19697	0.548937	0.998329	13949	TRMU
cg16833615	chr8	104428336	-0.0119145	-6.19711	0.549102	0.998329	13950	SLC25A32
cg27024802	chr7	111161687	0.00791689	-6.19712	0.549109	0.998329	13951	IMMP2L
cg26457504	chr1	75199144	0.0509442	-6.19719	0.549186	0.998329	13952	CRYZ
cg25618457	chr2	219187295	-0.00598405	-6.1972	0.549204	0.998329	13953	PNKD
cg18927979	chr6	88230246	-0.00605365	-6.19723	0.549233	0.998329	13954	RARS2
cg13230731	chr6	5368511	0.0200352	-6.1973	0.549312	0.998329	13955	FARS2
cg26658796	chr13	111331104	-0.0120164	-6.19738	0.549407	0.998329	13956	CARS2
cg18574395	chr18	9102960	-0.0130137	-6.19738	0.549413	0.998329	13957	NDUFV2
cg24816866	chr6	163149674	-0.00744857	-6.1976	0.549665	0.998329	13958	PRKN
cg06703710	chr7	127644803	0.0150919	-6.19761	0.549675	0.998329	13959	SND1
cg27423261	chr18	2572145	-0.0152682	-6.19762	0.549688	0.998329	13960	METTL4
cg11741254	chr8	99129480	-0.00694825	-6.19763	0.549694	0.998329	13961	RIDA
cg11724759	chr1	68915898	-0.0108492	-6.19764	0.549705	0.998329	13962	RPE65
cg14283647	chr2	227662014	-0.0111266	-6.19768	0.549754	0.998329	13963	IRS1
cg15482623	chr14	104028524	-0.00768757	-6.19774	0.54982	0.998329	13964	COA8
cg12364461	chr15	80185399	-0.012706	-6.19774	0.549826	0.998329	13965	MTHFS
cg06427196	chrX	55047546	-0.0209222	-6.19778	0.549865	0.998329	13966	ALAS2
cg22217807	chr16	8768618	-0.0134025	-6.19779	0.549876	0.998329	13967	ABAT
cg14134710	chr21	44313311	0.00667483	-6.19787	0.549966	0.998329	13968	NDUFV3
cg13904348	chr5	140070172	-0.00712757	-6.19788	0.549986	0.998329	13969	HARS2
cg18566984	chr6	163148777	-0.0100854	-6.19802	0.55014	0.998329	13970	PRKN
cg05428436	chr3	100120793	0.0128619	-6.19802	0.550143	0.998329	13971	TOMM70
cg22518127	chr22	30820257	-0.0125241	-6.19809	0.550222	0.998329	13972	MTFP1
cg06092815	chr2	229046406	0.00986163	-6.1981	0.550229	0.998329	13973	SPHKAP
cg20584679	chr6	30888173	-0.00883226	-6.19819	0.550334	0.998329	13974	VARS2
cg13492288	chr1	161087989	-0.0145441	-6.19821	0.550362	0.998329	13975	NIT1
cg20533075	chr7	100888485	-0.00651247	-6.19823	0.550385	0.998329	13976	FIS1
cg24552529	chrX	53461540	-0.0155291	-6.19829	0.55045	0.998329	13977	HSD17B10
cg23169499	chr10	120939330	0.0189047	-6.19831	0.550476	0.998329	13978	PRDX3
cg01899810	chr3	132378241	0.0160134	-6.19834	0.550513	0.998329	13979	ACAD11
cg26766542	chr22	18211034	-0.00755013	-6.19836	0.550533	0.998329	13980	BCL2L13
cg27194921	chr20	32308081	-0.011327	-6.19839	0.55057	0.998329	13981	PXMP4
cg18549946	chr14	58862146	-0.0106443	-6.19842	0.550603	0.998329	13982	TOMM20L
cg03533472	chr16	46919112	0.015961	-6.19848	0.550671	0.998329	13983	GPT2
cg25582051	chr18	21978299	-0.0117287	-6.1985	0.550696	0.998329	13984	OSBPL1A
cg14855877	chr17	12905834	0.0120606	-6.1985	0.550698	0.998329	13985	ELAC2
cg11022519	chr3	135967896	-0.0113019	-6.19851	0.550707	0.998329	13986	PCCB
cg07765481	chr20	24993468	-0.0109161	-6.19852	0.550714	0.998329	13987	ACSS1
cg21046078	chr11	28129852	-0.00951385	-6.19852	0.550715	0.998329	13988	METTL15
cg03373518	chr20	54933821	-0.0110495	-6.19854	0.550738	0.998329	13989	FAM210B
cg07119807	chrX	108975785	0.0140437	-6.19854	0.550742	0.998329	13990	ACSL4
cg04924027	chr13	100290770	-0.00979091	-6.19855	0.550752	0.998329	13991	CLYBL
cg05562466	chr10	76969763	-0.0131067	-6.19865	0.550868	0.998329	13992	VDAC2
cg19042419	chr2	44133836	0.00949943	-6.1987	0.550924	0.998329	13993	LRPPRC
cg05946081	chr1	89458035	-0.0105785	-6.19882	0.551066	0.998329	13994	KYAT3
cg22280682	chr19	5711875	-0.011345	-6.19885	0.551091	0.998329	13995	LONP1
cg07158040	chr2	191185285	-0.0185918	-6.19889	0.551141	0.998329	13996	HIBCH
cg12756338	chrX	24513093	-0.0170894	-6.19891	0.551167	0.998329	13997	PDK3
cg25902342	chr16	89201615	-0.00955514	-6.19892	0.551179	0.998329	13998	ACSF3
cg06348851	chr1	52344465	0.0124698	-6.19892	0.551181	0.998329	13999	NRDC
cg11873456	chr1	227165092	-0.00719411	-6.19894	0.5512	0.998329	14000	COQ8A
cg10321799	chr7	30643909	0.00762266	-6.19894	0.551204	0.998329	14001	GARS1
cg00931925	chr14	104041414	0.0116254	-6.19895	0.551209	0.998329	14002	COA8
cg10755730	chr17	43138257	-0.00576655	-6.19896	0.551218	0.998329	14003	DCAKD
cg15114107	chr1	228328228	-0.00900549	-6.199	0.551267	0.998329	14004	GUK1
cg08879394	chr7	111162222	0.0155917	-6.19904	0.551311	0.998329	14005	IMMP2L
cg06507634	chr16	31439106	-0.0373526	-6.19911	0.551392	0.998329	14006	COX6A2
cg12067928	chr12	121166143	0.00874248	-6.19911	0.551396	0.998329	14007	ACADS
cg08737815	chr1	17381800	-0.00824214	-6.19918	0.551479	0.998329	14008	SDHB
cg09042010	chr10	71878982	-0.0119101	-6.1992	0.551496	0.998329	14009	AIFM2
cg21638323	chr11	47600536	-0.0070146	-6.19923	0.551538	0.998329	14010	NDUFS3
cg11998810	chr17	12918676	0.00767975	-6.19927	0.551585	0.998329	14011	ELAC2
cg05144089	chr1	235292386	-0.012609	-6.19929	0.551605	0.998329	14012	TOMM20
cg17785781	chr5	32174570	-0.00763738	-6.19934	0.551655	0.998329	14013	GOLPH3
cg19618143	chr5	36220907	0.0092476	-6.19938	0.551707	0.998329	14014	NADK2
cg05388765	chr16	68055379	0.00864587	-6.1994	0.551724	0.998329	14015	DDX28
cg04048339	chr6	31496644	0.0115524	-6.1995	0.551847	0.998329	14016	MCCD1
cg25416774	chrX	103367793	-0.0119394	-6.1995	0.551849	0.998329	14017	SLC25A53
cg02109652	chr11	34460386	0.035141	-6.19955	0.551901	0.998329	14018	CAT
cg14342359	chr13	100546327	-0.00903716	-6.19958	0.551937	0.998329	14019	CLYBL
cg27010328	chr11	238081	-0.00784466	-6.19963	0.551992	0.998329	14020	SIRT3
cg26800599	chr16	75680802	0.0230534	-6.19976	0.552147	0.998329	14021	KARS1
cg06690525	chr2	170430736	-0.0156807	-6.19979	0.552183	0.998329	14022	FASTKD1
cg08261749	chr21	35495182	0.0089552	-6.19983	0.552228	0.998329	14023	MRPS6
cg05489709	chr11	64890540	-0.0118542	-6.19984	0.552236	0.998329	14024	MRPL49
cg12925962	chr2	26467533	0.0099418	-6.19985	0.552245	0.998329	14025	HADHB,HADHA
cg14257319	chr9	131104425	-0.00881065	-6.19989	0.552296	0.998329	14026	SLC27A4
cg09238886	chr16	4483576	-0.00666418	-6.19993	0.552338	0.998329	14027	DNAJA3
cg14408059	chr14	32169802	0.0106812	-6.19995	0.552367	0.998329	14028	NUBPL
cg09834232	chr16	8891772	0.0137193	-6.19999	0.552408	0.998329	14029	TMEM186
cg12935350	chr2	105697777	0.00753175	-6.20001	0.552435	0.998329	14030	MRPS9
cg12503292	chr6	30584720	-0.0128345	-6.20002	0.55244	0.998329	14031	MRPS18B
cg26772116	chr13	28016624	0.0344384	-6.20009	0.552526	0.998329	14032	MTIF3
cg18574813	chr11	72381308	0.0189344	-6.20012	0.552558	0.998329	14033	PDE2A
cg22856141	chr13	100740910	0.0135354	-6.20018	0.552636	0.998329	14034	PCCA
cg21946498	chr1	244998427	0.0110628	-6.20019	0.552638	0.998329	14035	COX20
cg17330496	chr22	46732299	-0.0124973	-6.20019	0.55264	0.998329	14036	TRMU
cg13474179	chr3	158377403	-0.00950248	-6.20019	0.552645	0.998329	14037	GFM1
cg08557624	chr6	5378917	-0.00749815	-6.20025	0.552715	0.998329	14038	FARS2
cg09426781	chr17	73976080	-0.0173913	-6.20026	0.552726	0.998329	14039	ACOX1
cg16341987	chr2	228905135	0.0101913	-6.20032	0.552789	0.998329	14040	SPHKAP
cg06457577	chr15	74631030	0.0139718	-6.20037	0.552852	0.998329	14041	CYP11A1
cg23634532	chr7	44664054	-0.00966434	-6.20045	0.552945	0.998329	14042	OGDH
cg25599924	chr4	8396056	0.00759044	-6.20049	0.552992	0.998329	14043	ACOX3
cg20299151	chr14	100758864	-0.00678752	-6.2005	0.552998	0.998329	14044	SLC25A29
cg24776471	chr7	75676718	0.0097148	-6.2005	0.552998	0.998329	14045	STYXL1,MDH2
cg25517427	chr17	12921477	-0.00710061	-6.20055	0.553064	0.998329	14046	ELAC2
cg11515837	chr19	49122735	0.00843596	-6.2006	0.553118	0.998329	14047	SPHK2
cg23249278	chr1	119624458	0.00731774	-6.20069	0.553225	0.998329	14048	WARS2
cg16742763	chr7	74489750	0.00947259	-6.2007	0.553232	0.998329	14049	RCC1L
cg22920609	chr9	35103217	0.0078754	-6.20075	0.553286	0.998329	14050	STOML2
cg05273171	chr2	219154857	-0.00797141	-6.20076	0.553301	0.998329	14051	PNKD
cg09829516	chr7	127524814	0.0120785	-6.20077	0.553314	0.998329	14052	SND1
cg01094684	chr19	1605629	-0.00585296	-6.20084	0.553391	0.998329	14053	UQCR11
cg12204773	chr17	7123253	0.00640695	-6.20087	0.553435	0.998329	14054	ACADVL
cg18572268	chr2	29093367	0.0128732	-6.20097	0.553544	0.998329	14055	TRMT61B
cg15552103	chr14	74034339	-0.007011	-6.20098	0.553556	0.998329	14056	ACOT2
cg26149257	chr7	42971472	-0.0141896	-6.20102	0.553607	0.998329	14057	MRPL32
cg27304111	chr4	88362793	0.0110946	-6.20108	0.553671	0.998329	14058	NUDT9
cg21555177	chr6	33173024	0.0104584	-6.20108	0.553676	0.998329	14059	HSD17B8
cg18341901	chr11	72310165	0.0100101	-6.20117	0.553775	0.998329	14060	PDE2A
cg18308351	chr17	19552182	-0.0137247	-6.20118	0.553786	0.998329	14061	ALDH3A2
cg07329149	chr2	201936323	0.0103951	-6.20119	0.553801	0.998329	14062	NDUFB3
cg15265401	chrX	100297392	0.0128456	-6.2012	0.55381	0.998329	14063	TRMT2B
cg12579196	chr17	7127302	-0.00763229	-6.2012	0.553815	0.998329	14064	ACADVL
cg20346229	chr2	105689122	-0.00869927	-6.20121	0.553827	0.998329	14065	MRPS9
cg05719252	chr4	75023851	-0.00703092	-6.20124	0.553855	0.998329	14066	MTHFD2L
cg16752864	chr4	140222485	-0.00805143	-6.2013	0.553929	0.998329	14067	NDUFC1
cg22086828	chr18	12431554	-0.0139173	-6.2013	0.553931	0.998329	14068	PRELID3A
cg05453816	chr6	84233939	-0.00895122	-6.20134	0.553981	0.998329	14069	PRSS35
cg15845746	chr2	120438237	0.00981125	-6.20135	0.553987	0.998329	14070	TMEM177
cg05396132	chr14	74417659	-0.0235368	-6.2014	0.554041	0.998329	14071	COQ6
cg17717362	chr16	84178932	0.00624452	-6.20142	0.55407	0.998329	14072	HSDL1
cg09368129	chr5	140071347	-0.0136946	-6.20144	0.554097	0.998329	14073	HARS2
cg16914870	chr20	13798538	0.00759607	-6.20159	0.554267	0.998329	14074	NDUFAF5
cg03187795	chr16	23535137	0.020687	-6.20161	0.554286	0.998329	14075	EARS2
cg24613956	chr6	42186179	0.0105772	-6.20168	0.554375	0.998329	14076	MRPS10
cg10617287	chr5	74062956	0.00930485	-6.20169	0.554386	0.998329	14077	GFM2
cg26896729	chr19	17416810	-0.012044	-6.20174	0.554438	0.998329	14078	MRPL34
cg00801196	chr17	21030088	0.0120642	-6.20178	0.554483	0.998329	14079	DHRS7B
cg02190350	chr11	72295716	0.0140716	-6.20187	0.55459	0.998329	14080	PDE2A
cg12525514	chr1	1343260	-0.0160617	-6.20187	0.554596	0.998329	14081	MRPL20
cg26501689	chr1	47603069	-0.0103186	-6.20189	0.554612	0.998329	14082	CYP4A22
cg23144799	chr16	66556133	-0.0447047	-6.20193	0.554663	0.998329	14083	TK2
cg01861690	chrX	153059868	-0.0139774	-6.20194	0.554676	0.998329	14084	IDH3G
cg09677774	chr3	16309283	0.00790909	-6.20204	0.554794	0.998329	14085	OXNAD1
cg10227312	chr16	89608497	-0.00810346	-6.20207	0.554828	0.998329	14086	SPG7
cg25374714	chr12	109459622	-0.0139158	-6.20208	0.554836	0.998329	14087	USP30
cg15399792	chr5	52905153	-0.00614474	-6.20209	0.554854	0.998329	14088	NDUFS4
cg24693245	chr6	162603057	0.0191078	-6.2021	0.554864	0.998329	14089	PRKN
cg11765918	chr4	57302083	0.00627727	-6.20212	0.55488	0.998329	14090	PAICS
cg18223579	chr1	217125704	0.0082633	-6.20212	0.55489	0.998329	14091	ESRRG
cg25373630	chr18	60984656	-0.0104025	-6.2022	0.554984	0.998329	14092	BCL2
cg09525994	chr12	48512905	0.0130355	-6.20221	0.554986	0.998329	14093	PFKM
cg21748751	chr6	35309867	-0.0181876	-6.20234	0.555143	0.998329	14094	PPARD
cg02803589	chr12	109541254	0.00718315	-6.20238	0.555192	0.998329	14095	UNG
cg09179008	chr6	30615430	-0.0067901	-6.20239	0.555201	0.998329	14096	C6orf136
cg15747190	chr2	86333744	-0.0160035	-6.20243	0.555247	0.998329	14097	PTCD3
cg18850434	chr17	17207305	-0.017232	-6.20243	0.555247	0.998329	14098	NT5M
cg14221617	chr9	38396850	-0.0124704	-6.20245	0.555266	0.998329	14099	ALDH1B1
cg04866833	chr11	1968266	0.0118384	-6.20245	0.55527	0.998329	14100	MRPL23
cg07321536	chr4	39459897	-0.0164518	-6.20247	0.555288	0.998329	14101	LIAS
cg18109649	chr8	80836660	0.0161113	-6.20247	0.555293	0.998329	14102	MRPS28
cg26355973	chr1	228334942	-0.0139716	-6.20249	0.555322	0.998329	14103	GUK1
cg21270060	chr12	132426698	0.00963349	-6.2025	0.555325	0.998329	14104	PUS1
cg10608842	chr3	14166507	-0.013827	-6.20253	0.555361	0.998329	14105	CHCHD4
cg22319984	chr11	77791290	-0.014093	-6.20256	0.555397	0.998329	14106	NDUFC2
cg13525064	chr2	73114426	0.0156429	-6.20257	0.555413	0.998329	14107	SPR
cg17616707	chr12	57039822	-0.0128548	-6.20259	0.555429	0.998329	14108	ATP5F1B
cg01777038	chr17	79633216	0.0122468	-6.20266	0.555515	0.998329	14109	OXLD1
cg01416295	chr1	156710278	0.0186827	-6.20278	0.555661	0.998329	14110	MRPL24
cg10768682	chr22	21213158	0.00583601	-6.2028	0.555683	0.998329	14111	SNAP29
cg09526164	chrX	154254823	-0.0142755	-6.20282	0.555702	0.998329	14112	FUNDC2
cg02430797	chr10	50969719	0.0240049	-6.20286	0.555752	0.998329	14113	OGDHL
cg06136555	chr12	112123888	-0.0157559	-6.20287	0.555763	0.998329	14114	ACAD10
cg13991019	chr7	110506411	0.0112867	-6.20288	0.555775	0.998329	14115	IMMP2L
cg17696234	chr3	38164516	0.0114001	-6.2029	0.555801	0.998329	14116	ACAA1
cg16158103	chr6	5680542	-0.0110421	-6.20291	0.555802	0.998329	14117	FARS2
cg26764071	chr7	90017120	0.00679897	-6.20293	0.55583	0.998329	14118	GTPBP10
cg11574184	chr8	145755264	-0.0207837	-6.20294	0.556481	0.998329	14133	C8orf82
cg06411441	chrX	100307072	-0.0173627	-6.203	0.555911	0.998329	14119	TRMT2B
cg11373806	chr6	5541731	-0.0117559	-6.20303	0.555951	0.998329	14120	FARS2
cg20508028	chr7	140390509	-0.0129854	-6.20306	0.555982	0.998329	14121	NDUFB2,ADCK2
cg19171383	chr17	19555084	0.00780098	-6.20311	0.556036	0.998329	14122	ALDH3A2
cg16786315	chr11	28129590	0.0128371	-6.20312	0.556059	0.998329	14123	METTL15
cg04059188	chr22	43045723	-0.0184377	-6.20313	0.556069	0.998329	14124	CYB5R3
cg14886148	chr16	83932611	0.0101885	-6.20317	0.556113	0.998329	14125	MLYCD
cg13369206	chr2	3606108	-0.0109643	-6.20325	0.556203	0.998329	14126	RNASEH1
cg22092082	chr2	191184568	-0.00622906	-6.20332	0.556283	0.998329	14127	HIBCH
cg05333010	chr2	120129885	0.00744431	-6.20332	0.556288	0.998329	14128	DBI
cg09354692	chr6	160122650	-0.0143772	-6.20334	0.556308	0.998329	14129	SOD2
cg17756392	chr19	6361455	0.0126697	-6.20337	0.556345	0.998329	14130	CLPP
cg27108504	chr8	10123853	-0.00805894	-6.20338	0.556361	0.998329	14131	MSRA
cg14837416	chr1	155659247	0.0115728	-6.20341	0.556397	0.998329	14132	DAP3
cg02014382	chr1	161138276	0.0104391	-6.20353	0.556537	0.998329	14134	PPOX
cg11534481	chr7	127496578	-0.00732525	-6.20354	0.55654	0.998329	14135	SND1
cg00926162	chr15	75230058	-0.0129939	-6.20363	0.556647	0.998329	14136	COX5A
cg05231925	chr4	23768155	-0.00917762	-6.20366	0.556683	0.998329	14137	PPARGC1A
cg07972488	chr22	43506347	0.0172819	-6.20369	0.556718	0.998329	14138	BIK
cg12328429	chr11	86350134	-0.0117913	-6.20369	0.556719	0.998329	14139	ME3
cg24270031	chr20	32308343	0.0133634	-6.20374	0.556777	0.998329	14140	PXMP4
cg26741262	chr15	80189694	-0.012755	-6.20382	0.556875	0.998329	14141	MTHFS
cg15339789	chr5	71521418	0.0062835	-6.20387	0.556934	0.998329	14142	MRPS27
cg25296512	chr2	74755125	-0.00884551	-6.20388	0.556947	0.998329	14143	HTRA2
cg25802424	chr13	110438937	-0.0148438	-6.2039	0.556969	0.998329	14144	IRS2
cg03791058	chr7	75652676	-0.00793804	-6.20394	0.55701	0.998329	14145	STYXL1
cg09202322	chr9	125026333	0.0101048	-6.20398	0.557059	0.998329	14146	MRRF
cg16901487	chr5	130508875	0.00629591	-6.204	0.557081	0.998329	14147	HINT1,LYRM7
cg13434083	chr16	21964685	0.00905151	-6.20401	0.557094	0.998329	14148	UQCRC2
cg22691725	chr5	133341367	-0.0189415	-6.20401	0.557103	0.998329	14149	VDAC1
cg05785102	chr16	2009084	0.0189699	-6.20402	0.557109	0.998329	14150	NDUFB10
cg02771673	chr13	101137103	0.0182372	-6.20409	0.557187	0.998329	14151	PCCA
cg08292559	chr17	5337554	-0.0116585	-6.20417	0.557285	0.998329	14152	C1QBP
cg14374614	chr8	38261764	-0.0119226	-6.20422	0.557341	0.998329	14153	LETM2
cg08850249	chr11	68579907	0.0121648	-6.20424	0.557367	0.998329	14154	CPT1A
cg27367721	chr16	20917257	-0.0113084	-6.20425	0.557375	0.998329	14155	LYRM1
cg22333846	chr19	17580131	-0.0182342	-6.20425	0.557385	0.998329	14156	SLC27A1
cg24540521	chr1	151882287	-0.0120494	-6.2043	0.557442	0.998329	14157	THEM4
cg22111705	chr4	8430496	-0.019672	-6.20431	0.557448	0.998329	14158	ACOX3
cg19035151	chr4	185566711	-0.00850702	-6.20436	0.557507	0.998329	14159	CASP3
cg06754020	chr2	71345739	-0.0175172	-6.20439	0.557546	0.998329	14160	MCEE
cg17849626	chr6	88049878	-0.0111523	-6.20442	0.557574	0.998329	14161	SMIM8
cg01633858	chr22	43547540	-0.00892006	-6.20442	0.557585	0.998329	14162	TSPO
cg12585005	chr6	43655766	-0.0163905	-6.20445	0.557616	0.998329	14163	MRPS18A
cg05595691	chr2	224821967	-0.0149393	-6.20449	0.557661	0.998329	14164	MRPL44
cg07677296	chr16	1877182	-0.00914882	-6.20454	0.557725	0.998329	14165	HAGH,FAHD1
cg25114693	chr2	105695949	0.00670754	-6.20457	0.557762	0.998329	14166	MRPS9
cg13407062	chr8	144411431	0.0117035	-6.20461	0.5578	0.998329	14167	TOP1MT
cg24230340	chr2	74758080	-0.0169102	-6.20463	0.557822	0.998329	14168	HTRA2
cg14938844	chr22	38470398	0.010457	-6.20473	0.557947	0.998329	14169	PICK1
cg26005705	chr18	13725923	-0.0120412	-6.20477	0.557991	0.998329	14170	FAM210A
cg08515910	chr19	14678306	-0.00888522	-6.2048	0.558024	0.998329	14171	NDUFB7
cg22917664	chr10	3183825	0.0110216	-6.2048	0.558026	0.998329	14172	PITRM1
cg21341297	chr1	89459897	0.0108375	-6.20481	0.558042	0.998329	14173	KYAT3
cg06647844	chr2	75888565	-0.0120498	-6.20489	0.558128	0.998329	14174	MRPL19
cg09164128	chr20	34288780	0.00757108	-6.20491	0.558158	0.998329	14175	ROMO1,NFS1
cg14182061	chr22	42961779	-0.0073938	-6.20499	0.558977	0.998329	14187	SERHL2
cg20432824	chr3	42846594	-0.0139256	-6.205	0.558259	0.998329	14176	HIGD1A
cg12525474	chr2	229046029	0.0146891	-6.20501	0.558278	0.998329	14177	SPHKAP
cg21678211	chr12	56863261	-0.0120641	-6.20503	0.558297	0.998329	14178	SPRYD4
cg22766963	chr22	19167309	0.00783697	-6.20517	0.558461	0.998329	14179	SLC25A1
cg07262585	chr18	48405372	-0.0134574	-6.20523	0.55854	0.998329	14180	ME2
cg19639788	chr19	46105952	-0.0153182	-6.20529	0.558603	0.998329	14181	OPA3
cg00364557	chr12	109524566	-0.00772529	-6.20534	0.558659	0.998329	14182	USP30
cg03552688	chr3	138822369	-0.011153	-6.20534	0.558662	0.998329	14183	MRPS22
cg21937481	chr13	77521864	-0.0141665	-6.20536	0.558688	0.998329	14184	ACOD1
cg03470754	chr7	44105166	0.0256999	-6.20557	0.558935	0.998329	14185	PGAM2
cg11164766	chr15	65477583	0.00647186	-6.20558	0.558953	0.998329	14186	CLPX
cg01231620	chr14	23298884	0.0143023	-6.20567	0.559056	0.998329	14188	MRPL52
cg20373032	chr6	30617896	-0.0094641	-6.20573	0.559121	0.998329	14189	C6orf136
cg15211453	chr2	242749533	0.0138935	-6.20573	0.559124	0.998329	14190	NEU4
cg06306676	chr20	34262242	0.00986027	-6.2058	0.559205	0.998329	14191	NFS1
cg24410214	chr2	202097173	0.012049	-6.20583	0.563337	0.998329	14311	CASP8
cg05361272	chr13	41383720	0.00757883	-6.20584	0.55926	0.998329	14192	SLC25A15
cg25372335	chr10	82168065	0.0173964	-6.20585	0.559266	0.998329	14193	PRXL2A
cg24789940	chr6	126277357	0.0331748	-6.20587	0.559291	0.998329	14194	HINT3
cg07719139	chr17	57778793	-0.00851268	-6.20587	0.559292	0.998329	14195	PTRH2
cg26357453	chr17	21030054	-0.0100772	-6.20589	0.559317	0.998329	14196	DHRS7B
cg08624588	chr1	36929749	-0.0134427	-6.2059	0.560136	0.998329	14219	MRPS15
cg18081430	chr2	111878091	-0.01219	-6.20592	0.559351	0.998329	14197	BCL2L11
cg15313507	chr17	76393108	0.0068339	-6.20595	0.559382	0.998329	14198	PGS1
cg22538323	chr7	27702700	0.0125797	-6.20599	0.559429	0.998329	14199	HIBADH
cg16497413	chr12	109992779	-0.0158336	-6.20602	0.559474	0.998329	14200	MMAB
cg03950253	chr7	134345856	0.00814023	-6.20604	0.559496	0.998329	14201	BPGM
cg09804833	chr16	21964504	0.00604013	-6.20608	0.559536	0.998329	14202	UQCRC2
cg13823617	chr1	6421969	0.010299	-6.20608	0.559542	0.998329	14203	ACOT7
cg05834899	chr12	108955791	0.0333926	-6.20611	0.559571	0.998329	14204	ISCU
cg24100803	chr11	72335943	-0.00585611	-6.20616	0.559636	0.998329	14205	PDE2A
cg23548274	chr13	28025208	-0.00893235	-6.20618	0.559659	0.998329	14206	MTIF3
cg23883215	chr8	26240324	-0.00704644	-6.20619	0.559674	0.998329	14207	BNIP3L
cg24409590	chr16	46919025	0.0113777	-6.20623	0.559721	0.998329	14208	GPT2
cg01231434	chr16	23607392	0.0120336	-6.20627	0.559765	0.998329	14209	NDUFAB1
cg23208326	chr4	75149859	0.0086145	-6.20633	0.559837	0.998329	14210	MTHFD2L
cg14470209	chr3	128598183	-0.0110618	-6.20635	0.559861	0.998329	14211	ACAD9
cg10532826	chr2	84661884	-0.00890455	-6.20635	0.559864	0.998329	14212	SUCLG1
cg19427188	chr2	211090281	0.016483	-6.20636	0.559868	0.998329	14213	ACADL
cg02821871	chr19	49133598	0.0201728	-6.20637	0.559881	0.998329	14214	SPHK2
cg21677634	chr5	65097560	-0.00733821	-6.20646	0.559993	0.998329	14215	NLN
cg09479512	chr19	17615541	-0.00951951	-6.20648	0.560013	0.998329	14216	SLC27A1
cg13152813	chr3	50614392	0.0120665	-6.20654	0.560084	0.998329	14217	HEMK1
cg03319184	chr3	60388836	-0.00774458	-6.20656	0.56011	0.998329	14218	FHIT
cg14610973	chr17	10600687	-0.0126832	-6.20659	0.560142	0.998329	14220	SCO1
cg13204040	chrX	100912211	0.0142939	-6.20662	0.560185	0.998329	14221	ARMCX2
cg04621627	chr7	150732674	-0.0116863	-6.20663	0.560188	0.998329	14222	ABCB8
cg02185784	chr10	82181187	0.00804703	-6.20668	0.560246	0.998329	14223	PRXL2A
cg22099236	chr6	88299840	-0.00663014	-6.20669	0.560269	0.998329	14224	RARS2
cg11704309	chrX	100878326	0.0135655	-6.2067	0.560277	0.998329	14225	ARMCX3
cg13620383	chr7	2277903	0.006569	-6.20673	0.56031	0.998329	14226	MRM2
cg02535073	chr9	130476997	-0.0160869	-6.20677	0.560358	0.998329	14227	PTRH1
cg09858894	chr4	108939993	-0.0234965	-6.20684	0.560444	0.998329	14228	HADH
cg16993954	chr17	55193387	-0.00782706	-6.20685	0.560449	0.998329	14229	AKAP1
cg07883333	chr1	161009753	0.0113692	-6.20687	0.560472	0.998329	14230	TSTD1
cg13918916	chr11	47660484	-0.0109415	-6.20689	0.560501	0.998329	14231	MTCH2
cg03953500	chr11	86383478	-0.0155012	-6.20693	0.560555	0.998329	14232	ME3
cg19255191	chr2	98262923	0.0233196	-6.20695	0.56057	0.998329	14233	COX5B
cg22861758	chr5	65018493	-0.0088636	-6.20698	0.560607	0.998329	14234	NLN
cg20239735	chr11	86214762	-0.0165136	-6.207	0.560628	0.998329	14235	ME3
cg11016745	chrX	23926314	0.0126626	-6.20702	0.560659	0.998329	14236	APOO
cg26161780	chr14	61448269	-0.0139422	-6.20704	0.56068	0.998329	14237	TRMT5
cg10120605	chr4	57845029	0.00844455	-6.20706	0.560709	0.998329	14238	NOA1
cg16677885	chr7	150778122	0.0133123	-6.20708	0.560729	0.998329	14239	FASTK
cg04384987	chr16	81020862	-0.0113896	-6.20708	0.560733	0.998329	14240	CMC2
cg05787931	chr3	52232012	-0.0162373	-6.2071	0.560748	0.998329	14241	ALAS1
cg08826040	chr16	1866681	-0.0112261	-6.2071	0.560753	0.998329	14242	HAGH
cg04574401	chr2	99771425	-0.0100357	-6.20714	0.560795	0.998329	14243	MRPL30,LIPT1
cg05565475	chr9	136223383	-0.00981424	-6.20714	0.560801	0.998329	14244	SURF1
cg20251008	chr1	161136045	0.00595663	-6.20723	0.560909	0.998329	14245	PPOX
cg20420392	chr5	118814403	0.00808706	-6.20727	0.560949	0.998329	14246	HSD17B4
cg07360009	chr3	11859613	0.00772712	-6.20729	0.560982	0.998329	14247	TAMM41
cg04614296	chr17	42083858	-0.0127993	-6.20742	0.561135	0.998329	14248	NAGS
cg19901472	chr1	29557379	0.0119605	-6.20745	0.561167	0.998329	14249	MECR
cg22237777	chr12	6602920	-0.013087	-6.20756	0.561296	0.998329	14250	MRPL51
cg11738011	chr12	132414265	0.0127283	-6.20767	0.561432	0.998329	14251	PUS1
cg20615951	chr1	246730188	-0.0130534	-6.20772	0.561493	0.998329	14252	TFB2M
cg08152564	chr11	107992034	-0.0198858	-6.20775	0.561529	0.998329	14253	ACAT1
cg26365668	chr4	84375973	-0.0158709	-6.20779	0.561574	0.998329	14254	MRPS18C
cg27521770	chr22	21320249	-0.00848531	-6.20784	0.561628	0.998329	14255	AIFM3
cg07977178	chr11	63997715	-0.00811761	-6.20787	0.561669	0.998329	14256	DNAJC4
cg07192734	chr16	89185789	0.0127636	-6.20789	0.561692	0.998329	14257	ACSF3
cg05951419	chr22	41310349	0.00817478	-6.20792	0.562196	0.998329	14272	XPNPEP3
cg14653250	chr11	66725860	0.00851573	-6.20796	0.561775	0.998329	14258	PC
cg13880225	chr9	130889610	0.0129158	-6.20799	0.56181	0.998329	14259	PTGES2
cg21313270	chr6	160166349	-0.00633907	-6.20801	0.561839	0.998329	14260	SOD2
cg24379121	chr2	190627466	-0.0107667	-6.20808	0.561924	0.998329	14261	OSGEPL1
cg18069568	chr18	43683922	0.0179382	-6.20814	0.561993	0.998329	14262	ATP5F1A
cg16751764	chr10	82168743	-0.0151848	-6.20818	0.562036	0.998329	14263	PRXL2A
cg12660466	chr8	80836322	-0.00984193	-6.20826	0.562132	0.998329	14264	MRPS28
cg18340617	chr1	165600090	0.006895	-6.20827	0.562145	0.998329	14265	MGST3
cg22397447	chr9	38392975	-0.0113599	-6.20827	0.562148	0.998329	14266	ALDH1B1
cg21725487	chr11	85339067	0.0187713	-6.20827	0.56215	0.998329	14267	TMEM126B
cg14531038	chr1	8045077	0.00699109	-6.20828	0.562154	0.998329	14268	PARK7
cg24129914	chr19	51869804	0.00730758	-6.2083	0.562179	0.998329	14269	ETFB
cg24358415	chr8	42225726	0.0100185	-6.2083	0.562183	0.998329	14270	POLB
cg20810288	chr1	19638859	-0.0193562	-6.20831	0.56219	0.998329	14271	AKR7A2
cg19018643	chr22	46731269	-0.0114084	-6.20834	0.562229	0.998329	14273	TRMU
cg12030923	chr7	95800094	-0.0102851	-6.20835	0.562246	0.998329	14274	SLC25A13
cg19777992	chr5	52856773	-0.0114208	-6.20841	0.562318	0.998329	14275	NDUFS4
cg12153106	chr5	1809371	0.00996235	-6.20843	0.562343	0.998329	14276	NDUFS6
cg19186356	chr12	112204327	0.0114459	-6.20846	0.562368	0.998329	14277	ALDH2
cg21831501	chr1	173446253	0.00972194	-6.20849	0.562415	0.998329	14278	PRDX6
cg12092051	chr15	89033352	0.00780677	-6.20851	0.562437	0.998329	14279	MRPL46
cg20815502	chr8	10192151	-0.011388	-6.20852	0.562443	0.998329	14280	MSRA
cg00499726	chr17	42402049	-0.0129934	-6.20853	0.562456	0.998329	14281	SLC25A39
cg05477457	chr4	169799308	0.0124037	-6.20857	0.56251	0.998329	14282	CBR4
cg19910654	chr4	169787123	0.0058419	-6.20857	0.562511	0.998329	14283	CBR4
cg09467501	chr17	42083193	-0.0143116	-6.20874	0.562703	0.998329	14284	NAGS
cg07739727	chr11	85339663	-0.00868087	-6.20875	0.562716	0.998329	14285	TMEM126B
cg12960863	chr2	242041900	0.00988647	-6.20876	0.562733	0.998329	14286	MTERF4
cg00650088	chr1	227169808	-0.00537677	-6.20877	0.562747	0.998329	14287	COQ8A
cg04460816	chr19	19221572	-0.0141381	-6.2088	0.562784	0.998329	14288	SLC25A42
cg25346972	chr14	70826282	0.0131353	-6.20882	0.562804	0.998329	14289	COX16
cg25823379	chr6	127616026	-0.0124392	-6.20886	0.562856	0.998329	14290	ECHDC1
cg12596520	chr11	66627706	-0.0113148	-6.20891	0.562916	0.998329	14291	PC
cg05937392	chr2	18736132	-0.00754505	-6.20893	0.562934	0.998329	14292	RDH14
cg06934680	chr14	70884244	0.0120834	-6.20894	0.562947	0.998329	14293	SYNJ2BP
cg04545972	chr1	110542870	0.00849485	-6.20895	0.56296	0.998329	14294	AHCYL1
cg08350137	chr10	6264573	-0.0106006	-6.20895	0.562966	0.998329	14295	PFKFB3
cg16312900	chr17	48628397	0.0107615	-6.20895	0.562966	0.998329	14296	SPATA20
cg03005261	chr4	110480828	0.0158466	-6.20897	0.562983	0.998329	14297	MCUB
cg10527285	chr14	100773152	-0.00823441	-6.20897	0.562985	0.998329	14298	SLC25A29
cg04094162	chr12	65675289	0.0136465	-6.20899	0.563006	0.998329	14299	MSRB3
cg20477070	chr14	68086717	0.0124384	-6.20903	0.563056	0.998329	14300	ARG2
cg01536598	chr7	150727018	-0.00994393	-6.20903	0.563056	0.998329	14301	ABCB8
cg18693568	chr10	94050844	0.00635395	-6.20903	0.563061	0.998329	14302	MARCHF5
cg05595692	chr2	75059313	-0.0149838	-6.20904	0.563064	0.998329	14303	HK2
cg16750732	chr9	136579149	-0.0106883	-6.20907	0.563105	0.998329	14304	SARDH
cg16119449	chr6	151219580	0.0219106	-6.20909	0.563127	0.998329	14305	MTHFD1L
cg12861346	chr16	19078824	0.0093274	-6.20911	0.56315	0.998329	14306	COQ7
cg17897572	chr22	43547328	0.00691559	-6.20919	0.563253	0.998329	14307	TSPO
cg02338410	chr2	201763187	-0.0136161	-6.2092	0.56326	0.998329	14308	NIF3L1
cg17770687	chr1	216844057	-0.0144827	-6.2092	0.563263	0.998329	14309	ESRRG
cg08283194	chr7	95914099	-0.0065938	-6.20923	0.563293	0.998329	14310	SLC25A13
cg12478874	chr15	80263632	0.0110471	-6.20932	0.563403	0.998329	14312	BCL2A1
cg26137790	chr18	47340501	-0.0115487	-6.20942	0.563523	0.998329	14313	ACAA2
cg25777121	chr3	128626055	-0.00625921	-6.20942	0.563523	0.998329	14314	ACAD9
cg04053723	chr19	1383797	-0.0125939	-6.20944	0.563851	0.998329	14327	NDUFS7
cg02328793	chr1	6446234	0.00695365	-6.20946	0.563567	0.998329	14315	ACOT7
cg02011257	chr17	39975514	0.0114011	-6.20948	0.563592	0.998329	14316	FKBP10
cg20290983	chr6	43655470	-0.0616582	-6.20955	0.563678	0.998329	14317	MRPS18A
cg08164334	chr1	19229453	-0.00726373	-6.20955	0.563683	0.998329	14318	ALDH4A1
cg13169641	chr1	149872165	0.00899944	-6.20957	0.563708	0.998329	14319	BOLA1
cg05183366	chr20	25025765	-0.0149136	-6.20957	0.563709	0.998329	14320	ACSS1
cg23242142	chr5	6633531	-0.016321	-6.20959	0.563728	0.998329	14321	NSUN2
cg07252495	chr18	12377893	0.0100839	-6.20959	0.563729	0.998329	14322	AFG3L2
cg07820552	chr14	105239868	0.0102423	-6.20962	0.563761	0.998329	14323	AKT1
cg05007180	chr16	8846239	0.00699738	-6.20964	0.563789	0.998329	14324	ABAT
cg12905990	chr2	71351718	-0.00912022	-6.20967	0.563824	0.998329	14325	MCEE
cg10079837	chr7	102937858	0.0127725	-6.20969	0.563843	0.998329	14326	PMPCB
cg12745173	chr10	70266457	0.0129278	-6.20974	0.563903	0.998329	14328	SLC25A16
cg16633394	chr3	60827824	-0.0128044	-6.20978	0.563962	0.998329	14329	FHIT
cg01472317	chr16	89190699	0.00798055	-6.2098	0.563981	0.998329	14330	ACSF3
cg24899205	chr22	19929184	-0.0104505	-6.20983	0.564017	0.998329	14331	TXNRD2,COMT
cg12444076	chr21	45722068	0.00826774	-6.20985	0.56404	0.998329	14332	PFKL
cg15819396	chr16	8776944	-0.00864734	-6.20987	0.564069	0.998329	14333	ABAT
cg01971612	chr8	91013673	0.00882088	-6.20991	0.564112	0.998329	14334	DECR1
cg14496862	chr7	100888369	-0.00968229	-6.21003	0.564259	0.998329	14335	FIS1
cg20506766	chr3	179065432	0.0120608	-6.21004	0.564272	0.998329	14336	MFN1
cg16525300	chr5	135170726	-0.015165	-6.21009	0.564325	0.998329	14337	SLC25A48
cg17121772	chr4	46894204	-0.00943924	-6.21009	0.564332	0.998329	14338	COX7B2
cg15745265	chr2	170682871	-0.00786425	-6.21015	0.564406	0.998329	14339	METTL5
cg26042725	chr20	3827226	0.0102216	-6.21034	0.56463	0.998329	14340	MAVS
cg10758848	chr7	95865929	0.0110834	-6.21034	0.564637	0.998329	14341	SLC25A13
cg17166103	chr19	49298422	-0.00974421	-6.21038	0.564675	0.998329	14342	BCAT2
cg11337929	chr18	12658840	0.0214612	-6.21045	0.56476	0.998329	14343	SPIRE1
cg01243538	chr7	40624798	0.0229657	-6.21048	0.564795	0.998329	14344	SUGCT
cg20497120	chrX	47004576	-0.0128244	-6.21049	0.56481	0.998329	14345	NDUFB11
cg12324645	chr20	52771943	-0.00802219	-6.21057	0.564907	0.998329	14346	CYP24A1
cg06817690	chr3	9882439	-0.0125126	-6.21059	0.564931	0.998329	14347	RPUSD3
cg14394914	chr19	49457793	0.011053	-6.21064	0.564994	0.998329	14348	BAX
cg01100915	chr18	60848285	-0.0186532	-6.21065	0.56501	0.998329	14349	BCL2
cg14834082	chr11	63849129	0.0123805	-6.21068	0.565037	0.998329	14350	MACROD1
cg11742898	chr7	127636374	0.00645056	-6.21076	0.565134	0.998329	14351	SND1
cg25858682	chr3	48481793	0.0115314	-6.21077	0.565145	0.998329	14352	CCDC51
cg12817908	chr3	139397179	0.0179544	-6.21079	0.565176	0.998329	14353	NMNAT3
cg01084368	chr1	89455218	-0.00656693	-6.21084	0.565233	0.998329	14354	KYAT3
cg27486582	chr12	120884061	0.0115344	-6.21089	0.565299	0.998329	14355	GATC,TRIAP1
cg10009297	chr17	34890195	-0.0120934	-6.21089	0.5653	0.998329	14356	MYO19
cg17684850	chr3	126670429	-0.0101447	-6.2109	0.565307	0.998329	14357	CHCHD6
cg03460534	chr11	63839528	-0.0174295	-6.21092	0.565326	0.998329	14358	MACROD1
cg05977955	chr3	126651695	0.0090341	-6.21093	0.56534	0.998329	14359	CHCHD6
cg19746046	chr4	71704870	0.0119478	-6.21093	0.565346	0.998329	14360	GRSF1
cg20898347	chr17	21117939	-0.00684388	-6.211	0.565427	0.998329	14361	TMEM11
cg25453800	chr5	131346850	0.00936792	-6.21106	0.565498	0.998329	14362	ACSL6
cg09035699	chr5	131310461	-0.0168741	-6.21107	0.565517	0.998329	14363	ACSL6
cg01233736	chr2	223725624	0.00682022	-6.2111	0.565552	0.998329	14364	ACSL3
cg04689131	chr1	147121905	0.0120627	-6.21116	0.565617	0.998329	14365	ACP6
cg04496246	chr22	43506372	0.0068894	-6.21119	0.565662	0.998329	14366	BIK
cg01508612	chr14	69658172	0.00666108	-6.2112	0.565664	0.998329	14367	EXD2
cg13625620	chr8	10273691	-0.0139557	-6.2112	0.565672	0.998329	14368	MSRA
cg15538607	chr19	10416150	-0.00917553	-6.2112	0.565676	0.998329	14369	FDX2
cg05173728	chr6	151381460	0.00642714	-6.21123	0.565707	0.998329	14370	MTHFD1L
cg23619829	chr8	66556444	0.0142492	-6.21132	0.565821	0.998329	14371	MTFR1
cg22800598	chr10	70938642	-0.00738066	-6.21141	0.565924	0.998329	14372	SUPV3L1
cg00721771	chr3	59903821	0.00970236	-6.2115	0.566037	0.998329	14373	FHIT
cg06697600	chr4	7070879	0.016332	-6.21155	0.5661	0.998329	14374	GRPEL1
cg13812164	chr15	78463993	-0.0153103	-6.21157	0.566115	0.998329	14375	IDH3A
cg24942285	chr3	47866555	-0.00806993	-6.21162	0.566183	0.998329	14376	DHX30
cg05253267	chr16	717893	-0.0147159	-6.21164	0.566208	0.998329	14377	RHOT2
cg27247723	chr4	57302454	-0.00983203	-6.21167	0.566239	0.998329	14378	PAICS
cg15257765	chr15	89010459	-0.0111592	-6.2117	0.566278	0.998329	14379	MRPL46,MRPS11
cg15219262	chr22	18111629	0.012415	-6.21172	0.566395	0.998329	14382	BCL2L13
cg24234299	chr17	19553519	-0.0101726	-6.21176	0.566343	0.998329	14380	ALDH3A2
cg05650171	chr1	161089102	0.0121118	-6.21178	0.566378	0.998329	14381	NIT1
cg19966618	chr11	134123407	0.0125763	-6.21182	0.566419	0.998329	14383	ACAD8
cg07426622	chr16	89578598	-0.0147518	-6.21183	0.566435	0.998329	14384	SPG7
cg08664054	chrX	100916283	-0.0158682	-6.21186	0.566466	0.998329	14385	ARMCX2
cg11790681	chr12	40013596	-0.0199224	-6.21187	0.566479	0.998329	14386	ABCD2
cg04162767	chr14	37322532	0.0250653	-6.21187	0.56772	0.998329	14416	SLC25A21
cg09060823	chr12	56862504	0.0132345	-6.21195	0.566574	0.998329	14387	SPRYD4
cg19263494	chr1	156181616	-0.0459233	-6.21199	0.579611	0.998329	14735	SLC25A44
cg05680196	chr6	30884915	-0.00664668	-6.212	0.566637	0.998329	14388	VARS2
cg04543510	chr5	35028916	0.0160866	-6.21205	0.5667	0.998329	14389	AGXT2
cg01854076	chr4	2063036	-0.0246808	-6.21209	0.566748	0.998329	14390	NAT8L
cg16614558	chr17	76382714	-0.0120381	-6.21215	0.566818	0.998329	14391	PGS1
cg00430724	chr10	71881071	0.00903864	-6.21215	0.566827	0.998329	14392	AIFM2
cg24879327	chr17	8191805	-0.0107594	-6.21229	0.566988	0.998329	14393	SLC25A35
cg26617611	chr8	23429264	-0.00623907	-6.21229	0.566995	0.998329	14394	SLC25A37
cg24738460	chr19	5720327	-0.0114129	-6.21229	0.566998	0.998329	14395	LONP1
cg21321579	chr16	2094109	0.00807159	-6.2123	0.567003	0.998329	14396	NTHL1
cg21989500	chr16	23607577	-0.00884181	-6.2123	0.567003	0.998329	14397	NDUFAB1
cg27313501	chr16	2034198	0.00782035	-6.21233	0.567047	0.998329	14398	GFER
cg16337783	chr7	42971921	-0.00847887	-6.21244	0.56718	0.998329	14399	MRPL32
cg11350278	chr12	57623962	-0.011327	-6.21248	0.567225	0.998329	14400	SHMT2
cg26517212	chr16	20785854	-0.00812343	-6.21251	0.567262	0.998329	14401	ACSM3
cg21322181	chr14	50779411	0.00670902	-6.21258	0.567346	0.998329	14402	DMAC2L,L2HGDH
cg19259030	chr15	76553926	0.00646386	-6.21258	0.567348	0.998329	14403	ETFA
cg20429300	chr3	135968136	0.0068607	-6.2126	0.567369	0.998329	14404	PCCB
cg02116856	chr2	223806495	0.00882147	-6.21262	0.567388	0.998329	14405	ACSL3
cg10191245	chr8	74893528	-0.00968438	-6.21272	0.567518	0.998329	14406	TMEM70
cg07496892	chrX	43717752	-0.0162879	-6.21272	0.567518	0.998329	14407	MAOB
cg13227195	chr11	68571630	0.00865715	-6.21274	0.567536	0.998329	14408	CPT1A
cg14948379	chr2	105657348	-0.0061533	-6.21275	0.567551	0.998329	14409	MRPS9
cg18887073	chr19	13001796	-0.00961591	-6.21276	0.567569	0.998329	14410	GCDH
cg12329168	chr10	12111264	0.0115802	-6.21277	0.567571	0.998329	14411	DHTKD1
cg04682278	chr7	99023070	0.00877061	-6.2128	0.567614	0.998329	14412	PTCD1,ATP5MF-PTCD1
cg06207460	chr9	4741011	-0.0106455	-6.21281	0.567626	0.998329	14413	AK3
cg09465149	chr10	97416066	-0.00995272	-6.21287	0.567696	0.998329	14414	ALDH18A1
cg14096937	chr1	52265219	0.0102538	-6.21287	0.567703	0.998329	14415	NRDC
cg05799633	chr9	130477952	-0.00926566	-6.2129	0.56774	0.998329	14417	PTRH1
cg24995798	chr10	25305002	-0.0111516	-6.21306	0.567926	0.998329	14418	THNSL1
cg17195430	chr5	44814652	-0.00779807	-6.21307	0.567945	0.998329	14419	MRPS30
cg14757462	chr12	32892732	-0.0052837	-6.2131	0.567983	0.998329	14420	DNM1L,YARS2
cg22875332	chr1	76189707	0.0451453	-6.21315	0.568043	0.998329	14421	ACADM
cg01329394	chr15	45674317	0.00582532	-6.21316	0.568055	0.998329	14422	GATM
cg25420839	chr7	27675436	0.0203346	-6.2132	0.569709	0.998329	14478	HIBADH
cg11393773	chr6	30613351	0.0105237	-6.2132	0.568102	0.998329	14423	C6orf136
cg06901526	chr2	105654770	0.0125977	-6.21327	0.568183	0.998329	14424	MRPS9
cg06264592	chr19	1393156	0.0108983	-6.21329	0.568207	0.998329	14425	NDUFS7
cg05640416	chr10	135176430	-0.0128997	-6.21333	0.568254	0.998329	14426	ECHS1
cg02017733	chr22	32018008	-0.0170164	-6.21335	0.568282	0.998329	14427	PISD
cg01151440	chr7	95950780	0.0125768	-6.21337	0.572534	0.998329	14546	SLC25A13
cg19386169	chr12	133296477	-0.00657965	-6.21341	0.568355	0.998329	14428	PXMP2,PGAM5
cg13632064	chr10	135204468	0.0197418	-6.21347	0.568426	0.998329	14429	MTG1
cg06810134	chr19	581326	-0.0114391	-6.21349	0.568449	0.998329	14430	BSG
cg00345094	chr3	48342834	-0.00609592	-6.21351	0.568483	0.998329	14431	NME6
cg08761611	chr6	5335359	0.0171125	-6.21352	0.568495	0.998329	14432	FARS2
cg05578030	chr12	104681435	0.010986	-6.21358	0.568568	0.998329	14433	TXNRD1
cg26690034	chr1	75198963	0.0361735	-6.21361	0.568603	0.998329	14434	CRYZ
cg10676472	chr13	101094843	-0.00657432	-6.21364	0.568632	0.998329	14435	PCCA
cg03194311	chr8	74891031	-0.00718728	-6.21366	0.568661	0.998329	14436	TMEM70
cg03105770	chr11	82997414	-0.00690458	-6.21369	0.568698	0.998329	14437	CCDC90B
cg05912063	chr1	6419081	0.0146938	-6.2137	0.568717	0.998329	14438	ACOT7
cg09427718	chr4	23819929	-0.0066776	-6.21373	0.568743	0.998329	14439	PPARGC1A
cg23494853	chr2	150443987	-0.0115844	-6.21379	0.568822	0.998329	14440	MMADHC
cg19027504	chr12	40013700	0.0144274	-6.21381	0.569104	0.998329	14456	ABCD2
cg03779288	chr1	167906397	0.0112126	-6.21382	0.568852	0.998329	14441	MPC2
cg21609105	chr6	36954154	0.0116518	-6.21382	0.568858	0.998329	14442	MTCH1
cg24976131	chr17	42086127	0.0138585	-6.21383	0.568869	0.998329	14443	NAGS
cg11644052	chr2	69665132	0.0139465	-6.21383	0.568871	0.998329	14444	NFU1
cg06024236	chr17	30469102	-0.00771439	-6.21384	0.568884	0.998329	14445	RHOT1
cg06293108	chr13	110438256	-0.0280276	-6.21385	0.56889	0.998329	14446	IRS2
cg16329944	chr14	37170061	-0.0068741	-6.21385	0.568895	0.998329	14447	SLC25A21
cg08686960	chr19	36642720	0.00824023	-6.21386	0.568907	0.998329	14448	COX7A1
cg16604086	chr12	113860443	-0.0115097	-6.2139	0.568951	0.998329	14449	SDSL
cg03844923	chr1	145516460	0.00774063	-6.21391	0.568962	0.998329	14450	PEX11B
cg22826320	chr6	35364904	-0.010412	-6.21393	0.56899	0.998329	14451	PPARD
cg21910302	chr16	30077069	-0.0106289	-6.21394	0.56901	0.998329	14452	ALDOA
cg21916100	chr11	34938882	0.0232957	-6.21396	0.569031	0.998329	14453	PDHX
cg23311790	chr12	31812481	-0.00974303	-6.21396	0.569034	0.998329	14454	ETFBKMT
cg05789720	chr3	61181172	-0.00676371	-6.21401	0.569092	0.998329	14455	FHIT
cg25177305	chr2	172191549	-0.00688239	-6.21404	0.569128	0.998329	14457	METTL8
cg02437376	chr10	76969880	-0.013091	-6.21407	0.56916	0.998329	14458	VDAC2
cg08912420	chr8	16965789	-0.00787065	-6.21408	0.569178	0.998329	14459	MICU3
cg15465582	chr8	71557403	-0.00915686	-6.21409	0.569189	0.998329	14460	LACTB2
cg04184094	chr2	219187299	0.00723524	-6.21409	0.569192	0.998329	14461	PNKD
cg10102384	chr6	163148018	-0.0148893	-6.2141	0.569203	0.998329	14462	PRKN
cg00530929	chr21	34864004	-0.00672652	-6.2141	0.569207	0.998329	14463	DNAJC28
cg17212720	chr6	160148002	0.00819149	-6.21411	0.569216	0.998329	14464	SOD2
cg08065721	chr11	111933776	0.00678984	-6.21414	0.56925	0.998329	14465	DLAT
cg06291988	chr11	28283256	-0.00831155	-6.21418	0.569299	0.998329	14466	METTL15
cg09248826	chr9	130860839	-0.00988396	-6.2142	0.569321	0.998329	14467	SLC25A25
cg07077080	chr8	30585289	0.00978008	-6.21426	0.569396	0.998329	14468	GSR
cg01990216	chr13	111364860	-0.0142383	-6.21431	0.569462	0.998329	14469	CARS2
cg12798274	chr10	105154067	0.00988665	-6.2144	0.569567	0.998329	14470	ATP5MD
cg18882576	chr2	191184621	-0.0128068	-6.2144	0.569569	0.998329	14471	HIBCH
cg24914818	chr17	35722751	0.0164566	-6.21441	0.569577	0.998329	14472	ACACA
cg21871781	chr16	8892813	-0.0170623	-6.21444	0.569616	0.998329	14473	TMEM186
cg11887973	chr14	104032735	0.00970643	-6.21445	0.56963	0.998329	14474	COA8
cg20994007	chr22	41346560	-0.00968919	-6.21447	0.56965	0.998329	14475	XPNPEP3
cg01596520	chr19	14225029	0.0116672	-6.21448	0.56967	0.998329	14476	PRKACA
cg08314252	chr12	113873316	0.0119542	-6.21448	0.569671	0.998329	14477	SDSL
cg02418535	chr3	100052640	0.0113636	-6.21452	0.569715	0.998329	14479	NIT2
cg20715365	chr17	73900573	-0.0125193	-6.21455	0.569747	0.998329	14480	MRPL38
cg20532127	chr5	36243280	-0.0069214	-6.21458	0.569785	0.998329	14481	NADK2
cg00033490	chr7	87027887	0.0073341	-6.21464	0.569859	0.998329	14482	CROT
cg14216630	chr9	107509795	0.0150877	-6.21465	0.570986	0.998329	14509	NIPSNAP3A
cg21369886	chr7	80305251	-0.017173	-6.21468	0.569906	0.998329	14483	CD36
cg19633808	chr20	35233942	-0.0107864	-6.21482	0.570084	0.998329	14484	RAB5IF
cg12744354	chr5	175816150	0.0128197	-6.21487	0.57014	0.998329	14485	HIGD2A
cg12446447	chr1	8044581	-0.00527506	-6.2149	0.570183	0.998329	14486	PARK7
cg21389025	chr6	44281084	-0.00629116	-6.21491	0.570194	0.998329	14487	AARS2
cg10574372	chr20	52778121	0.0111798	-6.21491	0.570194	0.998329	14488	CYP24A1
cg02829778	chr2	75098774	-0.00703378	-6.21492	0.570202	0.998329	14489	HK2
cg18015704	chr22	46727688	-0.0113747	-6.21493	0.57022	0.998329	14490	TRMU
cg15578837	chr2	150444370	0.0070345	-6.21493	0.570224	0.998329	14491	MMADHC
cg04129548	chr2	227662083	-0.0203781	-6.21494	0.570236	0.998329	14492	IRS1
cg07543219	chr2	44224230	0.00974305	-6.21496	0.570251	0.998329	14493	LRPPRC
cg20640742	chr14	58880253	-0.0117614	-6.21497	0.570265	0.998329	14494	TIMM9
cg06024135	chr12	27863332	0.0143374	-6.21497	0.570267	0.998329	14495	MRPS35
cg19127724	chr20	3898068	-0.0174172	-6.2151	0.570424	0.998329	14496	PANK2
cg20814651	chr2	86422722	0.00677646	-6.21514	0.570481	0.998329	14497	IMMT
cg01442833	chr12	109535398	-0.0119139	-6.21521	0.570562	0.998329	14498	UNG
cg03024714	chr1	29557626	-0.0134815	-6.21525	0.57061	0.998329	14499	MECR
cg05541779	chr15	45943467	0.0155359	-6.21529	0.570664	0.998329	14500	SQOR
cg06357128	chr7	2279263	-0.00968257	-6.2153	0.570679	0.998329	14501	MRM2
cg16040838	chr1	12040142	-0.0100756	-6.21537	0.570757	0.998329	14502	MFN2
cg03526582	chr12	4777631	-0.0074596	-6.2154	0.570799	0.998329	14503	NDUFA9
cg03534694	chr20	24993534	-0.0113592	-6.21545	0.570853	0.998329	14504	ACSS1
cg23736686	chr5	118805865	0.00808885	-6.21549	0.57091	0.998329	14505	HSD17B4
cg01811438	chr1	52343718	-0.0124275	-6.21552	0.570948	0.998329	14506	NRDC
cg00916652	chr3	197261031	0.00974391	-6.21554	0.570972	0.998329	14507	BDH1
cg09194436	chr14	74551682	0.00907501	-6.21555	0.570979	0.998329	14508	ALDH6A1
cg08712082	chr7	30673506	0.0101613	-6.21567	0.571135	0.998329	14510	GARS1
cg12751948	chr10	133794454	0.0115591	-6.21573	0.571208	0.998329	14511	BNIP3
cg27157110	chr17	21030157	-0.0128896	-6.21583	0.571331	0.998329	14512	DHRS7B
cg10486576	chr2	228189929	0.0090473	-6.21585	0.571348	0.998329	14513	MFF
cg05997995	chr9	131102434	-0.00830734	-6.21587	0.571373	0.998329	14514	SLC27A4
cg10090217	chr7	45151583	-0.0143257	-6.21594	0.571457	0.998329	14515	TBRG4
cg05702952	chr2	173420889	-0.0106785	-6.216	0.571535	0.998329	14516	PDK1
cg22197320	chr15	89023387	0.00991768	-6.216	0.571536	0.998329	14517	MRPL46
cg18032230	chr3	52239969	-0.00897016	-6.21601	0.571552	0.998329	14518	ALAS1
cg12074252	chr12	98987247	0.00870397	-6.21602	0.571564	0.998329	14519	SLC25A3
cg01261503	chr17	62493599	-0.0162054	-6.21607	0.571622	0.998329	14520	POLG2
cg05442602	chr3	98313398	-0.0130295	-6.21607	0.571623	0.998329	14521	CPOX
cg13636908	chr5	78532944	-0.0118468	-6.21609	0.571643	0.998329	14522	DMGDH
cg05525021	chr11	73688562	-0.0112995	-6.2162	0.57178	0.998329	14523	UCP2
cg21664901	chr2	242693787	-0.00968306	-6.21623	0.571816	0.998329	14524	D2HGDH
cg14338017	chr11	107991327	-0.00753608	-6.2163	0.571905	0.998329	14525	ACAT1
cg00363486	chr18	77794302	0.00854903	-6.2163	0.57191	0.998329	14526	RBFA
cg01592866	chr6	80816120	0.0124405	-6.21631	0.571923	0.998329	14527	BCKDHB
cg17759086	chr1	15911435	0.00667342	-6.21633	0.57195	0.998329	14528	AGMAT
cg22045126	chr16	66912787	-0.0104209	-6.21634	0.571955	0.998329	14529	PDP2
cg16063666	chr7	86974833	-0.00797762	-6.21634	0.571959	0.998329	14530	CROT
cg06470379	chr21	33035488	-0.011403	-6.21635	0.57197	0.998329	14531	SOD1
cg00607036	chrX	119005506	-0.0119952	-6.21636	0.571983	0.998329	14532	NDUFA1
cg19927661	chr6	3150267	-0.011548	-6.21641	0.572045	0.998329	14533	BPHL
cg08834902	chr16	8806690	0.0303059	-6.21649	0.572141	0.998329	14534	ABAT
cg22366618	chrX	43515377	-0.0135886	-6.21649	0.572144	0.998329	14535	MAOA
cg06196923	chr14	35623669	-0.0112981	-6.2165	0.572155	0.998329	14536	PRORP
cg13890487	chr9	88897838	0.0117877	-6.21661	0.572293	0.998329	14537	ISCA1
cg16859555	chr3	120314841	0.0216986	-6.21662	0.572299	0.998329	14538	NDUFB4
cg22951283	chr11	67797908	0.0101474	-6.21663	0.57232	0.998329	14539	NDUFS8
cg09439093	chr6	4135575	0.0105243	-6.21665	0.572339	0.998329	14540	ECI2
cg12149758	chr11	86272334	-0.0152609	-6.21669	0.572389	0.998329	14541	ME3
cg08298684	chr22	18049624	0.0121411	-6.21671	0.572416	0.998329	14542	SLC25A18
cg02629905	chr2	63820866	-0.00659147	-6.21674	0.572447	0.998329	14543	MDH1
cg04345678	chr18	21796783	0.0089471	-6.21675	0.57246	0.998329	14544	OSBPL1A
cg10517342	chr3	93795505	0.00717251	-6.21676	0.572569	0.998329	14548	NSUN3
cg24233331	chr20	3140493	0.00588054	-6.21679	0.572512	0.998329	14545	FASTKD5
cg07716032	chr17	7122846	0.0176455	-6.21682	0.572551	0.998329	14547	ACADVL
cg25896944	chrX	23685894	0.010521	-6.21691	0.572657	0.998329	14549	PRDX4
cg13970204	chr14	92587846	-0.0106007	-6.21693	0.572686	0.998329	14550	NDUFB1
cg07112997	chr20	33929992	-0.0134008	-6.21695	0.572712	0.998329	14551	UQCC1
cg04751089	chr2	227659636	0.00963631	-6.21696	0.57273	0.998329	14552	IRS1
cg21053748	chr7	10979772	0.00964396	-6.21711	0.572908	0.998329	14553	NDUFA4
cg22956858	chr1	16064117	-0.0143438	-6.21716	0.572975	0.998329	14554	SLC25A34
cg05159279	chr2	242688049	-0.00741696	-6.21729	0.573138	0.998329	14555	D2HGDH
cg22305797	chr8	144400213	-0.00935558	-6.2173	0.573147	0.998329	14556	TOP1MT
cg22171626	chr17	40075284	0.00678689	-6.21734	0.573193	0.998329	14557	ACLY
cg13837481	chr6	160210310	-0.00694604	-6.21741	0.573277	0.998329	14558	MRPL18
cg06317358	chr20	2644206	0.0235355	-6.21741	0.573285	0.998329	14559	IDH3B
cg10577162	chr9	94008569	0.0186556	-6.21741	0.573288	0.998329	14560	AUH
cg26280976	chr14	69660603	0.0129358	-6.21743	0.573309	0.998329	14561	EXD2
cg24735829	chr4	39460664	0.00970322	-6.21744	0.573323	0.998329	14562	LIAS
cg08383863	chr2	73216767	0.00617243	-6.21744	0.573323	0.998329	14563	SFXN5
cg00352221	chr6	99973687	-0.00854351	-6.21746	0.573351	0.998329	14564	TSTD3
cg19334772	chr7	108169403	-0.00909312	-6.21748	0.573368	0.998329	14565	PNPLA8
cg04506765	chr16	89601126	-0.0192843	-6.21754	0.573445	0.998329	14566	SPG7
cg18573204	chr11	798458	-0.012894	-6.21754	0.573448	0.998329	14567	SLC25A22
cg05682970	chrX	154839539	0.0133888	-6.2176	0.57352	0.998329	14568	TMLHE
cg25584080	chr5	205656	-0.00561437	-6.21765	0.573579	0.998329	14569	CCDC127
cg06381587	chr19	3762656	-0.00554917	-6.21765	0.573581	0.998329	14570	MRPL54
cg08736072	chr16	1471543	0.0107323	-6.21766	0.573599	0.998329	14571	C16orf91
cg07583756	chr3	179324813	0.0105769	-6.21771	0.573662	0.998329	14572	NDUFB5
cg25632316	chr9	131085470	0.0203701	-6.21773	0.573676	0.998329	14573	TRUB2,COQ4
cg01314691	chr13	111367171	0.00656283	-6.21773	0.573681	0.998329	14574	CARS2
cg11227817	chr11	133716095	0.0156266	-6.21776	0.573712	0.998329	14575	SPATA19
cg16357675	chr5	137894458	-0.00661375	-6.21778	0.573743	0.998329	14576	HSPA9
cg17283083	chr10	71151990	0.00730668	-6.21779	0.573755	0.998329	14577	HK1
cg01611665	chr19	17581121	0.00988987	-6.21779	0.573756	0.998329	14578	SLC27A1
cg02944999	chr2	211485990	-0.00718741	-6.21782	0.573793	0.998329	14579	CPS1
cg04526472	chr15	101454813	0.0106743	-6.21784	0.573819	0.998329	14580	ALDH1A3
cg12287025	chr11	44087605	-0.00818037	-6.21786	0.573838	0.998329	14581	ACCS
cg24326382	chr7	127541446	-0.0130422	-6.21787	0.573854	0.998329	14582	SND1
cg17287984	chr10	97416725	0.0156506	-6.21788	0.573871	0.998329	14583	ALDH18A1
cg04318989	chr1	219347121	-0.0123559	-6.21789	0.573874	0.998329	14584	LYPLAL1
cg07427211	chr16	696003	-0.0105688	-6.21789	0.573884	0.998329	14585	MCRIP2
cg11894100	chr4	71705650	-0.0109772	-6.21796	0.573967	0.998329	14586	GRSF1
cg07812131	chr7	150729396	0.0109406	-6.21804	0.574067	0.998329	14587	ABCB8
cg02197848	chrX	90691002	-0.0225671	-6.21805	0.574074	0.998329	14588	PABPC5
cg15151784	chr12	120877664	-0.013561	-6.21805	0.574081	0.998329	14589	COX6A1
cg05936604	chr11	59578351	0.00897767	-6.21807	0.574104	0.998329	14590	MRPL16
cg00095930	chr12	109569116	-0.0114636	-6.21809	0.57413	0.998329	14591	ACACB
cg03067660	chr6	43027575	0.0075215	-6.21811	0.574159	0.998329	14592	MRPL2
cg16346810	chr4	185570788	0.0138237	-6.21813	0.574174	0.998329	14593	CASP3
cg21859053	chr3	12330363	-0.0155334	-6.21815	0.574198	0.998329	14594	PPARG
cg13033320	chr2	219670543	-0.0141401	-6.21818	0.574239	0.998329	14595	CYP27A1
cg14863489	chr8	121457196	-0.0125829	-6.2182	0.574263	0.998329	14596	MRPL13
cg13528603	chr1	75198668	0.0304972	-6.21828	0.574362	0.998329	14597	CRYZ
cg02615599	chr7	150725389	-0.0154273	-6.21839	0.574507	0.998329	14598	ABCB8
cg20332930	chr11	82997207	-0.0164458	-6.21849	0.574627	0.998329	14599	CCDC90B
cg05896958	chr1	165602793	0.00685677	-6.2185	0.574641	0.998329	14600	MGST3
cg26662674	chr16	8862402	-0.00822427	-6.21856	0.574716	0.998329	14601	ABAT
cg03792768	chr3	197281934	0.0110651	-6.2186	0.574762	0.998329	14602	BDH1
cg26648592	chr12	13153907	-0.0147378	-6.2186	0.574766	0.998329	14603	HEBP1
cg06586560	chr1	149870427	-0.010136	-6.21863	0.574808	0.998329	14604	BOLA1
cg10330832	chr1	246729585	0.00578815	-6.21864	0.574817	0.998329	14605	TFB2M
cg05100113	chr4	39460672	0.00707809	-6.21869	0.574878	0.998329	14606	LIAS
cg00347452	chr21	35287380	0.0146845	-6.21872	0.574912	0.998329	14607	ATP5PO
cg15738692	chr1	147123736	-0.00662918	-6.21874	0.574937	0.998329	14608	ACP6
cg09576319	chr17	48544724	-0.0120097	-6.21886	0.575091	0.998329	14609	ACSF2
cg23752357	chr17	46018898	0.0144476	-6.21889	0.575126	0.998329	14610	PNPO
cg23310502	chr14	61447923	-0.0113507	-6.2189	0.575141	0.998329	14611	TRMT5
cg11872013	chr10	76968817	-0.00650367	-6.21893	0.575172	0.998329	14612	VDAC2
cg11131093	chr3	66311429	-0.00647209	-6.21904	0.575317	0.998329	14613	SLC25A26
cg08652337	chr7	127228477	0.00799915	-6.21904	0.575319	0.998329	14614	ARF5
cg08051977	chr17	80045039	0.0113432	-6.21906	0.575344	0.998329	14615	FASN
cg03873108	chr7	108167065	-0.0122476	-6.21908	0.575366	0.998329	14616	PNPLA8
cg08240126	chr15	90631877	0.00894872	-6.21909	0.575374	0.998329	14617	IDH2
cg12880967	chr11	63804044	-0.0120014	-6.21911	0.575406	0.998329	14618	MACROD1
cg14869992	chr20	2644756	0.0117014	-6.21914	0.575438	0.998329	14619	IDH3B
cg16820945	chr11	126147156	-0.00756873	-6.21914	0.57544	0.998329	14620	FOXRED1
cg27004170	chr2	55921125	0.00888544	-6.21921	0.575523	0.998329	14621	PNPT1
cg23464032	chr5	145214937	0.00681232	-6.21929	0.575628	0.998329	14622	PRELID2
cg00384847	chr1	12291339	0.0107125	-6.21931	0.575657	0.998329	14623	VPS13D
cg07195660	chr1	229694604	-0.0106478	-6.21933	0.575671	0.998329	14624	ABCB10
cg21753834	chr9	130477671	-0.0117623	-6.21933	0.575683	0.998329	14625	PTRH1
cg07128775	chr6	151382034	-0.0140162	-6.21935	0.575699	0.998329	14626	MTHFD1L
cg16984335	chr12	58159051	-0.0122756	-6.21935	0.575704	0.998329	14627	CYP27B1
cg21343895	chr12	7456343	-0.0106148	-6.21938	0.575743	0.998329	14628	ACSM4
cg14529102	chr17	19568270	0.0105604	-6.21939	0.575748	0.998329	14629	ALDH3A2
cg21592001	chr5	132202174	-0.0123637	-6.21941	0.575772	0.998329	14630	UQCRQ
cg04289508	chr7	139024122	0.00676862	-6.21944	0.575819	0.998329	14631	FMC1
cg22206855	chrX	100878328	-0.0163417	-6.21953	0.575926	0.998329	14632	ARMCX3
cg17042483	chr12	112122418	0.00778705	-6.21957	0.575978	0.998329	14633	ACAD10
cg07538777	chr19	5717584	0.00649798	-6.21959	0.576005	0.998329	14634	LONP1
cg17952465	chr22	51016839	0.0215791	-6.21963	0.576057	0.998329	14635	CPT1B
cg17922748	chr16	81032401	0.00576654	-6.21964	0.57606	0.998329	14636	CMC2
cg04909529	chr12	104218302	0.00767596	-6.21964	0.576067	0.998329	14637	NT5DC3
cg21746459	chr9	104160900	-0.0120264	-6.21967	0.576098	0.998329	14638	MRPL50
cg19214477	chr19	34856139	0.00547903	-6.21972	0.576167	0.998329	14639	GPI
cg01353464	chr3	38180116	-0.0139063	-6.21973	0.576172	0.998329	14640	ACAA1
cg16028893	chr2	95815274	-0.00615844	-6.21974	0.57619	0.998329	14641	MRPS5
cg22861778	chr4	75047213	0.00884458	-6.21975	0.576204	0.998329	14642	MTHFD2L
cg08058217	chr8	94929655	-0.0117822	-6.21985	0.576323	0.998329	14643	PDP1
cg10959353	chr2	229046515	-0.0250508	-6.21987	0.576351	0.998329	14644	SPHKAP
cg11148058	chr7	99037189	0.0146737	-6.21989	0.576382	0.998329	14645	PTCD1
cg06386814	chr9	137219673	0.00811677	-6.2199	0.576386	0.998329	14646	RXRA
cg04056143	chr7	132649772	0.0131542	-6.21991	0.576404	0.998329	14647	CHCHD3
cg14258250	chr9	139255778	-0.0125122	-6.21992	0.576417	0.998329	14648	DNLZ
cg26630138	chr17	79212951	-0.012425	-6.22006	0.576597	0.998329	14649	NDUFAF8
cg12607572	chr2	86387594	-0.0122748	-6.22008	0.576617	0.998329	14650	IMMT
cg06671613	chr10	102796497	0.00968366	-6.2201	0.576646	0.998329	14651	SFXN3
cg19860311	chr14	35590656	0.0151082	-6.22013	0.576684	0.998329	14652	PRORP
cg09133485	chr4	8386266	0.00875104	-6.22014	0.576688	0.998329	14653	ACOX3
cg26750218	chr1	111991956	-0.00849959	-6.22016	0.576721	0.998329	14654	ATP5PB
cg22959253	chr2	75061000	0.00664692	-6.22018	0.576748	0.998329	14655	HK2
cg07187289	chrX	153059903	0.00891134	-6.22021	0.57678	0.998329	14656	IDH3G
cg00978783	chr14	100788291	-0.00748053	-6.22022	0.576792	0.998329	14657	SLC25A47
cg11344950	chr1	151826167	0.00924954	-6.22025	0.576829	0.998329	14658	THEM5
cg21124756	chr1	1447564	-0.00548679	-6.2203	0.576892	0.998329	14659	ATAD3A
cg20615128	chr7	140396907	0.00746349	-6.22031	0.576902	0.998329	14660	NDUFB2
cg10174585	chr8	38243596	-0.0139468	-6.22033	0.576932	0.998329	14661	LETM2
cg26652079	chr19	5707316	0.00525445	-6.22035	0.576963	0.998329	14662	LONP1
cg11794959	chr1	1451134	-0.00711029	-6.22038	0.576997	0.998329	14663	ATAD3A
cg02083999	chr3	121265395	-0.00906322	-6.22041	0.577027	0.998329	14664	POLQ
cg20786367	chr3	49395925	-0.0131845	-6.22041	0.577031	0.998329	14665	GPX1
cg17544639	chr10	102289693	-0.0163251	-6.22042	0.577043	0.998329	14666	NDUFB8
cg25296236	chr17	55163181	-0.00606927	-6.22044	0.577072	0.998329	14667	AKAP1
cg15269863	chr6	84222360	0.0166523	-6.22045	0.577087	0.998329	14668	PRSS35
cg05324989	chr19	10822935	0.0122525	-6.22046	0.577101	0.998329	14669	QTRT1
cg22383121	chr7	56172490	-0.0162242	-6.22049	0.577133	0.998329	14670	CHCHD2
cg19673757	chr1	29550380	0.0103008	-6.22053	0.577188	0.998329	14671	MECR
cg11385536	chr1	227133801	-0.0131029	-6.22054	0.577201	0.998329	14672	COQ8A
cg03868122	chr15	72522949	-0.0112928	-6.22055	0.577211	0.998329	14673	PKM
cg10660256	chr5	78407683	0.0127681	-6.22057	0.577237	0.998329	14674	DMGDH
cg01134841	chr9	124922163	-0.00640415	-6.22058	0.577246	0.998329	14675	NDUFA8
cg25391750	chr11	28154821	-0.00719255	-6.22067	0.577356	0.998329	14676	METTL15
cg27246277	chr17	42084477	-0.0105753	-6.22069	0.577389	0.998329	14677	NAGS
cg20782689	chr14	23234972	0.0127445	-6.22071	0.577412	0.998329	14678	OXA1L
cg21801127	chr12	65672174	0.0171068	-6.22073	0.577432	0.998329	14679	MSRB3
cg22358276	chr6	161583481	0.0116777	-6.22074	0.577452	0.998329	14680	AGPAT4
cg25085038	chr20	3897636	-0.00702305	-6.22074	0.577454	0.998329	14681	PANK2
cg20214924	chr19	47734955	-0.013013	-6.22075	0.577459	0.998329	14682	BBC3
cg20567721	chr16	81040639	-0.0122407	-6.22077	0.577482	0.998329	14683	CMC2
cg09560096	chr2	219527018	0.0110466	-6.22079	0.577506	0.998329	14684	BCS1L
cg08859787	chr15	80190631	-0.0177026	-6.22082	0.577544	0.998329	14685	MTHFS
cg18955850	chr6	161576433	0.02007	-6.22083	0.577566	0.998329	14686	AGPAT4
cg16540789	chr16	75150784	0.0227398	-6.22084	0.57758	0.998329	14687	LDHD
cg09560549	chr16	89573369	-0.0116039	-6.22087	0.577615	0.998329	14688	SPG7
cg05421487	chr17	19877116	0.01155	-6.2209	0.577648	0.998329	14689	AKAP10
cg17691837	chr6	151203458	0.0114825	-6.22101	0.577783	0.998329	14690	MTHFD1L
cg24998676	chr8	6598825	0.00855194	-6.22103	0.577816	0.998329	14691	AGPAT5
cg11736690	chr15	41695378	0.0161531	-6.22113	0.577935	0.998329	14692	NDUFAF1
cg24174307	chr17	73043075	-0.0146906	-6.22113	0.577937	0.998329	14693	ATP5PD
cg16678283	chr10	104475287	-0.0131374	-6.22116	0.577982	0.998329	14694	SFXN2
cg26272220	chr12	81471884	0.0128809	-6.22118	0.578007	0.998329	14695	ACSS3
cg23879147	chr10	74451659	0.012544	-6.2212	0.57803	0.998329	14696	MCU
cg14093018	chr7	80274687	-0.0103791	-6.22128	0.57813	0.998329	14697	CD36
cg03933784	chr1	155278509	-0.00587085	-6.22131	0.578171	0.998329	14698	FDPS
cg05232067	chr8	26240888	0.0123338	-6.22134	0.578203	0.998329	14699	BNIP3L
cg00264873	chr18	72917924	-0.0202884	-6.22134	0.578206	0.998329	14700	ZADH2
cg18397157	chr1	150551593	-0.0100269	-6.22134	0.578206	0.998329	14701	MCL1
cg14721483	chr17	55163114	-0.00935789	-6.22135	0.578217	0.998329	14702	AKAP1
cg07712856	chr11	65144356	0.0200999	-6.22139	0.578268	0.998329	14703	SLC25A45
cg17643624	chr13	111281037	-0.0105881	-6.22139	0.578273	0.998329	14704	NAXD
cg00732294	chr12	50505574	0.011197	-6.22142	0.57831	0.998329	14705	COX14
cg21830962	chr16	21964544	0.012855	-6.22144	0.578327	0.998329	14706	UQCRC2
cg17069290	chr2	211342261	-0.0122999	-6.22144	0.57862	0.998329	14711	CPS1
cg19881481	chr20	18118358	0.00928596	-6.2215	0.578405	0.998329	14708	PET117
cg13676204	chr14	61447818	-0.00575985	-6.22157	0.578496	0.998329	14709	TRMT5
cg00066449	chr7	99063909	-0.0123601	-6.22159	0.578519	0.998329	14710	PTCD1,ATP5MF
cg26582768	chr10	102792043	-0.0128121	-6.2216	0.578711	0.998329	14716	SFXN3
cg09232068	chr11	47664291	0.0104488	-6.22169	0.578649	0.998329	14712	MTCH2
cg09416908	chr11	86384670	-0.00968222	-6.2217	0.578659	0.998329	14713	ME3
cg08847296	chr1	155278656	-0.00850583	-6.2217	0.578661	0.998329	14714	FDPS
cg09817848	chr15	45954755	0.00668477	-6.22172	0.578687	0.998329	14715	SQOR
cg11986282	chr8	80943724	0.00862735	-6.22183	0.578824	0.998329	14717	MRPS28
cg16686542	chr6	107653154	0.0106589	-6.22186	0.578869	0.998329	14718	PDSS2
cg13305114	chr1	12539937	-0.00732702	-6.222	0.579045	0.998329	14719	VPS13D
cg01200585	chr1	228362443	0.0369339	-6.22202	0.579069	0.998329	14720	IBA57
cg13468961	chr2	172944338	-0.0200918	-6.22205	0.579104	0.998329	14721	METAP1D
cg19297537	chr10	71142369	0.00895493	-6.22205	0.579105	0.998329	14722	HK1
cg09237070	chr2	75873857	-0.0108175	-6.22208	0.579139	0.998329	14723	MRPL19
cg23725321	chr10	102279690	0.0123083	-6.22214	0.579213	0.998329	14724	NDUFB8
cg02681603	chr6	162068967	-0.00641096	-6.22219	0.579281	0.998329	14725	PRKN
cg09196572	chr6	13615041	0.0103807	-6.22222	0.579314	0.998329	14726	SIRT5
cg14764819	chr2	202125092	0.0124815	-6.22223	0.579337	0.998329	14727	CASP8
cg26336087	chr7	121725792	0.00868942	-6.22224	0.579346	0.998329	14728	AASS
cg01785893	chr1	229691110	0.015599	-6.22226	0.579375	0.998329	14729	ABCB10
cg21625345	chr17	7297164	-0.00815029	-6.22228	0.579394	0.998329	14730	PLSCR3
cg22749365	chr17	21070882	-0.00947888	-6.22231	0.579435	0.998329	14731	DHRS7B
cg13513270	chr19	48867481	-0.00597191	-6.22232	0.579445	0.998329	14732	TMEM143
cg01354656	chr6	151411710	0.00994721	-6.22232	0.57983	0.998329	14739	MTHFD1L
cg08793459	chr17	57784647	0.0211028	-6.22242	0.579579	0.998329	14733	PTRH2
cg22187094	chr15	89878452	-0.00886924	-6.22244	0.579602	0.998329	14734	POLG
cg22054617	chr16	2289673	-0.00881381	-6.22254	0.579727	0.998329	14736	ECI1
cg18599124	chr14	24564067	0.0132431	-6.22255	0.579734	0.998329	14737	PCK2
cg09992013	chr7	127595355	-0.00676022	-6.22257	0.579765	0.998329	14738	SND1
cg12070379	chr1	17380646	0.00653739	-6.22262	0.579832	0.998329	14740	SDHB
cg26416971	chr5	80529100	-0.0194757	-6.22264	0.579847	0.998329	14741	CKMT2
cg17586365	chr10	12237912	-0.00946746	-6.22266	0.579874	0.998329	14742	NUDT5
cg07633212	chr15	80165215	-0.0216634	-6.22272	0.579955	0.998329	14743	MTHFS
cg23943422	chr6	5644872	-0.00742814	-6.22274	0.579981	0.998329	14744	FARS2
cg17895286	chr1	78279007	-0.00653452	-6.22278	0.580035	0.998329	14745	MIGA1
cg17299818	chr8	16959809	-0.0139535	-6.2228	0.580057	0.998329	14746	MICU3
cg05607461	chr2	191745416	0.0100674	-6.22282	0.580078	0.998329	14747	GLS
cg09539395	chr16	20796389	-0.0058321	-6.22282	0.580087	0.998329	14748	ACSM3
cg11178592	chr10	71143304	-0.00753232	-6.22285	0.580121	0.998329	14749	HK1
cg02481666	chr17	48174846	0.0117229	-6.22286	0.580129	0.998329	14750	PDK2
cg24855295	chr4	146540341	-0.00687472	-6.22287	0.580142	0.998329	14751	MMAA
cg22900071	chr2	242695603	0.0108166	-6.22287	0.580149	0.998329	14752	D2HGDH
cg17188567	chr12	81649347	-0.00835076	-6.22288	0.58016	0.998329	14753	ACSS3
cg07402261	chr13	111340250	-0.0102712	-6.2229	0.580178	0.998329	14754	CARS2
cg07918844	chr18	12428086	0.0231727	-6.2229	0.580188	0.998329	14755	PRELID3A
cg25967516	chrX	100805271	-0.0105674	-6.2229	0.580188	0.998329	14756	ARMCX1
cg05301609	chr17	19577717	-0.00746504	-6.22291	0.580197	0.998329	14757	ALDH3A2
cg10983938	chr1	113465962	-0.00941302	-6.22293	0.580219	0.998329	14758	SLC16A1
cg00419333	chr16	69458555	0.0070106	-6.22295	0.580247	0.998329	14759	CYB5B
cg25404570	chr10	74472750	-0.0106478	-6.223	0.580309	0.998329	14760	MCU
cg03213794	chr11	1968318	-0.00876241	-6.22304	0.580357	0.998329	14761	MRPL23
cg26527607	chr16	4475545	-0.0082893	-6.22305	0.580373	0.998329	14762	DNAJA3
cg00809917	chr6	161560605	0.0117293	-6.22308	0.580416	0.998329	14763	AGPAT4
cg06710981	chr19	46282571	-0.0534066	-6.22311	0.580447	0.998329	14764	DMPK
cg17279103	chr1	174993124	0.0111143	-6.22315	0.580495	0.998329	14765	MRPS14
cg10625504	chr3	47848423	0.00613464	-6.22316	0.580511	0.998329	14766	DHX30
cg25218417	chr1	12374100	-0.00806539	-6.22319	0.58055	0.998329	14767	VPS13D
cg22640666	chr5	1814201	-0.00910575	-6.2232	0.580567	0.998329	14768	NDUFS6
cg06506461	chr10	71112319	-0.0180512	-6.22324	0.580614	0.998329	14769	HK1
cg00023695	chr15	75230594	0.00583276	-6.22326	0.580645	0.998329	14770	COX5A
cg08471555	chr1	228358786	0.0107485	-6.22327	0.580656	0.998329	14771	IBA57
cg19535267	chr12	57625610	-0.0100544	-6.22331	0.580699	0.998329	14772	SHMT2
cg01597066	chr19	49127506	-0.00845353	-6.22333	0.580729	0.998329	14773	SPHK2
cg19734811	chr2	177134269	0.00593099	-6.2234	0.580818	0.998329	14774	MTX2
cg04843775	chr17	48503406	0.0107793	-6.22343	0.580853	0.998329	14775	ACSF2
cg26741990	chr1	55069761	0.00831906	-6.22348	0.580926	0.998329	14776	ACOT11
cg20285002	chr11	68583898	-0.00954937	-6.22362	0.581099	0.998329	14777	CPT1A
cg24960641	chr10	104476743	-0.00976229	-6.22363	0.581115	0.998329	14778	SFXN2
cg17240787	chr9	137218280	0.00621937	-6.22372	0.581222	0.998329	14779	RXRA
cg07018132	chr16	718091	0.00731668	-6.22372	0.581232	0.998329	14780	RHOT2
cg06240412	chr20	52774697	0.0065673	-6.22372	0.581233	0.998329	14781	CYP24A1
cg22325196	chr17	47492792	-0.0159524	-6.22374	0.581253	0.998329	14782	PHB
cg02968424	chr20	33914189	-0.00773065	-6.22377	0.581291	0.998329	14783	UQCC1
cg01287505	chr17	56607190	-0.00610733	-6.2238	0.581331	0.998329	14784	SEPTIN4
cg27255659	chr22	19921302	-0.00994503	-6.22386	0.581406	0.998329	14785	TXNRD2
cg22531715	chr10	12111641	0.0120797	-6.22388	0.581428	0.998329	14786	DHTKD1
cg16266536	chr12	56660626	0.00653611	-6.22388	0.581435	0.998329	14787	COQ10A
cg04631757	chr12	58176492	-0.00978997	-6.22388	0.581437	0.998329	14788	TSFM
cg12830327	chr11	85339628	-0.0176932	-6.22404	0.581631	0.998329	14789	TMEM126B
cg03724308	chr9	130860583	0.00948712	-6.22406	0.581661	0.998329	14790	SLC25A25
cg00458739	chr8	37628515	-0.00681561	-6.22417	0.581802	0.998329	14791	PLPBP
cg11206334	chr17	26219603	-0.0187979	-6.22417	0.581803	0.998329	14792	LYRM9
cg07161239	chr1	155179117	-0.0117046	-6.22418	0.581812	0.998329	14793	MTX1
cg05331082	chr3	139396852	-0.0115262	-6.22427	0.581934	0.998329	14794	NMNAT3
cg05501333	chr12	132413996	-0.0130934	-6.22428	0.581942	0.998329	14795	PUS1
cg07470492	chr1	29542719	0.00802179	-6.22428	0.581949	0.998329	14796	MECR
cg03462975	chr6	33172517	-0.0104251	-6.22434	0.582019	0.998329	14797	HSD17B8
cg17159581	chr3	47845362	0.0109163	-6.22436	0.582042	0.998329	14798	DHX30
cg21554013	chr17	43138521	-0.0124263	-6.22441	0.582115	0.998329	14799	DCAKD
cg20517616	chr2	26468218	0.0105692	-6.22448	0.582199	0.998329	14800	HADHA,HADHB
cg05652195	chr2	99787145	0.0100404	-6.22458	0.582329	0.998329	14801	MRPL30
cg20540806	chr5	140019523	0.0112572	-6.22459	0.582342	0.998329	14802	NDUFA2
cg13371199	chr6	97345342	0.0110122	-6.22466	0.582436	0.998329	14803	NDUFAF4
cg01191462	chr10	3200435	-0.0195253	-6.22473	0.582515	0.998329	14804	PITRM1
cg26131381	chr21	27107638	-0.0124203	-6.22478	0.582578	0.998329	14805	ATP5PF
cg02601674	chr7	140715843	-0.00641327	-6.22484	0.582656	0.998329	14806	MRPS33
cg09713872	chr9	37592701	-0.00960003	-6.22485	0.582677	0.998329	14807	TOMM5
cg07322678	chr13	45992561	-0.00634204	-6.22487	0.582697	0.998329	14808	SLC25A30
cg18383124	chr1	113494852	0.01117	-6.22487	0.582705	0.998329	14809	SLC16A1
cg00739608	chr16	89205832	-0.0125377	-6.22488	0.58271	0.998329	14810	ACSF3
cg21658670	chr19	41930894	-0.00533067	-6.2249	0.582736	0.998329	14811	BCKDHA
cg26364899	chr3	12329070	0.0101386	-6.22491	0.582756	0.998329	14812	PPARG
cg11821824	chr14	20923200	-0.0122065	-6.22496	0.582815	0.998329	14813	APEX1
cg09190827	chr14	35757441	-0.0127033	-6.22496	0.582818	0.998329	14814	PRORP
cg26369180	chr1	1246414	0.0104199	-6.22502	0.582896	0.998329	14815	PUSL1
cg15053801	chr12	32908723	0.0113702	-6.22509	0.582983	0.998329	14816	YARS2
cg00298230	chr3	66352837	0.0109512	-6.22509	0.582984	0.998329	14817	SLC25A26
cg17195852	chr6	153324001	0.0098768	-6.22511	0.583002	0.998329	14818	MTRF1L
cg02905876	chr6	161778032	0.015625	-6.22511	0.583004	0.998329	14819	PRKN
cg02118776	chr6	44281222	-0.0074664	-6.22513	0.583032	0.998329	14820	AARS2
cg13938107	chr11	63812843	0.0207904	-6.22516	0.58307	0.998329	14821	MACROD1
cg08683791	chr6	107721558	-0.00873368	-6.22519	0.583109	0.998329	14822	PDSS2
cg16559730	chr19	13001638	0.00966699	-6.22521	0.583137	0.998329	14823	GCDH
cg22067839	chr3	47889960	0.00890534	-6.22523	0.583163	0.998329	14824	DHX30
cg24119471	chr6	99841951	0.00652614	-6.22527	0.583207	0.998329	14825	COQ3
cg18197594	chr10	94334836	0.036374	-6.22527	0.583212	0.998329	14826	IDE
cg14370715	chr1	220295722	0.00688577	-6.22528	0.583221	0.998329	14827	IARS2
cg24118715	chr10	70232072	-0.0126079	-6.22531	0.583264	0.998329	14828	DNA2
cg10626924	chr2	233523351	-0.0128478	-6.22532	0.583272	0.998329	14829	EFHD1
cg01659631	chr12	104228785	0.00978418	-6.22541	0.583398	0.998329	14830	NT5DC3
cg01774111	chr1	213165579	0.00765887	-6.22545	0.583447	0.998329	14831	ANGEL2
cg01708924	chr11	64089278	0.00962981	-6.22547	0.583465	0.998329	14832	PRDX5
cg02869194	chr5	141312917	0.0113571	-6.22555	0.58357	0.998329	14833	DELE1
cg16640865	chr11	72301558	-0.0113951	-6.22566	0.583715	0.998329	14834	PDE2A
cg21025352	chr3	67509226	0.00614797	-6.22569	0.583753	0.998329	14835	SUCLG2
cg09185219	chr4	185566292	-0.00800058	-6.22571	0.583776	0.998329	14836	CASP3
cg04529611	chr9	6584961	-0.00858587	-6.22573	0.583809	0.998329	14837	GLDC
cg03581271	chr4	169806766	0.00787899	-6.22579	0.583877	0.998329	14838	CBR4
cg00622166	chr16	46919021	0.0077168	-6.22579	0.583881	0.998329	14839	GPT2
cg12463893	chr9	139259372	0.0164483	-6.22581	0.583911	0.998329	14840	DNLZ
cg09829379	chr16	19078878	0.00746443	-6.22583	0.583934	0.998329	14841	COQ7
cg01685893	chr11	112048262	0.0131141	-6.22583	0.583939	0.998329	14842	BCO2
cg02271943	chr10	76996533	-0.052431	-6.22585	0.583953	0.998329	14843	COMTD1
cg00131272	chr16	46957465	-0.00757889	-6.22587	0.583986	0.998329	14844	GPT2
cg01833648	chr1	201931121	0.0053403	-6.22588	0.583996	0.998329	14845	TIMM17A
cg20850564	chr6	158588911	0.0115501	-6.22591	0.58404	0.998329	14846	SERAC1
cg01181241	chr19	48848450	0.00869333	-6.22598	0.584126	0.998329	14847	TMEM143
cg03516270	chr1	150265420	-0.0109421	-6.22605	0.584222	0.998329	14848	MRPS21
cg24301754	chr5	71615772	0.00938164	-6.22606	0.584224	0.998329	14849	MRPS27,PTCD2
cg16250833	chr20	33917755	-0.00667916	-6.22608	0.584251	0.998329	14850	UQCC1
cg14143907	chr10	70939925	0.0137297	-6.22622	0.584431	0.998329	14851	SUPV3L1
cg04661001	chr19	19217217	-0.0459019	-6.22631	0.584549	0.998329	14852	SLC25A42
cg24859941	chr10	74890664	0.00557817	-6.22635	0.584602	0.998329	14853	NUDT13
cg22858595	chr3	125897624	-0.00813288	-6.22635	0.584607	0.998329	14854	ALDH1L1
cg25494814	chr12	104709023	-0.0122658	-6.22636	0.584617	0.998329	14855	TXNRD1
cg10779037	chr1	36930382	-0.0158551	-6.22636	0.584621	0.998329	14856	MRPS15
cg05378032	chr9	131798819	0.0126157	-6.22637	0.58463	0.998329	14857	MIGA2
cg21994086	chr3	121264916	-0.0138689	-6.2264	0.584663	0.998329	14858	POLQ
cg26888317	chr6	43655346	-0.0113603	-6.2264	0.584667	0.998329	14859	MRPS18A
cg15405796	chr19	14682957	-0.00567126	-6.22644	0.584719	0.998329	14860	NDUFB7
cg16272957	chr12	56661711	0.00936214	-6.22647	0.58476	0.998329	14861	COQ10A
cg06723492	chr1	161135296	-0.0156937	-6.2265	0.584796	0.998329	14862	PPOX
cg06558991	chr17	26221888	0.0118242	-6.22657	0.584883	0.998329	14863	LYRM9
cg17395119	chr16	8800441	0.011746	-6.22657	0.584884	0.998329	14864	ABAT
cg10057546	chr11	58497059	-0.0144263	-6.22662	0.58495	0.998329	14865	GLYAT
cg08057103	chr13	110438916	-0.0158999	-6.22669	0.585048	0.998329	14866	IRS2
cg04004607	chr16	422053	0.0133888	-6.22672	0.585088	0.998329	14867	MRPL28
cg23049298	chr12	13151275	0.00805267	-6.22673	0.585096	0.998329	14868	HEBP1
cg17246938	chr22	37416522	-0.0129332	-6.22677	0.585143	0.998329	14869	MPST,TST
cg10257471	chr16	83933961	-0.00847694	-6.22679	0.585177	0.998329	14870	MLYCD
cg11057900	chr17	18186294	0.00836927	-6.22682	0.585213	0.998329	14871	TOP3A
cg00209850	chrX	108976723	-0.0149093	-6.22692	0.585343	0.998329	14872	ACSL4
cg20308663	chr13	100523121	-0.00647575	-6.22692	0.585346	0.998329	14873	CLYBL
cg14835113	chr13	111303423	-0.0116764	-6.22693	0.585354	0.998329	14874	CARS2
cg17059575	chr17	33307583	-0.0107622	-6.22699	0.585434	0.998329	14875	LIG3
cg06593258	chr18	21852333	0.0165862	-6.227	0.585445	0.998329	14876	OSBPL1A
cg26791432	chr11	86209308	-0.0105992	-6.22706	0.585524	0.998329	14877	ME3
cg05826817	chrX	23760460	-0.0186496	-6.22706	0.585525	0.998329	14878	ACOT9
cg11401385	chr19	17445012	-0.0163598	-6.22711	0.585583	0.998329	14879	GTPBP3
cg18249355	chr6	161647625	-0.010572	-6.22714	0.585629	0.998329	14880	AGPAT4
cg09169317	chr19	49459383	-0.0100289	-6.22716	0.585649	0.998329	14881	BAX
cg07070542	chr7	30634493	0.00920203	-6.22716	0.585657	0.998329	14882	GARS1
cg14553243	chr2	219646657	0.0177544	-6.22722	0.585731	0.998329	14883	CYP27A1
cg22012516	chr14	23235935	-0.0105814	-6.22724	0.585758	0.998329	14884	OXA1L
cg03173570	chr21	33031392	-0.0143122	-6.22725	0.585765	0.998329	14885	SOD1
cg10200391	chr5	131330582	0.0113931	-6.22732	0.585855	0.998329	14886	ACSL6
cg21482736	chr1	113498783	0.0107434	-6.22733	0.585867	0.998329	14887	SLC16A1
cg05836762	chr14	91681783	0.017941	-6.2274	0.585967	0.998329	14888	DGLUCY
cg01108400	chr9	131860383	0.00519593	-6.22747	0.586048	0.998329	14889	CRAT
cg25274376	chr12	104697126	0.0224803	-6.22753	0.586129	0.998329	14890	TXNRD1
cg26053175	chr19	51858098	-0.0166682	-6.22754	0.586144	0.998329	14891	ETFB
cg07501747	chr18	43681508	0.0121818	-6.22755	0.586153	0.998329	14892	ATP5F1A
cg18336671	chr5	110073273	0.00688084	-6.22762	0.586248	0.998329	14893	SLC25A46
cg09195550	chr21	45746856	0.0113022	-6.22764	0.586279	0.998329	14894	PFKL
cg26578569	chr11	114309177	-0.00973451	-6.22769	0.586339	0.998329	14895	REXO2
cg15903936	chr11	73714778	0.00819004	-6.22773	0.586393	0.998329	14896	UCP3
cg20129210	chr13	100547192	-0.0165441	-6.22778	0.586456	0.998329	14897	CLYBL
cg13182010	chr14	23235291	-0.0130911	-6.2278	0.586477	0.998329	14898	OXA1L
cg08099193	chr19	41945818	0.00667906	-6.22781	0.586501	0.998329	14899	DMAC2
cg08603836	chr19	46088116	0.00605942	-6.22787	0.586571	0.998329	14900	OPA3
cg27626844	chr6	108615979	0.0118364	-6.22791	0.586629	0.998329	14901	AFG1L
cg27627911	chr6	161695453	0.0114955	-6.22796	0.586688	0.998329	14902	AGPAT4
cg25937438	chr2	73207048	0.0124065	-6.22796	0.586695	0.998329	14903	SFXN5
cg23318156	chr6	35392306	-0.0128468	-6.22797	0.586704	0.998329	14904	PPARD
cg10182348	chr6	30618797	0.007288	-6.22797	0.586709	0.998329	14905	C6orf136
cg09139275	chr8	66556020	0.0297407	-6.22801	0.586752	0.998329	14906	MTFR1
cg26464252	chr10	6186649	-0.00656076	-6.22812	0.586895	0.998329	14907	PFKFB3
cg27337880	chr3	52320832	-0.0123134	-6.22813	0.586918	0.998329	14908	GLYCTK
cg11125589	chr2	74153979	0.00595666	-6.22819	0.586988	0.998329	14909	DGUOK
cg17524624	chr7	142960387	0.0111866	-6.22825	0.587063	0.998329	14910	GSTK1
cg25920630	chr7	134331524	-0.0119954	-6.2285	0.587389	0.998329	14911	BPGM
cg00314692	chr13	100953340	-0.0063354	-6.2285	0.587397	0.998329	14912	PCCA
cg24027746	chr22	42486367	0.0126489	-6.22853	0.587427	0.998329	14913	NDUFA6
cg03485677	chr1	6386456	0.0116637	-6.22855	0.587453	0.998329	14914	ACOT7
cg10600917	chr12	121163489	-0.0118026	-6.22856	0.587478	0.998329	14915	ACADS
cg15221589	chr17	73044258	0.0156039	-6.22859	0.587509	0.998329	14916	ATP5PD
cg01763833	chr7	123198028	0.0091736	-6.22863	0.587563	0.998329	14917	NDUFA5
cg11487705	chr5	41870746	-0.0124574	-6.22866	0.587602	0.998329	14918	OXCT1
cg25592353	chr7	45139780	-0.0123286	-6.22872	0.587678	0.998329	14919	TBRG4
cg04259979	chr5	44808944	-0.0117076	-6.22873	0.58769	0.998329	14920	MRPS30
cg21033861	chr14	32030205	0.0255368	-6.22874	0.587712	0.998329	14921	NUBPL
cg08318985	chr16	89585040	0.0104084	-6.22876	0.587727	0.998329	14922	SPG7
cg12253865	chr5	43602519	0.0114272	-6.22878	0.587763	0.998329	14923	NNT
cg06788644	chr4	146539191	-0.0204974	-6.22883	0.58783	0.998329	14924	MMAA
cg04195581	chr5	85914155	-0.00799106	-6.22891	0.587923	0.998329	14925	COX7C
cg20180050	chr8	67371088	0.00745647	-6.22891	0.587924	0.998329	14926	ADHFE1
cg05001580	chr19	50193857	0.0180316	-6.22891	0.587926	0.998329	14927	CPT1C
cg11525834	chr7	73153318	-0.00759498	-6.22892	0.587937	0.998329	14928	ABHD11
cg25046651	chr8	67345006	-0.0139312	-6.22899	0.588029	0.998329	14929	ADHFE1
cg21454656	chr22	41347267	-0.00933295	-6.22904	0.5881	0.998329	14930	XPNPEP3
cg03221247	chr1	219347458	-0.0070275	-6.22905	0.588106	0.998329	14931	LYPLAL1
cg16758988	chr10	74870254	0.0122756	-6.22905	0.588109	0.998329	14932	NUDT13
cg26320772	chr22	21328392	-0.0105614	-6.22907	0.588143	0.998329	14933	AIFM3
cg01535453	chr12	121163887	0.0136707	-6.22909	0.588165	0.998329	14934	ACADS
cg12381575	chr19	36485972	0.0105698	-6.2291	0.588176	0.998329	14935	SDHAF1
cg09227887	chr9	137271052	0.00822883	-6.22916	0.588257	0.998329	14936	RXRA
cg09899215	chr16	75150799	0.0219883	-6.2292	0.588309	0.998329	14937	LDHD
cg11655734	chr14	35591769	-0.00824188	-6.22921	0.588321	0.998329	14938	PRORP
cg04759220	chr5	78532560	-0.0124942	-6.22924	0.588355	0.998329	14939	DMGDH
cg26346104	chr10	124768792	-0.0100065	-6.22924	0.588362	0.998329	14940	ACADSB
cg02105485	chr4	110481292	0.00632303	-6.22929	0.588425	0.998329	14941	MCUB
cg04972224	chr11	31531046	0.00971953	-6.22931	0.588453	0.998329	14942	IMMP1L
cg05157251	chr18	57566460	0.0272431	-6.22933	0.588482	0.998329	14943	PMAIP1
cg16545223	chr2	73195637	0.0126449	-6.22934	0.588486	0.998329	14944	SFXN5
cg01075996	chr7	40226378	0.00719167	-6.22937	0.588528	0.998329	14945	SUGCT
cg01229261	chr7	80302659	-0.0121275	-6.22942	0.588591	0.998329	14946	CD36
cg02949469	chr2	219135266	-0.00691354	-6.22957	0.588796	0.998329	14947	PNKD
cg12909536	chr1	1408104	0.0179331	-6.22961	0.588844	0.998329	14948	ATAD3B
cg04860285	chr3	126647978	-0.0102789	-6.22962	0.588857	0.998329	14949	CHCHD6
cg11466485	chr9	136605868	-0.00641676	-6.22972	0.588992	0.998329	14950	SARDH
cg17514353	chr11	73714800	-0.014634	-6.22974	0.589012	0.998329	14951	UCP3
cg08141163	chr14	74425145	-0.00707681	-6.22977	0.589057	0.998329	14952	COQ6
cg20740051	chr1	161147718	0.0172145	-6.22986	0.589171	0.998329	14953	PPOX
cg19964809	chr14	100762266	0.00545474	-6.22988	0.589202	0.998329	14954	SLC25A29
cg09005457	chrX	43626076	-0.021422	-6.22989	0.589217	0.998329	14955	MAOB
cg02533120	chr21	33031840	-0.0066623	-6.2299	0.589228	0.998329	14956	SOD1
cg10003386	chr11	112084477	0.00890365	-6.22991	0.589234	0.998329	14957	BCO2
cg04308539	chr2	177133070	-0.0106006	-6.22991	0.589242	0.998329	14958	MTX2
cg16008381	chr2	69665539	-0.00697611	-6.22995	0.589292	0.998329	14959	NFU1
cg26927175	chr1	161197501	-0.0157056	-6.22995	0.589296	0.998329	14960	TOMM40L
cg02796258	chr12	56661265	-0.0114143	-6.23001	0.58937	0.998329	14961	COQ10A
cg20275133	chr1	1342361	0.0139079	-6.23001	0.589372	0.998329	14962	MRPL20
cg05585821	chr18	57567000	0.00778111	-6.23002	0.589384	0.998329	14963	PMAIP1
cg18339470	chr2	228211432	-0.0117131	-6.23003	0.589395	0.998329	14964	MFF
cg18182820	chr4	185712241	0.00950088	-6.23003	0.589395	0.998329	14965	ACSL1
cg19752143	chr2	44552508	-0.00617106	-6.23005	0.589422	0.998329	14966	PREPL
cg09141659	chr11	86280769	0.00968326	-6.23007	0.589445	0.998329	14967	ME3
cg02229516	chr19	13227228	-0.0108898	-6.23012	0.589512	0.998329	14968	TRMT1
cg16319126	chr1	227153225	0.00691675	-6.23012	0.589519	0.998329	14969	COQ8A
cg12070987	chr11	67804055	0.00592891	-6.23013	0.589524	0.998329	14970	NDUFS8
cg16533314	chr16	4474558	-0.014982	-6.23013	0.589526	0.998329	14971	DNAJA3
cg00037376	chr5	71552763	0.00880568	-6.23016	0.589565	0.998329	14972	MRPS27
cg15488515	chr13	22108402	0.0124194	-6.23017	0.589574	0.998329	14973	MICU2
cg00478064	chr11	118271813	0.0124569	-6.23017	0.589584	0.998329	14974	ATP5MG
cg09723781	chr6	30881766	-0.0214586	-6.2302	0.589615	0.998329	14975	VARS2
cg24814062	chr3	193331993	-0.0096222	-6.23028	0.589721	0.998329	14976	OPA1
cg14948822	chr2	27545006	-0.00918019	-6.23029	0.589731	0.998329	14977	MPV17
cg06422693	chr4	48833587	0.0127659	-6.23029	0.589732	0.998329	14978	OCIAD1
cg03009080	chr13	28024744	0.00600216	-6.2303	0.589751	0.998329	14979	MTIF3
cg00933603	chr6	30883001	0.0238431	-6.23033	0.589796	0.998329	14980	VARS2
cg14488957	chr1	1244644	-0.0101464	-6.23036	0.58983	0.998329	14981	PUSL1
cg00837060	chr14	23234275	0.0107284	-6.23039	0.589875	0.998329	14982	OXA1L
cg02752018	chr13	41329509	0.00702893	-6.23046	0.589958	0.998329	14983	MRPS31
cg24708056	chr14	93813538	0.0120742	-6.2305	0.590009	0.998329	14984	COX8C
cg19196945	chr4	123844260	0.0110177	-6.23052	0.590035	0.998329	14985	NUDT6
cg02828514	chr13	45993412	0.0119031	-6.23057	0.590106	0.998329	14986	SLC25A30
cg05138699	chr20	3026656	-0.00713496	-6.23072	0.590301	0.998329	14987	MRPS26
cg17455142	chr1	12536506	-0.00691754	-6.23082	0.59044	0.998329	14988	VPS13D
cg10513418	chrX	100805297	-0.0190319	-6.23086	0.590489	0.998329	14989	ARMCX1
cg07913620	chr10	89578113	-0.0106325	-6.23096	0.590623	0.998329	14990	ATAD1
cg03742214	chr12	107487383	-0.00653793	-6.23097	0.590635	0.998329	14991	CRY1
cg22384395	chr15	101429537	0.0131972	-6.231	0.590669	0.998329	14992	ALDH1A3
cg13137425	chr3	66348449	0.00918912	-6.231	0.59067	0.998329	14993	SLC25A26
cg05254327	chr12	112186379	-0.00892024	-6.23109	0.590795	0.998329	14994	ACAD10
cg06854447	chr6	36954415	-0.00651414	-6.2311	0.590804	0.998329	14995	MTCH1
cg08313759	chr4	71705684	-0.0074005	-6.23117	0.590894	0.998329	14996	GRSF1
cg07127456	chr16	66583081	0.0187645	-6.23127	0.591035	0.998329	14997	TK2
cg01482367	chr11	47595000	0.0108131	-6.23128	0.591038	0.998329	14998	PTPMT1,NDUFS3
cg17419897	chr6	108798142	-0.00672044	-6.23131	0.591075	0.998329	14999	AFG1L
cg25189698	chr16	3710616	-0.0113164	-6.23132	0.591089	0.998329	15000	TRAP1
cg23408285	chr5	135210551	-0.0133132	-6.23136	0.591148	0.998329	15001	SLC25A48
cg17889103	chr8	97247634	-0.00898167	-6.23137	0.591154	0.998329	15002	UQCRB
cg00095214	chr1	38272200	0.0108563	-6.23152	0.591353	0.998329	15003	YRDC
cg20977448	chr5	148725594	0.0138394	-6.23152	0.591354	0.998329	15004	GRPEL2
cg11648064	chr9	140444893	0.0117917	-6.23153	0.591376	0.998329	15005	MRPL41
cg19887104	chr11	61196549	-0.00885013	-6.23154	0.591389	0.998329	15006	SDHAF2
cg04459126	chr7	127717210	0.00860388	-6.23155	0.591394	0.998329	15007	SND1
cg18221580	chr13	48575897	0.0301707	-6.23157	0.591422	0.998329	15008	SUCLA2
cg21828898	chr3	132379245	-0.00901295	-6.23159	0.59145	0.998329	15009	ACAD11
cg27648615	chr11	47585604	-0.00695389	-6.23166	0.591542	0.998329	15010	NDUFS3,PTPMT1
cg19302970	chr18	9102753	-0.0127624	-6.23171	0.591605	0.998329	15011	NDUFV2
cg21141445	chr21	27101106	-0.0068369	-6.23178	0.591698	0.998329	15012	ATP5PF
cg01922597	chr16	46918956	0.01399	-6.23179	0.591711	0.998329	15013	GPT2
cg07718810	chr19	46061846	-0.0114045	-6.2318	0.591735	0.998329	15014	OPA3
cg06400255	chr16	30063046	0.0105101	-6.23182	0.591751	0.998329	15015	ALDOA
cg15891972	chr6	155620738	0.00670597	-6.23182	0.591753	0.998329	15016	TFB1M
cg01408663	chr9	136604345	-0.00851411	-6.23183	0.591763	0.998329	15017	SARDH
cg23929194	chr7	44662296	-0.0174203	-6.23185	0.591799	0.998329	15018	OGDH
cg06355452	chr22	41913682	0.0101102	-6.2319	0.591863	0.998329	15019	ACO2
cg12381317	chr12	48500521	-0.0293079	-6.23191	0.591878	0.998329	15020	PFKM
cg27321421	chr17	17930884	0.019518	-6.23195	0.591925	0.998329	15021	ATPAF2
cg07681607	chr9	37593023	-0.0262749	-6.23196	0.591945	0.998329	15022	TOMM5
cg10845475	chr8	37623131	-0.00581678	-6.23198	0.591972	0.998329	15023	PLPBP
cg19394739	chr2	74154363	-0.00943682	-6.23199	0.591983	0.998329	15024	DGUOK
cg09790289	chrX	77359560	0.00754431	-6.23201	0.592009	0.998329	15025	PGK1
cg14949630	chr6	151258879	-0.00570041	-6.23207	0.592087	0.998329	15026	MTHFD1L
cg11629213	chr3	52320844	0.0112692	-6.23207	0.59209	0.998329	15027	GLYCTK
cg00702900	chr3	121253022	-0.00526971	-6.23207	0.592093	0.998329	15028	POLQ
cg11071591	chr13	48611662	0.00954234	-6.2321	0.592122	0.998329	15029	SUCLA2
cg25223851	chr4	106395307	0.012961	-6.2321	0.592127	0.998329	15030	PPA2
cg07281414	chr10	101380456	-0.0117936	-6.23214	0.592174	0.998329	15031	SLC25A28
cg14686008	chr11	34937647	0.00558023	-6.23214	0.592179	0.998329	15032	PDHX
cg07433344	chr6	33172450	0.0113633	-6.23215	0.592198	0.998329	15033	HSD17B8
cg14637631	chr17	34891280	-0.00557749	-6.2322	0.592257	0.998329	15034	MYO19
cg06440553	chr19	41222923	-0.00826162	-6.2322	0.592264	0.998329	15035	COQ8B
cg00161968	chr3	182817338	0.0300027	-6.23221	0.592269	0.998329	15036	MCCC1
cg25051360	chr9	131822758	-0.00819188	-6.23221	0.59227	0.998329	15037	MIGA2
cg07405088	chr11	72145770	-0.016003	-6.23223	0.592302	0.998329	15038	CLPB
cg23720399	chr16	30062955	0.00941323	-6.23224	0.592307	0.998329	15039	ALDOA
cg08614659	chr21	45553336	0.0118583	-6.23228	0.592364	0.998329	15040	GATD3A
cg16499907	chr6	5637191	-0.00630881	-6.23229	0.592372	0.998329	15041	FARS2
cg21797502	chr7	127722306	0.00860048	-6.23231	0.592401	0.998329	15042	SND1
cg07429748	chr12	109536106	0.00865155	-6.23231	0.592407	0.998329	15043	UNG
cg21379708	chr1	6761864	-0.00631805	-6.23232	0.592414	0.998329	15044	DNAJC11
cg01311102	chr9	130888547	-0.0123418	-6.23239	0.592508	0.998329	15045	PTGES2
cg21720802	chr11	66232921	-0.0129091	-6.23241	0.592533	0.998329	15046	MRPL11
cg23770548	chr4	8375898	-0.0110743	-6.23244	0.592578	0.998329	15047	ACOX3
cg26094714	chr3	48481771	-0.00886498	-6.23249	0.592645	0.998329	15048	CCDC51
cg00075589	chr2	219524515	-0.00598691	-6.2325	0.592656	0.998329	15049	BCS1L
cg26030804	chr11	794764	0.00509439	-6.2325	0.592664	0.998329	15050	SLC25A22
cg04527989	chr5	71614752	0.0141575	-6.23259	0.592771	0.998329	15051	MRPS27,PTCD2
cg05950673	chr5	1807188	0.0126449	-6.23263	0.592827	0.998329	15052	NDUFS6
cg19383848	chr1	151883508	0.00648157	-6.23263	0.592833	0.998329	15053	THEM4
cg23059701	chr19	2428889	-0.00934439	-6.23264	0.592843	0.998329	15054	TIMM13
cg09102079	chr1	53164386	-0.017309	-6.23268	0.592894	0.998329	15055	COA7
cg26060255	chr20	3025968	0.0110915	-6.23269	0.592907	0.998329	15056	MRPS26
cg13648088	chr10	124768538	-0.0103323	-6.23269	0.592907	0.998329	15057	ACADSB
cg05767409	chr19	1383242	-0.00925066	-6.2327	0.592929	0.998329	15058	NDUFS7
cg05076775	chr14	74960176	0.00657382	-6.23283	0.593099	0.998329	15059	ISCA2
cg07014127	chr16	89598267	-0.013546	-6.23284	0.593106	0.998329	15060	SPG7
cg03983913	chr1	154954497	-0.00903845	-6.23285	0.593126	0.998329	15061	FLAD1
cg16431963	chr5	6634117	0.0094188	-6.23287	0.593151	0.998329	15062	NSUN2
cg23367851	chr7	25165401	0.0293497	-6.23288	0.593158	0.998329	15063	CYCS
cg07455279	chr19	54605703	0.0290363	-6.23288	0.593167	0.998329	15064	NDUFA3
cg25072592	chr14	75355586	0.0147142	-6.23291	0.593206	0.998329	15065	DLST
cg02197919	chr20	31989448	0.0107351	-6.23297	0.593284	0.998329	15066	CDK5RAP1
cg05491902	chr7	123241812	-0.0090827	-6.23298	0.593293	0.998329	15067	NDUFA5
cg17985789	chr21	35275901	0.00988209	-6.23305	0.593382	0.998329	15068	ATP5PO
cg16152613	chr12	32858574	-0.0130512	-6.23307	0.593413	0.998329	15069	DNM1L
cg25883937	chr5	134301136	-0.00792742	-6.23308	0.593431	0.998329	15070	PCBD2
cg12340169	chr11	62433812	-0.0200346	-6.23311	0.593464	0.998329	15071	CSKMT
cg22875624	chr4	146572025	-0.00944398	-6.23312	0.593486	0.998329	15072	MMAA
cg09741074	chr1	1310496	0.00738218	-6.23315	0.593525	0.998329	15073	AURKAIP1
cg17467003	chr2	191790593	0.00770826	-6.23315	0.593528	0.998329	15074	GLS
cg10592690	chr1	46769564	0.00977395	-6.23316	0.59354	0.998329	15075	UQCRH
cg11547334	chr20	34287314	-0.0122995	-6.23322	0.593616	0.998329	15076	NFS1,ROMO1
cg12327691	chr10	101493322	-0.00607467	-6.23324	0.593643	0.998329	15077	COX15
cg20047677	chr12	113865876	-0.0114843	-6.2333	0.593716	0.998329	15078	SDSL
cg16640973	chr19	19644143	0.0139883	-6.23332	0.593752	0.998329	15079	NDUFA13
cg01009225	chr7	127527862	0.00739089	-6.23342	0.593883	0.998329	15080	SND1
cg09655876	chr6	161561066	0.0470511	-6.23342	0.593886	0.998329	15081	AGPAT4
cg22138673	chr10	74618556	-0.0114732	-6.23343	0.593895	0.998329	15082	MCU
cg13137826	chr19	14225870	0.0125553	-6.23343	0.593895	0.998329	15083	PRKACA
cg18605491	chr17	79995663	0.0133271	-6.23343	0.593901	0.998329	15084	DCXR
cg05658202	chr7	140375238	-0.00791212	-6.23344	0.593911	0.998329	15085	ADCK2
cg26583403	chr1	8933878	0.0144787	-6.23345	0.593928	0.998329	15086	ENO1
cg15262515	chr18	12407139	-0.0139308	-6.23346	0.593931	0.998329	15087	PRELID3A
cg01872077	chr2	219646372	0.017723	-6.23346	0.59394	0.998329	15088	CYP27A1
cg06311600	chr1	154960650	-0.00966656	-6.2335	0.593982	0.998329	15089	FLAD1
cg03788852	chr7	96746926	0.00913472	-6.23353	0.594022	0.998329	15090	SDHAF3
cg02902545	chr3	48344313	0.0104889	-6.23353	0.594024	0.998329	15091	NME6
cg13989999	chr20	30309717	-0.0094988	-6.23356	0.594068	0.998329	15092	BCL2L1
cg02097479	chr17	34891843	0.0226995	-6.23359	0.594102	0.998329	15093	MYO19
cg13508402	chr7	127670570	-0.0127795	-6.23363	0.594159	0.998329	15094	SND1
cg21260583	chr9	130830463	0.0156311	-6.23364	0.59418	0.998329	15095	SLC25A25
cg20435345	chr2	202121863	-0.00556771	-6.23367	0.594212	0.998329	15096	CASP8
cg01088827	chr22	21328688	0.0126447	-6.2337	0.594249	0.998329	15097	AIFM3
cg07384019	chr16	84163868	-0.00727017	-6.2337	0.594257	0.998329	15098	HSDL1
cg16217643	chr14	74426090	-0.0104862	-6.23371	0.594274	0.998329	15099	COQ6
cg20727114	chr19	50194120	0.023915	-6.23375	0.594323	0.998329	15100	CPT1C
cg10131075	chr3	61237865	0.0183864	-6.23376	0.594342	0.998329	15101	FHIT
cg20359524	chr15	89878039	-0.00548526	-6.23377	0.59435	0.998329	15102	POLG
cg00286510	chr7	87506850	-0.0141086	-6.23378	0.594362	0.998329	15103	SLC25A40
cg19716170	chr2	75873407	0.00734265	-6.23382	0.594413	0.998329	15104	MRPL19
cg04524477	chr17	41363597	-0.011425	-6.23393	0.594557	0.998329	15105	NBR1
cg05250042	chr8	38243879	0.0099962	-6.23398	0.594631	0.998329	15106	LETM2
cg00177496	chr3	197283127	-0.0122185	-6.234	0.594659	0.998329	15107	BDH1
cg08363074	chr22	38479288	0.0158055	-6.23401	0.594663	0.998329	15108	SLC16A8
cg00970544	chr19	17445782	-0.00944088	-6.23401	0.594665	0.998329	15109	GTPBP3
cg15603393	chr2	211495273	-0.00987007	-6.23401	0.595857	0.998329	15150	CPS1
cg08665810	chr2	242498021	-0.0153989	-6.23403	0.594693	0.998329	15110	BOK
cg09365533	chr19	2429209	-0.0197561	-6.23406	0.594734	0.998329	15111	TIMM13
cg26233374	chr5	43603643	-0.0130072	-6.23407	0.594744	0.998329	15112	NNT
cg20986307	chr12	50504698	-0.00689101	-6.23409	0.594774	0.998329	15113	COX14
cg08301597	chr12	95397587	-0.00839204	-6.23411	0.594805	0.998329	15114	NDUFA12
cg19242378	chr7	1014867	0.0112113	-6.23413	0.594834	0.998329	15115	COX19
cg19828362	chr14	23299085	-0.0108037	-6.23414	0.594844	0.998329	15116	MRPL52
cg17127050	chr4	89206049	0.00642787	-6.23417	0.594881	0.998329	15117	PPM1K
cg06897702	chr17	56622015	0.00603385	-6.23417	0.594888	0.998329	15118	SEPTIN4
cg06822120	chr4	2060934	0.0110695	-6.23418	0.594899	0.998329	15119	NAT8L
cg07471703	chrX	55057010	0.0124422	-6.23419	0.594909	0.998329	15120	ALAS2
cg22938576	chr5	140026733	-0.0101955	-6.23419	0.594909	0.998329	15121	NDUFA2
cg04977062	chr7	2281370	0.0102682	-6.2342	0.594929	0.998329	15122	MRM2
cg18788588	chr3	47866408	-0.00945468	-6.23421	0.594939	0.998329	15123	DHX30
cg14037189	chr10	6276135	-0.00958977	-6.23423	0.594965	0.998329	15124	PFKFB3
cg11057378	chr10	81107060	0.0140758	-6.23428	0.595026	0.998329	15125	PPIF
cg19941638	chr22	38467490	0.00728311	-6.2343	0.595056	0.998329	15126	PICK1
cg22931070	chr2	202128944	-0.0148169	-6.2343	0.595064	0.998329	15127	CASP8
cg11277156	chr3	139066791	-0.0140035	-6.23432	0.595083	0.998329	15128	MRPS22
cg20688987	chr12	56110162	-0.00881139	-6.23433	0.595099	0.998329	15129	BLOC1S1
cg13132016	chr14	58893740	-0.00851965	-6.23434	0.595115	0.998329	15130	TIMM9
cg12264321	chr1	173449163	-0.00977266	-6.23439	0.595178	0.998329	15131	PRDX6
cg08659494	chr16	89167990	-0.011839	-6.23439	0.595179	0.998329	15132	ACSF3
cg20393622	chr18	47340211	0.0118705	-6.23443	0.595229	0.998329	15133	ACAA2
cg04163119	chr6	41754006	0.0159294	-6.23449	0.59531	0.998329	15134	TOMM6
cg14453612	chr7	102715121	-0.00566075	-6.23449	0.595314	0.998329	15135	ARMC10
cg20692900	chr16	66583833	0.00759828	-6.2345	0.595319	0.998329	15136	TK2
cg16007508	chr17	14027721	0.0125556	-6.23453	0.595359	0.998329	15137	COX10
cg00435203	chr16	68110123	0.00798752	-6.23459	0.595443	0.998329	15138	DUS2
cg06625258	chr3	48481415	-0.00733343	-6.2346	0.595464	0.998329	15139	CCDC51
cg14247222	chr11	68549334	-0.0068316	-6.23464	0.595513	0.998329	15140	CPT1A
cg04197298	chr5	52968722	0.0110374	-6.23466	0.595651	0.998329	15143	NDUFS4
cg23936390	chr1	78278168	-0.0138605	-6.23469	0.595585	0.998329	15141	MIGA1
cg15644675	chr1	54666143	0.0063268	-6.23473	0.595638	0.998329	15142	MRPL37
cg03423149	chr11	63768040	-0.00987711	-6.23479	0.59571	0.998329	15144	MACROD1
cg08387285	chr11	86383252	0.008126	-6.23482	0.595755	0.998329	15145	ME3
cg16292382	chr11	85339571	0.0119388	-6.23484	0.595783	0.998329	15146	TMEM126B
cg17768134	chr17	21074844	0.0121778	-6.23486	0.595802	0.998329	15147	DHRS7B
cg25113706	chr8	144430961	0.0123066	-6.23486	0.595807	0.998329	15148	TOP1MT
cg26218412	chr1	220921611	0.0181995	-6.23486	0.595811	0.998329	15149	MTARC2
cg19992857	chr2	201936687	0.0107055	-6.23492	0.595893	0.998329	15151	NDUFB3
cg22587514	chr9	138392051	-0.0111891	-6.23493	0.595897	0.998329	15152	MRPS2
cg14334316	chr3	93782716	-0.010103	-6.23493	0.595906	0.998329	15153	NSUN3
cg13339563	chr14	37642347	0.0113047	-6.23494	0.595913	0.998329	15154	SLC25A21
cg02757682	chr12	104195610	-0.00996747	-6.23495	0.595932	0.998329	15155	NT5DC3
cg25602049	chr6	30881920	0.0274506	-6.23496	0.595944	0.998329	15156	VARS2
cg07598936	chr19	55574719	0.0137855	-6.23496	0.595948	0.998329	15157	RDH13
cg07888097	chr19	18643639	-0.00857919	-6.23498	0.595963	0.998329	15158	FKBP8
cg19555685	chr2	172783134	-0.00632652	-6.235	0.595999	0.998329	15159	SLC25A12
cg21421408	chr1	108743240	0.0130305	-6.23501	0.596016	0.998329	15160	SLC25A24
cg13319804	chr2	111913750	0.0117307	-6.23503	0.596041	0.998329	15161	BCL2L11
cg17412005	chr1	45806886	-0.0161067	-6.23504	0.596054	0.998329	15162	MUTYH
cg22078869	chr5	134241244	-0.00660366	-6.23504	0.596057	0.998329	15163	PCBD2
cg00067471	chr19	1241377	-0.0207149	-6.23506	0.596072	0.998329	15164	ATP5F1D
cg15733715	chr17	73897491	0.0101515	-6.23509	0.596116	0.998329	15165	MRPL38
cg26412603	chr1	228327465	0.0143342	-6.23514	0.596185	0.998329	15166	GUK1
cg05202407	chr17	18218342	0.00790095	-6.23516	0.596212	0.998329	15167	TOP3A
cg05461276	chr11	119054709	-0.0112086	-6.23521	0.596284	0.998329	15168	NLRX1
cg05992990	chr17	48538929	0.00912303	-6.2353	0.596398	0.998329	15169	ACSF2
cg23873413	chr5	132202383	0.0051483	-6.23533	0.596434	0.998329	15170	UQCRQ
cg22766770	chr17	18218566	-0.00992158	-6.23536	0.596479	0.998329	15171	TOP3A
cg10847781	chr3	48648342	0.00613603	-6.23538	0.596511	0.998329	15172	UQCRC1
cg03722757	chr17	80188275	0.00736024	-6.23539	0.596516	0.998329	15173	SLC16A3
cg13953630	chr4	48862292	-0.0170159	-6.23539	0.596526	0.998329	15174	OCIAD1
cg09717402	chr4	17586364	-0.0103443	-6.23543	0.596573	0.998329	15175	LAP3
cg00182026	chr17	73282900	0.0111441	-6.23548	0.596643	0.998329	15176	SLC25A19
cg14315992	chr4	48833004	-0.0113281	-6.23552	0.596696	0.998329	15177	OCIAD1
cg00576014	chr1	161284450	0.00711255	-6.23554	0.596716	0.998329	15178	SDHC
cg10481740	chr4	1857103	0.0128153	-6.23556	0.596751	0.998329	15179	LETM1
cg08643953	chr3	132379052	0.0108664	-6.2356	0.596808	0.998329	15180	ACAD11
cg12268285	chr7	40522356	-0.00592735	-6.23562	0.59683	0.998329	15181	SUGCT
cg00629382	chr8	10268916	-0.0083127	-6.23563	0.596841	0.998329	15182	MSRA
cg27382691	chr15	76552771	-0.00930939	-6.23564	0.596856	0.998329	15183	ETFA
cg08901888	chr1	52343963	0.0105505	-6.23569	0.596921	0.998329	15184	NRDC
cg13011452	chr6	30614382	0.0103755	-6.23575	0.597005	0.998329	15185	C6orf136
cg19267259	chr1	6453427	-0.00824697	-6.23577	0.597035	0.998329	15186	ACOT7
cg25687244	chr17	48449121	-0.00964287	-6.23581	0.597092	0.998329	15187	MRPL27
cg05206057	chr1	55041238	0.0096603	-6.23583	0.597118	0.998329	15188	ACOT11
cg19197830	chr2	170681574	-0.0103609	-6.23584	0.597123	0.998329	15189	METTL5
cg10821044	chr17	685468	-0.00564835	-6.23585	0.597134	0.998329	15190	MRM3,GLOD4
cg13226308	chr11	35019673	-0.0136279	-6.23585	0.597135	0.998329	15191	PDHX
cg00128197	chrX	53461455	0.0154858	-6.23591	0.597225	0.998329	15192	HSD17B10
cg08622048	chr7	127684370	0.00956215	-6.236	0.59734	0.998329	15193	SND1
cg03337360	chr15	89866676	0.00721812	-6.23608	0.597447	0.998329	15194	POLG
cg18600804	chr12	102100160	0.00928072	-6.23609	0.59747	0.998329	15195	CHPT1
cg11534243	chr10	12126715	0.0140564	-6.23612	0.597502	0.998329	15196	DHTKD1
cg07097650	chr13	101164800	-0.0126742	-6.23614	0.597537	0.998329	15197	PCCA
cg18555206	chr14	61448125	0.0195772	-6.23616	0.59756	0.998329	15198	TRMT5
cg18189063	chr19	49122916	0.0107518	-6.23621	0.597625	0.998329	15199	SPHK2
cg13229026	chr12	104681073	0.00949301	-6.23622	0.597638	0.998329	15200	TXNRD1
cg06344270	chr16	4475679	0.0102324	-6.23627	0.597711	0.998329	15201	DNAJA3
cg05527009	chr4	84376827	0.0117747	-6.2363	0.597752	0.998329	15202	MRPS18C
cg24503881	chr18	55253280	0.0173035	-6.23635	0.597816	0.998329	15203	FECH
cg17526141	chr11	73587378	-0.0187715	-6.23635	0.597821	0.998329	15204	COA4
cg14026960	chr9	131584728	-0.0109853	-6.23638	0.597862	0.998329	15205	ENDOG
cg09215928	chr12	109670206	-0.0158352	-6.23644	0.597942	0.998329	15206	ACACB
cg16687867	chr11	111896092	0.0111118	-6.23648	0.597997	0.998329	15207	DLAT
cg02806645	chr3	138725153	0.0442035	-6.2365	0.598017	0.998329	15208	MRPS22
cg19054685	chr6	30894071	-0.00999363	-6.23652	0.598041	0.998329	15209	VARS2
cg13318537	chr1	244998285	-0.0105301	-6.23654	0.598074	0.998329	15210	COX20
cg13117272	chr17	79681052	-0.0069323	-6.2366	0.598151	0.998329	15211	SLC25A10
cg01349336	chrX	53461709	0.021084	-6.23662	0.598175	0.998329	15212	HSD17B10
cg19380072	chr19	41920990	0.00849183	-6.23664	0.598202	0.998329	15213	BCKDHA
cg08275551	chr6	166797190	-0.0117293	-6.23664	0.598211	0.998329	15214	MPC1
cg27514611	chr5	60275874	-0.006377	-6.23667	0.598248	0.998329	15215	NDUFAF2
cg09053011	chr12	16518176	-0.0128342	-6.23668	0.598261	0.998329	15216	MGST1
cg12204149	chr17	43124246	-0.012867	-6.2367	0.598296	0.998329	15217	DCAKD
cg19615651	chr12	120882378	0.0122184	-6.23675	0.598351	0.998329	15218	TRIAP1
cg15010390	chr4	140216957	-0.014203	-6.23675	0.598358	0.998329	15219	NDUFC1
cg08997713	chr10	3184137	-0.0119973	-6.23676	0.598366	0.998329	15220	PITRM1
cg26722446	chr10	105156263	0.0098426	-6.23679	0.598408	0.998329	15221	ATP5MD
cg09815014	chr14	21465080	0.012797	-6.23683	0.59847	0.998329	15222	METTL17
cg14780066	chr19	6373131	0.00763902	-6.23687	0.59852	0.998329	15223	ALKBH7
cg07317468	chr19	46061852	-0.0139276	-6.23687	0.598522	0.998329	15224	OPA3
cg03703435	chr7	56018486	-0.00750849	-6.2369	0.598555	0.998329	15225	MRPS17
cg23808031	chr15	74659841	-0.0112665	-6.23692	0.598581	0.998329	15226	CYP11A1
cg08347471	chr19	36297670	0.012999	-6.23692	0.598594	0.998329	15227	PRODH2
cg18600211	chr14	21456717	-0.00930575	-6.23694	0.598613	0.998329	15228	METTL17
cg14094999	chr14	23299055	-0.0103568	-6.23694	0.598619	0.998329	15229	MRPL52
cg23778453	chr4	185733413	0.00837493	-6.23695	0.598627	0.998329	15230	ACSL1
cg01113468	chr6	160114232	0.00678378	-6.23696	0.598641	0.998329	15231	SOD2
cg22017877	chr22	46726104	-0.00826738	-6.23699	0.59868	0.998329	15232	TRMU
cg19680616	chr1	228298377	-0.00584027	-6.23699	0.598685	0.998329	15233	MRPL55
cg13711609	chr11	85339258	-0.0103713	-6.23705	0.59877	0.998329	15234	TMEM126B
cg25547309	chr1	12466458	-0.010669	-6.23706	0.598773	0.998329	15235	VPS13D
cg15061287	chr7	99047880	-0.0128851	-6.23706	0.598784	0.998329	15236	ATP5MF-PTCD1,ATP5MF
cg13242458	chr5	10250142	-0.0120443	-6.23707	0.598786	0.998329	15237	ATPSCKMT
cg07612349	chr1	151763125	-0.0079085	-6.23708	0.598805	0.998329	15238	TDRKH
cg19253743	chr12	109678973	0.00590544	-6.23714	0.59889	0.998329	15239	ACACB
cg24146930	chr11	47665055	0.0100761	-6.23715	0.598899	0.998329	15240	MTCH2
cg23240565	chr2	201936538	0.0119791	-6.23717	0.598924	0.998329	15241	NDUFB3
cg15978899	chr6	30882994	0.0225952	-6.23724	0.599023	0.998329	15242	VARS2
cg04094062	chr7	141354409	-0.0147189	-6.23738	0.599212	0.998329	15243	AGK
cg13745082	chr4	8396814	-0.00791339	-6.23739	0.599221	0.998329	15244	ACOX3
cg20058848	chr2	96852116	0.0107412	-6.2374	0.599235	0.998329	15245	STARD7
cg01209023	chr11	61733046	0.0147542	-6.23741	0.59925	0.998329	15246	FTH1
cg19880004	chr1	150278024	-0.0114523	-6.23741	0.599259	0.998329	15247	MRPS21
cg04230901	chr1	235292294	0.00599939	-6.23743	0.599281	0.998329	15248	TOMM20
cg06348245	chr10	74140821	-0.00561823	-6.23743	0.599282	0.998329	15249	MICU1
cg27304199	chr6	30587514	0.00957535	-6.23744	0.599296	0.998329	15250	MRPS18B
cg07174085	chr7	73151578	-0.00957584	-6.23752	0.59948	0.998329	15253	ABHD11
cg15399604	chr12	109535328	0.00746019	-6.23755	0.599444	0.998329	15251	UNG
cg21413402	chr17	57785893	0.0110169	-6.23756	0.599458	0.998329	15252	PTRH2
cg08530760	chr3	47887839	0.00985574	-6.23759	0.599502	0.998329	15254	DHX30
cg03228813	chr5	65108125	0.0058339	-6.23762	0.599542	0.998329	15255	NLN
cg24764554	chr1	12436617	-0.0082844	-6.23764	0.599559	0.998329	15256	VPS13D
cg15258974	chr1	55006603	-0.0135385	-6.23764	0.599562	0.998329	15257	ACOT11
cg10289190	chr9	37422575	-0.00974753	-6.23767	0.599606	0.998329	15258	GRHPR
cg11324504	chr22	38474147	-0.00969996	-6.23768	0.599617	0.998329	15259	SLC16A8
cg02574894	chr12	53693825	0.00823046	-6.23773	0.599693	0.998329	15260	MYG1
cg19939077	chr10	81108060	0.0132611	-6.23775	0.599713	0.998329	15261	PPIF
cg05859323	chr12	120967015	0.0109602	-6.23776	0.599729	0.998329	15262	COQ5
cg23943904	chr17	66986065	0.00649069	-6.23776	0.599732	0.998329	15263	ABCA9
cg18862094	chr20	2644880	0.00955013	-6.23776	0.599735	0.998329	15264	IDH3B
cg03768106	chr11	111957237	0.0140371	-6.2378	0.599781	0.998329	15265	TIMM8B,SDHD
cg12029121	chr2	223757668	0.00778888	-6.23781	0.599793	0.998329	15266	ACSL3
cg15518622	chr19	10811931	0.00661566	-6.23782	0.599813	0.998329	15267	QTRT1
cg05200998	chr2	242497924	0.0163434	-6.23785	0.599853	0.998329	15268	BOK
cg09803160	chr1	154960890	-0.00832784	-6.23789	0.599906	0.998329	15269	FLAD1
cg06409812	chr6	155609147	0.00608852	-6.23799	0.600044	0.998329	15270	TFB1M
cg16722292	chr10	7830180	0.013041	-6.23799	0.600048	0.998329	15271	ATP5F1C
cg04955051	chr9	130486340	0.0160687	-6.23803	0.600103	0.998329	15272	PTRH1
cg10833175	chr1	241757027	0.00878275	-6.23806	0.600136	0.998329	15273	KMO
cg16972043	chr16	46932066	0.00981879	-6.23806	0.60014	0.998329	15274	GPT2
cg12227341	chr2	99797610	0.0102012	-6.23814	0.600241	0.998329	15275	MRPL30
cg25358039	chr12	81471757	-0.0146122	-6.23819	0.600319	0.998329	15276	ACSS3
cg16495581	chr5	1809530	-0.00574899	-6.23823	0.60037	0.998329	15277	NDUFS6
cg07369229	chr18	29341913	0.00591332	-6.23824	0.600377	0.998329	15278	SLC25A52
cg20953697	chr19	54606583	0.0117122	-6.23829	0.600448	0.998329	15279	NDUFA3
cg05411186	chr3	47890988	0.00589529	-6.2383	0.60047	0.998329	15280	DHX30
cg13964152	chr3	67644498	0.0145852	-6.23831	0.600476	0.998329	15281	SUCLG2
cg18004175	chr5	140027590	0.0100912	-6.23835	0.60053	0.998329	15282	NDUFA2
cg15423764	chr11	58499533	-0.0127876	-6.23835	0.600534	0.998329	15283	GLYAT
cg07881013	chr2	27993847	-0.021201	-6.23845	0.600665	0.998329	15284	MRPL33
cg09349790	chr13	100307674	-0.00660127	-6.23847	0.600696	0.998329	15285	CLYBL
cg03768001	chr2	120436701	0.00706897	-6.23849	0.60073	0.998329	15286	TMEM177
cg21775557	chr1	19631970	0.00625879	-6.23852	0.600759	0.998329	15287	AKR7A2
cg14377113	chr7	99032843	-0.00716771	-6.23854	0.600792	0.998329	15288	ATP5MF-PTCD1,PTCD1
cg03259742	chr12	25354328	-0.0099929	-6.23855	0.600804	0.998329	15289	ETFRF1
cg26976450	chr2	201768554	0.00813273	-6.23856	0.600825	0.998329	15290	NIF3L1
cg21717879	chr19	572359	-0.00855201	-6.23861	0.600887	0.998329	15291	BSG
cg18265046	chr3	45529192	-0.00844799	-6.23866	0.600952	0.998329	15292	LARS2
cg16740166	chr10	12110759	-0.00808841	-6.23867	0.60097	0.998329	15293	DHTKD1
cg26791665	chr1	19217189	0.00969535	-6.23868	0.600983	0.998329	15294	ALDH4A1
cg07707891	chr21	35473313	0.0101891	-6.23868	0.600985	0.998329	15295	MRPS6
cg20831708	chr10	102279373	0.0133463	-6.23871	0.601023	0.998329	15296	NDUFB8
cg02410102	chr11	68583149	-0.00884901	-6.23871	0.601026	0.998329	15297	CPT1A
cg21830185	chr17	684589	-0.0110609	-6.23871	0.601028	0.998329	15298	MRM3,GLOD4
cg01185571	chr6	107077740	0.0119719	-6.23871	0.601029	0.998329	15299	RTN4IP1,QRSL1
cg15439466	chr13	48612038	-0.0108107	-6.23873	0.60105	0.998329	15300	SUCLA2
cg08773078	chr16	89619173	0.00839067	-6.23873	0.601052	0.998329	15301	SPG7
cg17365725	chr2	242698748	0.0145413	-6.23884	0.6012	0.998329	15302	D2HGDH
cg00927091	chr2	241808757	-0.0137187	-6.23887	0.601242	0.998329	15303	AGXT
cg12791065	chr15	101419269	-0.0152135	-6.23892	0.601315	0.998329	15304	ALDH1A3
cg11488864	chr4	8379238	-0.00873109	-6.23894	0.601343	0.998329	15305	ACOX3
cg25831111	chr17	40713740	0.0170679	-6.23895	0.601348	0.998329	15306	COASY
cg05068777	chr7	127426100	-0.00858658	-6.23897	0.60138	0.998329	15307	SND1
cg04764416	chr22	42487145	0.00638991	-6.23897	0.601385	0.998329	15308	NDUFA6
cg06285340	chr15	74659901	-0.0112774	-6.23899	0.601409	0.998329	15309	CYP11A1
cg25686905	chr3	183603175	0.00998121	-6.23901	0.601434	0.998329	15310	PARL
cg04888730	chr16	3712318	0.0117265	-6.23901	0.601435	0.998329	15311	TRAP1
cg15904848	chr10	3197738	0.00920517	-6.23905	0.604708	0.998329	15404	PITRM1
cg25637836	chr6	80816087	0.00838216	-6.23907	0.601511	0.998329	15312	BCKDHB
cg01200965	chr2	75065513	-0.00915838	-6.23909	0.601545	0.998329	15313	HK2
cg22905571	chr14	32269554	0.011919	-6.23912	0.601581	0.998329	15314	NUBPL
cg19477945	chr3	179064461	-0.0143192	-6.23912	0.601587	0.998329	15315	MFN1
cg21018739	chr5	71522950	-0.0123512	-6.23912	0.601587	0.998329	15316	MRPS27
cg08292079	chr19	36139031	0.00801042	-6.23913	0.601602	0.998329	15317	COX6B1
cg19566008	chr6	151772898	-0.00906183	-6.23914	0.601611	0.998329	15318	RMND1
cg25260699	chr17	76384516	0.0111783	-6.23927	0.601789	0.998329	15319	PGS1
cg09070378	chr1	161183762	0.0134702	-6.2393	0.601832	0.998329	15320	NDUFS2
cg15657995	chr16	81025633	0.00724104	-6.23931	0.601842	0.998329	15321	CMC2
cg11709875	chr9	104160596	-0.0114839	-6.23936	0.601916	0.998329	15322	MRPL50
cg08824488	chr15	90644126	0.00973	-6.23941	0.60198	0.998329	15323	IDH2
cg20189808	chr2	242756029	-0.016009	-6.23945	0.602041	0.998329	15324	NEU4
cg20227763	chr1	151763931	-0.0157032	-6.23946	0.602057	0.998329	15325	TDRKH
cg09503927	chr4	39460088	0.00812868	-6.23951	0.602117	0.998329	15326	LIAS
cg01315447	chr11	72012188	-0.00585382	-6.23953	0.602152	0.998329	15327	CLPB
cg21899091	chr11	791124	0.00795088	-6.23956	0.602184	0.998329	15328	SLC25A22
cg03792573	chr6	151366259	0.00933563	-6.23956	0.602186	0.998329	15329	MTHFD1L
cg20226460	chr18	60867251	-0.0134295	-6.23958	0.602214	0.998329	15330	BCL2
cg17314776	chr9	124132562	-0.0118489	-6.23958	0.602219	0.998329	15331	STOM
cg08261882	chr3	11851562	-0.00735877	-6.23964	0.602297	0.998329	15332	TAMM41
cg02880176	chr17	17109817	0.0307963	-6.23966	0.602333	0.998329	15333	PLD6
cg13588599	chr9	131102140	-0.0136084	-6.23971	0.60239	0.998329	15334	SLC27A4
cg02858320	chr2	96874801	-0.00862853	-6.23973	0.602426	0.998329	15335	STARD7
cg24744501	chr2	207024175	-0.017134	-6.23978	0.60249	0.998329	15336	NDUFS1
cg13057196	chr4	8442503	-0.00661666	-6.23978	0.602495	0.998329	15337	ACOX3
cg26668600	chr1	19221525	-0.0113494	-6.2398	0.602515	0.998329	15338	ALDH4A1
cg24064154	chr19	44023606	0.0119334	-6.2398	0.602518	0.998329	15339	ETHE1
cg06417752	chr11	118271414	0.0121212	-6.23983	0.602558	0.998329	15340	ATP5MG
cg12885203	chr2	207656782	0.008994	-6.23984	0.602568	0.998329	15341	FASTKD2
cg16977858	chr3	52567510	0.0127415	-6.23985	0.602592	0.998329	15342	NT5DC2
cg05471587	chr1	151733551	0.00785902	-6.23988	0.602628	0.998329	15343	MRPL9
cg16463573	chr3	14166336	0.00556386	-6.2399	0.602654	0.998329	15344	CHCHD4
cg15653033	chr1	174992430	-0.0112658	-6.2399	0.602658	0.998329	15345	MRPS14
cg21577751	chr4	88343742	-0.00637317	-6.23992	0.602679	0.998329	15346	NUDT9
cg16317291	chr12	7076865	0.00718044	-6.23997	0.602748	0.998329	15347	PHB2
cg14673254	chr11	78177043	-0.00707401	-6.23999	0.602774	0.998329	15348	NARS2
cg15631966	chr12	121163597	-0.014556	-6.24001	0.602806	0.998329	15349	ACADS
cg05465955	chr17	40715236	0.0148905	-6.24002	0.602821	0.998329	15350	COASY
cg26412531	chr19	14209052	-0.00648857	-6.24004	0.602855	0.998329	15351	PRKACA
cg07355157	chr10	23385780	0.0185464	-6.24006	0.602872	0.998329	15352	MSRB2
cg04986470	chr9	131797842	-0.0126577	-6.24007	0.602886	0.998329	15353	MIGA2
cg18713809	chr22	18923876	0.00931759	-6.24008	0.602903	0.998329	15354	PRODH
cg21602520	chr18	60985380	0.0114109	-6.2401	0.602933	0.998329	15355	BCL2
cg10910617	chr12	57039124	0.0114881	-6.2401	0.602936	0.998329	15356	ATP5F1B
cg20126521	chr3	131221830	-0.00545455	-6.24011	0.602942	0.998329	15357	MRPL3
cg20986484	chr4	185748017	-0.010817	-6.24017	0.603028	0.998329	15358	ACSL1
cg04166548	chr1	110542460	-0.00919169	-6.24018	0.603037	0.998329	15359	AHCYL1
cg17242874	chr22	37419062	-0.00933838	-6.24018	0.603041	0.998329	15360	MPST
cg05999191	chr8	99129483	0.00549184	-6.24019	0.603049	0.998329	15361	RIDA
cg02076804	chr7	10979997	0.0115134	-6.2402	0.603064	0.998329	15362	NDUFA4
cg01810763	chr12	104683571	-0.01209	-6.24027	0.603171	0.998329	15363	TXNRD1
cg06818777	chr17	48546620	0.0148336	-6.24031	0.603219	0.998329	15364	ACSF2
cg21138012	chr8	100903951	-0.0084621	-6.24032	0.603235	0.998329	15365	COX6C
cg12299404	chr17	19648994	-0.00934367	-6.24035	0.60327	0.998329	15366	ALDH3A1
cg02291939	chr2	242513358	0.0112966	-6.24036	0.603296	0.998329	15367	BOK
cg09373298	chr3	126613533	-0.00801696	-6.24037	0.603306	0.998329	15368	CHCHD6
cg10264529	chr14	24562064	0.00678254	-6.24037	0.603308	0.998329	15369	PCK2
cg25242503	chr12	48515151	-0.00660981	-6.24037	0.603309	0.998329	15370	PFKM
cg11263584	chr17	73008587	-0.0111987	-6.24039	0.603326	0.998329	15371	MRPL58
cg11532800	chr5	118788137	-0.0113727	-6.24039	0.603327	0.998329	15372	HSD17B4
cg00909233	chrX	38235674	0.0145895	-6.2404	0.60335	0.998329	15373	OTC
cg18545771	chr11	63827879	-0.0117293	-6.24045	0.603409	0.998329	15374	MACROD1
cg00646196	chrX	118539193	0.006883	-6.24046	0.603602	0.998329	15380	SLC25A43
cg16116066	chr17	79895073	-0.00657428	-6.24048	0.60345	0.998329	15375	PYCR1
cg00490249	chr3	49058586	0.0117465	-6.24048	0.603459	0.998329	15376	NDUFAF3
cg06073803	chr16	3711570	-0.00690582	-6.24054	0.603536	0.998329	15377	TRAP1
cg07216337	chr8	75233610	-0.0187355	-6.24054	0.60354	0.998329	15378	GDAP1
cg17044320	chr3	38180096	-0.00625826	-6.24055	0.603554	0.998329	15379	ACAA1
cg27629771	chr5	135170456	0.00660775	-6.24066	0.603702	0.998329	15381	SLC25A48
cg00866309	chr8	57128177	-0.0091791	-6.24068	0.603732	0.998329	15382	CHCHD7
cg18516252	chr1	151763109	0.00886517	-6.24068	0.603734	0.998329	15383	TDRKH
cg14706382	chr15	75230180	0.0103357	-6.24074	0.603809	0.998329	15384	COX5A
cg16124402	chr11	126139086	-0.00927286	-6.24074	0.603811	0.998329	15385	FOXRED1
cg07331616	chr11	63933573	0.00867723	-6.24075	0.603826	0.998329	15386	MACROD1
cg16940935	chr16	20702428	0.00657413	-6.24075	0.603826	0.998329	15387	ACSM1
cg08877093	chr6	44095565	0.00568828	-6.24082	0.603927	0.998329	15388	MRPL14
cg12884466	chr3	131181524	-0.0076407	-6.24088	0.604002	0.998329	15389	MRPL3
cg00563138	chr12	113745775	0.00618575	-6.24088	0.60401	0.998329	15390	SLC8B1
cg02735919	chr1	150265649	-0.00811558	-6.24091	0.604042	0.998329	15391	MRPS21
cg19155581	chr2	219525179	0.0187165	-6.24092	0.604056	0.998329	15392	BCS1L
cg16083498	chr9	130487287	0.020331	-6.24095	0.604104	0.998329	15393	PTRH1
cg06681597	chr17	13972703	-0.0101582	-6.24095	0.604109	0.998329	15394	COX10
cg21203977	chr13	100452620	-0.00994124	-6.24098	0.604141	0.998329	15395	CLYBL
cg04009429	chr7	100883125	0.0087685	-6.241	0.604173	0.998329	15396	FIS1
cg01820539	chr2	229045122	-0.0158067	-6.241	0.604178	0.998329	15397	SPHKAP
cg14084176	chrX	44401762	0.0128997	-6.24101	0.60419	0.998329	15398	FUNDC1
cg06611076	chr2	198364074	-0.010081	-6.24106	0.604262	0.998329	15399	HSPD1,HSPE1
cg04128352	chr5	44809348	0.0075687	-6.24109	0.604302	0.998329	15400	MRPS30
cg04974640	chr17	26684766	0.00924998	-6.24117	0.604404	0.998329	15401	POLDIP2
cg20184165	chr4	140222646	-0.0100176	-6.24136	0.604674	0.998329	15402	NDUFC1
cg21114177	chr19	46105073	-0.00686676	-6.24138	0.604705	0.998329	15403	OPA3
cg10442759	chr12	65673274	0.0118505	-6.2414	0.604724	0.998329	15405	MSRB3
cg23211791	chr13	41364359	0.0101662	-6.24142	0.604755	0.998329	15406	SLC25A15
cg21160774	chr19	17611346	0.0109332	-6.24145	0.604792	0.998329	15407	SLC27A1
cg00061764	chr3	67564432	-0.0179486	-6.24147	0.604818	0.998329	15408	SUCLG2
cg19376709	chr1	149858318	0.00732053	-6.24147	0.604821	0.998329	15409	BOLA1
cg24363415	chr19	17447471	0.0183657	-6.24147	0.604828	0.998329	15410	GTPBP3
cg04900785	chr2	44589279	-0.00930397	-6.2415	0.604861	0.998329	15411	PREPL
cg14508028	chr2	74159942	-0.0107734	-6.24154	0.60492	0.998329	15412	DGUOK
cg12438753	chr14	35667549	0.00813978	-6.24155	0.604929	0.998329	15413	PRORP
cg22834557	chr1	78245177	0.0102296	-6.24158	0.604975	0.998329	15414	MIGA1
cg18218752	chr7	45144152	-0.0107881	-6.2416	0.605	0.998329	15415	TBRG4
cg18700437	chr1	228357532	-0.0063415	-6.24165	0.60507	0.998329	15416	IBA57
cg07487547	chr2	73201127	0.0140958	-6.24168	0.605119	0.998329	15417	SFXN5
cg24054191	chr4	75023449	0.0153419	-6.24169	0.605128	0.998329	15418	MTHFD2L
cg16055075	chr10	135209199	-0.00616879	-6.24174	0.605205	0.998329	15419	MTG1
cg13953433	chr18	12406559	0.0158417	-6.24178	0.605253	0.998329	15420	PRELID3A
cg13828408	chr7	102389483	-0.0132402	-6.24178	0.605258	0.998329	15421	FAM185A
cg04048796	chr4	57301372	-0.0122613	-6.24178	0.605258	0.998329	15422	PAICS
cg19572328	chr17	73897795	0.00689746	-6.24179	0.60527	0.998329	15423	MRPL38
cg17287462	chr4	106395648	0.0122331	-6.24182	0.605304	0.998329	15424	PPA2
cg25291941	chr8	99129319	-0.0276095	-6.24192	0.605445	0.998329	15425	RIDA
cg05945943	chr18	60986770	-0.0116396	-6.24192	0.605449	0.998329	15426	BCL2
cg17386185	chr3	52321266	-0.00872726	-6.24197	0.605511	0.998329	15427	GLYCTK
cg10027270	chr14	24769091	0.0061165	-6.242	0.605562	0.998329	15428	DHRS1
cg20053829	chr3	155524234	0.0109243	-6.24202	0.605581	0.998329	15429	C3orf33
cg04909872	chr19	13002482	0.0180216	-6.24204	0.605617	0.998329	15430	GCDH
cg26727372	chr18	48404491	-0.013035	-6.24209	0.605689	0.998329	15431	ME2
cg06208294	chr17	43138842	-0.0104653	-6.2421	0.605694	0.998329	15432	DCAKD
cg07564188	chr1	165667906	0.0100131	-6.24213	0.605734	0.998329	15433	ALDH9A1
cg14436954	chr9	130569767	0.00912024	-6.24214	0.605748	0.998329	15434	FPGS
cg27631248	chr1	220267790	-0.00836231	-6.24214	0.605753	0.998329	15435	IARS2
cg06189869	chr17	42080647	0.00642658	-6.24216	0.605777	0.998329	15436	NAGS
cg04431061	chr6	155584898	-0.00729413	-6.24228	0.605945	0.998329	15437	TFB1M
cg18042294	chr14	78265650	-0.0059055	-6.24228	0.605946	0.998329	15438	ADCK1
cg18920088	chr6	151346409	-0.00748992	-6.2423	0.605977	0.998329	15439	MTHFD1L
cg17153540	chr9	131117379	-0.00679086	-6.24231	0.605994	0.998329	15440	SLC27A4
cg23964718	chr6	107596805	0.00558794	-6.24243	0.606152	0.998329	15441	PDSS2
cg21906866	chr14	91592679	-0.0061925	-6.24244	0.606175	0.998329	15442	DGLUCY
cg21994174	chr19	51870364	-0.00648583	-6.24244	0.606176	0.998329	15443	ETFB
cg24005309	chr10	1095235	-0.00660529	-6.2425	0.606258	0.998329	15444	IDI1
cg09010837	chr16	3767389	0.00511183	-6.24254	0.606309	0.998329	15445	TRAP1
cg08119080	chr9	131084931	-0.00540247	-6.24256	0.606335	0.998329	15446	TRUB2,COQ4
cg08162701	chr7	40787567	-0.00970994	-6.24262	0.606425	0.998329	15447	SUGCT
cg05134133	chr17	35657475	0.0123106	-6.24264	0.60645	0.998329	15448	ACACA
cg18413710	chr14	23299039	-0.00960545	-6.24265	0.606469	0.998329	15449	MRPL52
cg05887576	chr7	127644837	-0.0127306	-6.24266	0.606481	0.998329	15450	SND1
cg03911515	chr14	58894233	-0.0085033	-6.24267	0.606498	0.998329	15451	TIMM9
cg16087382	chr5	6605116	-0.00617535	-6.24274	0.606592	0.998329	15452	NSUN2
cg03670909	chr20	13778972	-0.00699091	-6.24274	0.606594	0.998329	15453	NDUFAF5
cg07146395	chr12	105479255	0.00785469	-6.24276	0.606616	0.998329	15454	ALDH1L2
cg11240327	chr6	90348503	-0.00666644	-6.24277	0.606627	0.998329	15455	LYRM2
cg26208644	chr17	56623056	-0.00607637	-6.24279	0.606657	0.998329	15456	SEPTIN4
cg26218104	chr1	216692753	0.0141602	-6.24286	0.606759	0.998329	15457	ESRRG
cg19569208	chr2	105654888	0.0160052	-6.24288	0.606815	0.998329	15459	MRPS9
cg11029475	chr22	38202626	0.0144572	-6.24289	0.606797	0.998329	15458	GCAT
cg26999721	chr17	15904178	-0.00710679	-6.24292	0.606842	0.998329	15460	TTC19
cg00842983	chr3	140659783	0.0100708	-6.24295	0.606877	0.998329	15461	SLC25A36
cg17771394	chr22	39077757	-0.0100586	-6.24296	0.606895	0.998329	15462	TOMM22
cg04591808	chr17	17942662	0.00592915	-6.24297	0.606913	0.998329	15463	ATPAF2
cg18731680	chr22	19953712	0.00903376	-6.24302	0.606981	0.998329	15464	COMT
cg02126497	chr16	69461571	0.0105583	-6.24303	0.606998	0.998329	15465	CYB5B
cg10642423	chr2	42588460	0.0114315	-6.24307	0.607046	0.998329	15466	COX7A2L
cg07364638	chr15	90808673	0.00981677	-6.24307	0.607048	0.998329	15467	NGRN
cg08551619	chr3	100118960	-0.0276786	-6.24308	0.607061	0.998329	15468	TOMM70
cg01747155	chrX	154842516	0.00869174	-6.24319	0.607211	0.998329	15469	TMLHE
cg08934799	chr5	135188205	-0.0103747	-6.24322	0.607263	0.998329	15470	SLC25A48
cg21485166	chr2	74757150	0.00559451	-6.24327	0.607323	0.998329	15471	HTRA2
cg08114979	chr12	21910863	0.0163838	-6.24328	0.607339	0.998329	15472	LDHB
cg24220469	chr19	1387394	-0.014045	-6.24331	0.60738	0.998329	15473	NDUFS7
cg14624653	chr7	102389499	-0.00843135	-6.24333	0.607412	0.998329	15474	FAM185A
cg16808036	chr16	83945624	0.00747035	-6.24336	0.607457	0.998329	15475	MLYCD
cg23951927	chr12	108955283	-0.00878399	-6.24339	0.60749	0.998329	15476	ISCU
cg09278832	chr15	80156118	-0.00626339	-6.24341	0.607523	0.998329	15477	MTHFS
cg18014789	chr12	123717788	0.0127186	-6.24343	0.607551	0.998329	15478	C12orf65
cg06636156	chr6	36951411	0.0133096	-6.24344	0.60756	0.998329	15479	MTCH1
cg12260379	chr2	86332162	0.016546	-6.24347	0.608005	0.998329	15493	PTCD3
cg15664442	chr5	34998412	-0.00875795	-6.24347	0.607614	0.998329	15480	AGXT2
cg15931943	chr3	61236909	0.0156763	-6.24352	0.607682	0.998329	15481	FHIT
cg23758597	chr6	163146217	0.00608297	-6.24356	0.607734	0.998329	15482	PRKN
cg20033082	chr22	18111902	0.0136934	-6.24358	0.607763	0.998329	15483	BCL2L13
cg09742812	chr3	47891183	-0.0116596	-6.2436	0.607784	0.998329	15484	DHX30
cg22313322	chr6	160212070	-0.0134937	-6.24363	0.607827	0.998329	15485	MRPL18
cg23576504	chr17	7298067	0.00871554	-6.24363	0.607834	0.998329	15486	PLSCR3
cg20510485	chr5	140071396	0.0111067	-6.24365	0.607866	0.998329	15487	HARS2
cg18485872	chr2	242750355	0.00873899	-6.24366	0.607868	0.998329	15488	NEU4
cg11029704	chr3	57541583	-0.010294	-6.24368	0.607906	0.998329	15489	PDE12
cg17066452	chr6	33173501	-0.0115344	-6.2437	0.607936	0.998329	15490	HSD17B8
cg13149304	chr21	27107483	0.00913147	-6.24373	0.607978	0.998329	15491	ATP5PF
cg00906088	chr3	126423065	-0.00454511	-6.24374	0.607985	0.998329	15492	CHCHD6
cg00672574	chr17	79669841	0.0106977	-6.24379	0.608053	0.998329	15494	SLC25A10,MRPL12
cg08611677	chr2	99797711	-0.00794493	-6.24391	0.608229	0.998329	15495	MRPL30
cg02004370	chr16	69362629	0.0111031	-6.24399	0.608338	0.998329	15496	PDF
cg04300687	chr22	46727235	0.00979745	-6.24405	0.608423	0.998329	15497	TRMU
cg07445442	chr19	54613615	-0.00834105	-6.24408	0.608461	0.998329	15498	NDUFA3
cg23140159	chrX	38280440	-0.0149005	-6.24409	0.608484	0.998329	15499	OTC
cg04911280	chr6	44281184	-0.0083277	-6.24413	0.608539	0.998329	15500	AARS2
cg03313762	chr17	40049515	0.00588898	-6.24419	0.608622	0.998329	15501	ACLY
cg19843028	chr12	56862244	-0.00666818	-6.24426	0.608712	0.998329	15502	SPRYD4
cg06301912	chr5	32166014	0.0142463	-6.24437	0.608871	0.998329	15503	GOLPH3
cg19059694	chr5	78467599	-0.00644641	-6.24452	0.609084	0.998329	15504	DMGDH
cg23566401	chr17	7120484	0.0127809	-6.24458	0.609171	0.998329	15505	ACADVL
cg09015785	chr10	70990352	0.00939306	-6.2446	0.609197	0.998329	15506	HKDC1
cg12222459	chr1	29557230	0.00616121	-6.2446	0.6092	0.998329	15507	MECR
cg08701264	chr7	121784773	0.0180985	-6.24463	0.609233	0.998329	15508	AASS
cg11615793	chr1	241683351	0.00802669	-6.24467	0.609287	0.998329	15509	FH
cg05094315	chr12	16505825	-0.0117753	-6.24477	0.609428	0.998329	15510	MGST1
cg22549335	chr3	61046430	-0.0109514	-6.24478	0.609449	0.998329	15511	FHIT
cg01175053	chr5	130497746	-0.00726485	-6.2448	0.609477	0.998329	15512	HINT1
cg11911610	chr8	145148597	-0.0126684	-6.24486	0.609556	0.998329	15513	CYC1
cg16071748	chr6	88050194	0.0085396	-6.24487	0.609579	0.998329	15514	SMIM8
cg20714715	chr15	65113714	0.00680262	-6.24488	0.609585	0.998329	15515	PIF1
cg00136400	chr8	144000430	-0.0100906	-6.24492	0.609644	0.998329	15516	CYP11B2
cg05674737	chr6	10723046	0.0114251	-6.24496	0.609707	0.998329	15517	TMEM14C
cg13419102	chr8	9911784	0.00786882	-6.24498	0.609732	0.998329	15518	MSRA
cg08669938	chr2	198365116	0.0274607	-6.24499	0.609746	0.998329	15519	HSPD1,HSPE1
cg21393359	chr9	6565774	-0.00763773	-6.245	0.609754	0.998329	15520	GLDC
cg14300353	chr13	100375231	-0.00604898	-6.24502	0.60978	0.998329	15521	CLYBL
cg08915200	chr18	12515849	0.0102079	-6.24504	0.609812	0.998329	15522	SPIRE1
cg02982745	chr8	74889068	-0.0122538	-6.24512	0.609928	0.998329	15523	TMEM70
cg19634623	chr12	21870769	0.00703408	-6.24523	0.610075	0.998329	15524	LDHB
cg17295666	chr20	3140861	0.0240315	-6.24524	0.61009	0.998329	15525	FASTKD5
cg25375329	chrX	119006108	-0.00880502	-6.24527	0.610144	0.998329	15526	NDUFA1
cg23983887	chr1	12509707	-0.018527	-6.24528	0.610151	0.998329	15527	VPS13D
cg05903630	chr5	71616321	0.0107436	-6.24528	0.610156	0.998329	15528	PTCD2,MRPS27
cg04952999	chr2	26483214	0.00881067	-6.24529	0.610162	0.998329	15529	HADHB
cg25452371	chr8	104415462	-0.00724264	-6.24529	0.610162	0.998329	15530	SLC25A32
cg15262336	chr2	44223417	0.00900873	-6.24535	0.610251	0.998329	15531	LRPPRC
cg20254282	chr10	120925093	-0.00483458	-6.24536	0.610258	0.998329	15532	SFXN4
cg27144306	chr6	108674295	0.0119222	-6.24542	0.610343	0.998329	15533	AFG1L
cg01575173	chr12	56389524	-0.00588874	-6.24542	0.610344	0.998329	15534	SUOX
cg02009648	chr6	44090983	0.0118107	-6.24543	0.61036	0.998329	15535	MRPL14
cg18151487	chr10	104475340	-0.0109057	-6.24555	0.610529	0.998329	15536	SFXN2
cg07416237	chr13	100548078	-0.0131474	-6.24555	0.610533	0.998329	15537	CLYBL
cg01479917	chr13	101095202	-0.00879065	-6.24558	0.610581	0.998329	15538	PCCA
cg15669803	chr3	50609219	-0.010204	-6.24567	0.610697	0.998329	15539	HEMK1
cg10778862	chr22	38453075	0.00970821	-6.24568	0.610719	0.998329	15540	PICK1
cg00968931	chr19	3762178	0.0120415	-6.24573	0.610792	0.998329	15541	MRPL54
cg17730500	chr16	23569012	-0.0107521	-6.24575	0.61082	0.998329	15542	EARS2
cg26603598	chr5	85913298	-0.00760325	-6.24577	0.610846	0.998329	15543	COX7C
cg22691736	chr13	41837995	0.00920988	-6.24579	0.610875	0.998329	15544	MTRF1
cg04071104	chr3	53878642	0.0081845	-6.24581	0.610906	0.998329	15545	CHDH
cg01291548	chr2	7005736	0.00766637	-6.24583	0.610931	0.998329	15546	CMPK2
cg04012386	chr17	73285181	-0.0117502	-6.24585	0.610957	0.998329	15547	SLC25A19
cg14397402	chr14	37257845	0.00698149	-6.2459	0.611023	0.998329	15548	SLC25A21
cg19624555	chr7	95850447	-0.00554923	-6.24591	0.61104	0.998329	15549	SLC25A13
cg17409288	chr4	17600149	-0.00539075	-6.24592	0.611053	0.998329	15550	LAP3
cg09436502	chr7	95226433	0.0134713	-6.24593	0.611064	0.998329	15551	PDK4
cg26972729	chr14	37520388	-0.00691085	-6.24598	0.611142	0.998329	15552	SLC25A21
cg09628812	chr7	110624172	-0.00835691	-6.24602	0.611192	0.998329	15553	IMMP2L
cg01136750	chr10	26986380	-0.0062124	-6.24602	0.611201	0.998329	15554	PDSS1
cg02691484	chr7	140714419	0.00995193	-6.24607	0.611271	0.998329	15555	MRPS33
cg09474840	chr2	219146931	0.00868914	-6.2461	0.611313	0.998329	15556	PNKD
cg19700658	chr11	73719872	-0.0103353	-6.24616	0.6114	0.998329	15557	UCP3
cg11551419	chr20	30311239	0.0103647	-6.2462	0.611455	0.998329	15558	BCL2L1
cg03936708	chr11	72047826	0.00679003	-6.24622	0.611478	0.998329	15559	CLPB
cg05881947	chr12	123716791	0.0136605	-6.24623	0.611498	0.998329	15560	C12orf65
cg05869611	chr7	80096608	-0.00918941	-6.24626	0.611541	0.998329	15561	CD36
cg09819958	chr17	80043505	-0.0120006	-6.24627	0.611553	0.998329	15562	FASN
cg07356771	chr3	53879950	0.0124928	-6.24632	0.611624	0.998329	15563	CHDH
cg22818988	chr3	3168509	-0.00624525	-6.24638	0.611704	0.998329	15564	TRNT1
cg23975712	chr11	66639578	-0.00954841	-6.24643	0.611784	0.998329	15565	PC
cg03271354	chr17	79895003	0.00850653	-6.24648	0.611849	0.998329	15566	PYCR1
cg26242866	chr19	5711310	-0.00808496	-6.24656	0.611962	0.998329	15567	LONP1
cg10187404	chr7	100888531	-0.0118636	-6.24659	0.612004	0.998329	15568	FIS1
cg24399872	chr18	21900303	0.00813332	-6.24662	0.612054	0.998329	15569	OSBPL1A
cg20047116	chr1	156561386	0.00747492	-6.24665	0.612091	0.998329	15570	NAXE
cg13801500	chr11	35039550	-0.00862488	-6.24666	0.612109	0.998329	15571	PDHX
cg12638490	chr22	41252806	-0.00961767	-6.24675	0.612231	0.998329	15572	XPNPEP3
cg23407068	chr2	200819999	0.00659447	-6.24676	0.612253	0.998329	15573	C2orf69,MAIP1
cg08377951	chr6	107507014	-0.00590084	-6.24677	0.612268	0.998329	15574	PDSS2
cg20227886	chr18	48405353	-0.0115845	-6.24682	0.612331	0.998329	15575	ME2
cg20250274	chr18	71815685	-0.0112879	-6.24687	0.612406	0.998329	15576	TIMM21
cg02472077	chr7	40748892	-0.0123497	-6.24689	0.612438	0.998329	15577	SUGCT
cg19037652	chr7	43909250	0.0101587	-6.24691	0.612463	0.998329	15578	MRPS24
cg14980060	chr7	140714814	-0.00595059	-6.24696	0.612539	0.998329	15579	MRPS33
cg06095691	chr9	35816323	0.00552502	-6.24704	0.612642	0.998329	15580	HINT2
cg05217838	chr1	45797078	-0.0107161	-6.24705	0.612657	0.998329	15581	MUTYH
cg18640606	chr19	36304079	0.0169759	-6.24705	0.612664	0.998329	15582	PRODH2
cg18161208	chr3	197239695	0.00698418	-6.24708	0.61271	0.998329	15583	BDH1
cg03842067	chr18	21750626	-0.00682787	-6.24717	0.612829	0.998329	15584	OSBPL1A
cg14919280	chr1	28562564	-0.00616952	-6.24718	0.612854	0.998329	15585	ATP5IF1
cg08257600	chr19	41199188	-0.00688381	-6.2472	0.612878	0.998329	15586	COQ8B
cg17166812	chr1	161169574	0.0105309	-6.24727	0.612975	0.998329	15587	NDUFS2
cg01540089	chr13	101125885	-0.00610225	-6.24729	0.613004	0.998329	15588	PCCA
cg22392942	chr17	66986095	0.00725031	-6.24732	0.613049	0.998329	15589	ABCA9
cg03537491	chr8	107286464	-0.00716472	-6.24737	0.613116	0.998329	15590	OXR1
cg14381562	chr22	44366090	-0.00986277	-6.24737	0.613126	0.998329	15591	SAMM50
cg16175822	chr19	6372283	-0.0209823	-6.24738	0.613138	0.998329	15592	ALKBH7
cg01089095	chr10	75541668	0.00741376	-6.2474	0.613332	0.998329	15594	CHCHD1
cg18180710	chr14	58894604	-0.0166804	-6.2474	0.614077	0.998329	15608	TIMM9
cg19794514	chr19	6441382	-0.0128344	-6.24752	0.613331	0.998329	15593	SLC25A23
cg07942085	chr13	22177833	-0.0094847	-6.24754	0.613368	0.998329	15595	MICU2
cg20039944	chr12	120884114	0.00693911	-6.24755	0.613376	0.998329	15596	TRIAP1,GATC
cg18570262	chr19	11037971	0.00794634	-6.24757	0.613402	0.998329	15597	TIMM29
cg06221695	chr2	27546071	-0.00664792	-6.24761	0.613467	0.998329	15598	MPV17
cg02785561	chr8	10262221	-0.00714578	-6.24762	0.613478	0.998329	15599	MSRA
cg02156862	chr17	685377	0.0077773	-6.24764	0.613498	0.998329	15600	GLOD4,MRM3
cg27174387	chr12	109535940	0.00565783	-6.24766	0.61353	0.998329	15601	UNG
cg08264848	chr12	120740020	-0.0124627	-6.24769	0.61358	0.998329	15602	SIRT4
cg07252394	chr10	114144027	0.00917483	-6.24773	0.613627	0.998329	15603	ACSL5
cg23620433	chr14	58894395	0.012008	-6.24786	0.613817	0.998329	15604	TIMM9
cg01106572	chr7	150744384	-0.011931	-6.24791	0.613891	0.998329	15605	ABCB8
cg15459780	chr12	104609980	-0.00992378	-6.24791	0.613893	0.998329	15606	TXNRD1
cg24055349	chr2	63816074	0.00533572	-6.24802	0.614053	0.998329	15607	MDH1
cg10657878	chr2	74369703	0.00636466	-6.24805	0.614089	0.998329	15609	BOLA3
cg06936537	chr2	84686684	0.00671442	-6.24809	0.614153	0.998329	15610	SUCLG1
cg14572091	chr9	136537981	0.0100404	-6.2481	0.614166	0.998329	15611	SARDH
cg24322374	chr6	163146822	-0.0121556	-6.24811	0.614171	0.998329	15612	PRKN
cg16355431	chr1	154960949	0.00798973	-6.24812	0.614186	0.998329	15613	FLAD1
cg07452777	chr3	138725214	0.0122375	-6.24815	0.614237	0.998329	15614	MRPS22
cg10002977	chr6	160114859	0.00888221	-6.24816	0.614244	0.998329	15615	SOD2
cg23393139	chr2	209105236	0.0068167	-6.24819	0.614298	0.998329	15616	IDH1
cg04492826	chr3	48937610	0.00710015	-6.2482	0.6143	0.998329	15617	SLC25A20
cg05924489	chr3	49459937	0.0130196	-6.24824	0.614364	0.998329	15618	AMT
cg12478185	chr17	10602001	0.0232207	-6.24826	0.614393	0.998329	15619	SCO1
cg05088513	chr18	12329191	-0.0084825	-6.24835	0.614519	0.998329	15620	AFG3L2
cg24929509	chr2	220075963	-0.00890072	-6.24837	0.614546	0.998329	15621	ABCB6
cg01280609	chr22	18257414	-0.0134624	-6.24838	0.614557	0.998329	15622	BID
cg26856497	chr18	60859637	-0.00920511	-6.24839	0.614584	0.998329	15623	BCL2
cg27371737	chr21	35284685	0.00722803	-6.24841	0.614601	0.998329	15624	ATP5PO
cg01139962	chr1	6453528	-0.00626847	-6.24844	0.614647	0.998329	15625	ACOT7
cg01940429	chr10	74572880	0.00980007	-6.24847	0.614687	0.998329	15626	MCU
cg26801538	chr13	111305822	0.00918722	-6.24857	0.614831	0.998329	15627	CARS2
cg12909060	chr2	99771899	-0.0117122	-6.24857	0.614842	0.998329	15628	LIPT1,MRPL30
cg01359274	chr17	35488987	0.00882493	-6.24859	0.614867	0.998329	15629	ACACA
cg17969298	chr1	213189164	-0.0100613	-6.24861	0.614892	0.998329	15630	ANGEL2
cg11628202	chr5	41795294	-0.00512939	-6.24862	0.614912	0.998329	15631	OXCT1
cg10425627	chr21	47709664	-0.00550582	-6.24864	0.614943	0.998329	15632	YBEY
cg15562706	chr1	94883581	-0.00596041	-6.24878	0.615133	0.998329	15633	ABCD3
cg10142275	chr6	3118938	-0.00717818	-6.24886	0.615249	0.998329	15634	BPHL
cg02844589	chr19	55863937	0.0154264	-6.24888	0.615278	0.998329	15635	COX6B2
cg24592207	chr1	161195816	0.0106604	-6.24888	0.615282	0.998329	15636	TOMM40L
cg10456327	chr10	101493467	0.00938441	-6.24888	0.615283	0.998329	15637	COX15
cg26301639	chr3	93781795	0.0110776	-6.24889	0.615302	0.998329	15638	NSUN3
cg13515875	chr13	111330802	0.00665284	-6.2489	0.615313	0.998329	15639	CARS2
cg15609308	chr2	88997989	-0.00722203	-6.24891	0.61532	0.998329	15640	RPIA
cg24844608	chrX	11129831	-0.00844356	-6.24892	0.615336	0.998329	15641	HCCS
cg03813215	chr18	60986679	0.0112971	-6.24893	0.615356	0.998329	15642	BCL2
cg11794801	chr8	10262020	-0.0121577	-6.24895	0.615383	0.998329	15643	MSRA
cg08994482	chr14	78227246	-0.0090532	-6.24896	0.616473	0.998329	15670	SLIRP
cg10297170	chr14	24564367	-0.017555	-6.24896	0.6154	0.998329	15644	PCK2
cg16600869	chr1	40349633	-0.00653686	-6.24897	0.615413	0.998329	15645	TRIT1
cg01804278	chr11	63894802	-0.0176553	-6.24912	0.615633	0.998329	15646	MACROD1
cg01475734	chr2	220085125	0.00827183	-6.24917	0.615701	0.998329	15647	ABCB6
cg01875775	chr22	29138271	0.00804568	-6.24919	0.615729	0.998329	15648	HSCB
cg24604628	chr19	19206592	-0.00867706	-6.24921	0.61576	0.998329	15649	SLC25A42
cg05799340	chr6	151197934	-0.00995864	-6.24921	0.615762	0.998329	15650	MTHFD1L
cg13680706	chr9	130487281	-0.016461	-6.24924	0.615803	0.998329	15651	PTRH1
cg08705369	chr3	138765309	-0.0144633	-6.24925	0.615814	0.998329	15652	MRPS22
cg10343854	chr6	44095399	-0.0126301	-6.24926	0.615834	0.998329	15653	MRPL14
cg06620723	chr1	12404945	-0.0135027	-6.24933	0.61593	0.998329	15654	VPS13D
cg14570506	chr11	64037369	-0.0117476	-6.24934	0.615948	0.998329	15655	BAD
cg03513645	chr17	34891278	0.00793252	-6.24936	0.615974	0.998329	15656	MYO19
cg09613911	chr3	11888722	0.0117246	-6.24937	0.615987	0.998329	15657	TAMM41
cg14619616	chr16	72055398	-0.00613448	-6.24938	0.616004	0.998329	15658	DHODH
cg25911248	chr3	12450154	-0.00811746	-6.24939	0.616015	0.998329	15659	PPARG
cg16914989	chr6	30881764	-0.0261706	-6.2494	0.616035	0.998329	15660	VARS2
cg18746451	chr11	20385301	0.00751586	-6.24941	0.616042	0.998329	15661	HTATIP2
cg11078128	chr1	6336743	0.0186587	-6.24947	0.616132	0.998329	15662	ACOT7
cg17412785	chr19	5711979	-0.0104857	-6.24952	0.6162	0.998329	15663	LONP1
cg20297791	chr10	11805648	0.0117165	-6.24954	0.616236	0.998329	15664	ECHDC3
cg02813207	chr1	151882521	0.0160426	-6.24956	0.616268	0.998329	15665	THEM4
cg08943333	chr16	770896	0.00855111	-6.24958	0.616289	0.998329	15666	ANTKMT
cg01658824	chr12	48539468	0.00889868	-6.24962	0.616352	0.998329	15667	PFKM
cg20553107	chr12	58335502	-0.00666178	-6.24966	0.616411	0.998329	15668	ATP23
cg05267955	chr6	30881562	0.0142212	-6.2497	0.616457	0.998329	15669	VARS2
cg16863673	chr2	240905040	-0.00593964	-6.24971	0.616477	0.998329	15671	NDUFA10
cg03917887	chr9	130478109	-0.011506	-6.24972	0.616485	0.998329	15672	PTRH1
cg25897896	chr2	99217972	-0.00611942	-6.24975	0.616537	0.998329	15673	COA5
cg02798749	chr11	126081663	0.00554192	-6.24977	0.616673	0.998329	15678	RPUSD4
cg13787987	chr10	50970591	0.0183892	-6.24977	0.616568	0.998329	15674	OGDHL
cg19645788	chr14	105240170	-0.00835053	-6.24979	0.616594	0.998329	15675	AKT1
cg25423135	chr17	80054237	-0.00989084	-6.2498	0.6166	0.998329	15676	FASN
cg11154901	chr17	76386449	0.00714075	-6.24984	0.616665	0.998329	15677	PGS1
cg12104764	chr12	110011362	-0.00470941	-6.24986	0.616691	0.998329	15679	MMAB
cg26316072	chr1	155277799	0.0190304	-6.2499	0.616755	0.998329	15680	FDPS
cg14431099	chr9	34329690	0.0116781	-6.24995	0.616826	0.998329	15681	NUDT2
cg13421286	chr7	96809594	-0.00911802	-6.24996	0.616838	0.998329	15682	SDHAF3
cg19722928	chr18	12534404	0.0174214	-6.25001	0.616909	0.998329	15683	SPIRE1
cg09330125	chr18	60884450	-0.0120637	-6.25002	0.616927	0.998329	15684	BCL2
cg23924737	chr17	55928753	0.00867704	-6.25002	0.616929	0.998329	15685	MRPS23
cg00474696	chr2	224821113	0.013987	-6.25004	0.616954	0.998329	15686	MRPL44
cg10201141	chr12	7032793	0.00873107	-6.25009	0.617027	0.998329	15687	ENO2
cg10822314	chr22	43547440	0.00559796	-6.25009	0.617027	0.998329	15688	TSPO
cg12126248	chr7	123197757	-0.011583	-6.25011	0.61705	0.998329	15689	NDUFA5
cg07565745	chr3	197242862	0.0130619	-6.25012	0.617063	0.998329	15690	BDH1
cg15668538	chr17	15931082	-0.0102448	-6.25015	0.617107	0.998329	15691	TTC19
cg03983544	chr1	78268915	-0.0105546	-6.25018	0.617151	0.998329	15692	MIGA1
cg08186603	chr3	139307113	-0.00851194	-6.25021	0.617203	0.998329	15693	NMNAT3
cg11762346	chr10	70980112	-0.00729727	-6.25022	0.61722	0.998329	15694	HKDC1
cg21944443	chr19	11641486	0.0137421	-6.25028	0.617299	0.998329	15695	ECSIT
cg23367913	chr9	5437889	-0.0106484	-6.25031	0.617341	0.998329	15696	PLGRKT
cg09830973	chr1	145519529	-0.00933153	-6.25032	0.61736	0.998329	15697	PEX11B
cg18081419	chr19	29704425	-0.0136999	-6.25033	0.617373	0.998329	15698	UQCRFS1
cg18310007	chr17	48450664	-0.00923631	-6.25035	0.6174	0.998329	15699	MRPL27
cg08634079	chr15	65478037	-0.00621909	-6.25038	0.617443	0.998329	15700	CLPX
cg01430621	chr10	75012835	-0.00985701	-6.2504	0.61747	0.998329	15701	MRPS16
cg17080180	chr14	77788400	-0.0110679	-6.2504	0.617482	0.998329	15702	GSTZ1
cg22744767	chr3	193341261	0.00828367	-6.25041	0.617489	0.998329	15703	OPA1
cg19729536	chr3	60288717	0.00954156	-6.25041	0.617494	0.998329	15704	FHIT
cg21630216	chr15	41044620	0.0130316	-6.25049	0.617603	0.998329	15705	RMDN3
cg18998491	chr6	90331455	0.00875363	-6.25051	0.617632	0.998329	15706	LYRM2
cg00144414	chr16	89203153	-0.00754521	-6.25051	0.617632	0.998329	15707	ACSF3
cg08449574	chr16	20922571	0.0123271	-6.25051	0.617637	0.998329	15708	LYRM1
cg16442149	chr2	240931095	-0.0102478	-6.25055	0.617693	0.998329	15709	NDUFA10
cg25097241	chr3	139000407	-0.011074	-6.25062	0.617788	0.998329	15710	MRPS22
cg18181070	chr2	74756634	0.00975386	-6.25073	0.617958	0.998329	15711	HTRA2
cg00612467	chr4	108911077	-0.0108045	-6.25073	0.61796	0.998329	15712	HADH
cg20982606	chr12	109535391	0.00519819	-6.25074	0.617965	0.998329	15713	UNG
cg27032781	chr5	78524363	0.00827795	-6.25078	0.618023	0.998329	15714	DMGDH
cg16333210	chr2	74166967	-0.00911409	-6.25081	0.618063	0.998329	15715	DGUOK
cg17371249	chr1	241682474	0.010881	-6.25083	0.618092	0.998329	15716	FH
cg22559942	chr1	201924337	-0.0100945	-6.25085	0.618127	0.998329	15717	TIMM17A
cg14652362	chr5	70892067	-0.00683331	-6.25087	0.618156	0.998329	15718	MCCC2
cg05629378	chr7	25165070	-0.00519994	-6.25089	0.618268	0.998329	15723	CYCS
cg06487666	chr4	89206281	0.00715443	-6.2509	0.618196	0.998329	15719	PPM1K
cg22498985	chr17	73270555	-0.00449449	-6.2509	0.618206	0.998329	15720	SLC25A19
cg05340162	chr1	151882621	0.0112469	-6.25091	0.618219	0.998329	15721	THEM4
cg14632002	chr9	124132393	-0.00943815	-6.25093	0.618247	0.998329	15722	STOM
cg09756436	chr6	5264929	0.0121616	-6.25095	0.618271	0.998329	15724	FARS2
cg24663638	chr5	118817903	-0.00799189	-6.251	0.618352	0.998329	15725	HSD17B4
cg20248701	chr3	53868093	0.0124891	-6.25102	0.618373	0.998329	15726	CHDH
cg16917319	chr13	22102795	0.0055003	-6.25109	0.618479	0.998329	15727	MICU2
cg15339379	chr1	19212185	0.00822209	-6.25112	0.61852	0.998329	15728	ALDH4A1
cg01277330	chr12	48513532	0.0165515	-6.25113	0.61853	0.998329	15729	PFKM
cg20161508	chr17	55162150	-0.0106574	-6.25113	0.618532	0.998329	15730	AKAP1
cg07308161	chr2	211090487	0.0233588	-6.25114	0.618549	0.998329	15731	ACADL
cg00642711	chr9	4742233	0.0125246	-6.25115	0.618563	0.998329	15732	AK3
cg20127957	chr7	132736083	-0.0137141	-6.25119	0.618619	0.998329	15733	CHCHD3
cg15025532	chr4	39460522	0.00490821	-6.2512	0.618636	0.998329	15734	LIAS
cg14790396	chr11	72381323	0.018284	-6.2512	0.618637	0.998329	15735	PDE2A
cg23387919	chr11	64889310	0.0110247	-6.25123	0.618677	0.998329	15736	MRPL49
cg24190091	chr1	20835240	0.0174235	-6.25123	0.618686	0.998329	15737	MUL1
cg18702012	chr10	126106555	0.00986544	-6.2513	0.618789	0.998329	15738	OAT
cg08078265	chr2	173470725	0.00574349	-6.25133	0.618828	0.998329	15739	PDK1
cg18806338	chr2	219526221	0.00635091	-6.25134	0.618839	0.998329	15740	BCS1L
cg14497869	chr2	73297631	-0.00755302	-6.25138	0.618903	0.998329	15741	SFXN5
cg03555763	chr13	100830482	0.007592	-6.2514	0.618921	0.998329	15742	PCCA
cg02525396	chr1	161195883	0.0120298	-6.2514	0.618922	0.998329	15743	TOMM40L
cg07500799	chr7	127650747	-0.00865816	-6.25141	0.618937	0.998329	15744	SND1
cg22448228	chr8	9916225	0.00725575	-6.25141	0.618944	0.998329	15745	MSRA
cg14195103	chr17	73283583	0.00719066	-6.25143	0.618972	0.998329	15746	SLC25A19
cg14039237	chr9	130833354	0.0126363	-6.25144	0.618982	0.998329	15747	SLC25A25
cg01063178	chr1	151763548	0.00901895	-6.25147	0.619029	0.998329	15748	TDRKH
cg27353308	chr10	133796559	-0.0162129	-6.25151	0.619095	0.998329	15749	BNIP3
cg10620501	chr8	37620046	0.0106568	-6.25154	0.619131	0.998329	15750	PLPBP
cg06447354	chr11	66234186	0.0077213	-6.25154	0.619138	0.998329	15751	MRPL11
cg00619976	chr9	130853518	-0.0128066	-6.25159	0.619198	0.998329	15752	SLC25A25
cg03716231	chrX	23684892	-0.0181191	-6.2516	0.61922	0.998329	15753	PRDX4
cg21062155	chr3	52566695	-0.0102478	-6.25162	0.61925	0.998329	15754	NT5DC2
cg25737836	chr21	47705150	-0.0140267	-6.25168	0.619329	0.998329	15755	YBEY
cg02203311	chr14	24768711	0.00712908	-6.25174	0.619417	0.998329	15756	DHRS1
cg03803677	chr9	94016221	0.010839	-6.2518	0.619509	0.998329	15757	AUH
cg20597409	chr14	37640455	0.00885539	-6.25182	0.619546	0.998329	15758	SLC25A21
cg01326206	chr3	47845672	-0.00797169	-6.25186	0.619597	0.998329	15759	DHX30
cg26054023	chr16	68089890	-0.0060387	-6.25186	0.619599	0.998329	15760	DUS2
cg00528793	chr22	19842837	-0.00809538	-6.25187	0.61961	0.998329	15761	RTL10
cg16220592	chr1	151821308	-0.0142491	-6.25189	0.619637	0.998329	15762	THEM5
cg12119218	chr10	70287206	-0.00711268	-6.25192	0.619684	0.998329	15763	SLC25A16
cg25550677	chr6	43027568	-0.0171959	-6.25198	0.61978	0.998329	15764	MRPL2
cg19536610	chr12	56680011	0.0122689	-6.25199	0.619785	0.998329	15765	CS
cg17047021	chr7	99063273	0.0206318	-6.25206	0.619897	0.998329	15766	ATP5MF
cg04104959	chr12	65674363	0.0117367	-6.25208	0.619924	0.998329	15767	MSRB3
cg15301792	chr9	139306463	-0.00693168	-6.25209	0.619932	0.998329	15768	PMPCA
cg19248564	chr22	43042879	-0.00451429	-6.25209	0.619941	0.998329	15769	CYB5R3
cg15393292	chr16	8890300	0.0142088	-6.25211	0.619959	0.998329	15770	TMEM186
cg25607294	chr22	38203603	0.00781833	-6.25215	0.620022	0.998329	15771	GCAT
cg08128713	chr2	105654970	-0.00863502	-6.25216	0.620036	0.998329	15772	MRPS9
cg20226151	chr7	56019579	-0.00555566	-6.25217	0.620052	0.998329	15773	MRPS17
cg18265938	chr17	55162298	0.00616132	-6.25222	0.620121	0.998329	15774	AKAP1
cg24667938	chr6	75953648	0.00734659	-6.25222	0.620129	0.998329	15775	COX7A2
cg05618068	chr10	99343311	-0.0120416	-6.25223	0.620143	0.998329	15776	HOGA1
cg17094705	chr19	33444262	-0.00650876	-6.25227	0.620202	0.998329	15777	CEP89
cg05710301	chr11	68540704	-0.00698322	-6.25229	0.620231	0.998329	15778	CPT1A
cg02776313	chr22	50965782	-0.0145335	-6.2523	0.620244	0.998329	15779	SCO2
cg01453692	chr2	98264214	-0.00777752	-6.25231	0.620253	0.998329	15780	COX5B
cg12374223	chr5	132202646	0.00521009	-6.25232	0.620277	0.998329	15781	UQCRQ
cg23637056	chr19	7693459	0.00948986	-6.25235	0.62031	0.998329	15782	PET100
cg16911342	chr11	64052226	-0.00513352	-6.25235	0.620316	0.998329	15783	BAD
cg12084688	chr12	56391077	-0.00919659	-6.25236	0.620331	0.998329	15784	SUOX
cg15503706	chr17	35679212	0.00543688	-6.25242	0.620417	0.998329	15785	ACACA
cg23276342	chr3	197252144	0.00571307	-6.25244	0.620445	0.998329	15786	BDH1
cg04987149	chr1	38273384	-0.00667871	-6.25244	0.620451	0.998329	15787	YRDC
cg16851799	chr1	15851342	0.0135529	-6.25245	0.620463	0.998329	15788	CASP9
cg06066138	chr13	24325453	-0.013161	-6.25246	0.620475	0.998329	15789	MIPEP
cg27642349	chr1	1243825	-0.00704414	-6.25251	0.620551	0.998329	15790	PUSL1
cg09869791	chr1	94884541	-0.00998017	-6.25255	0.620607	0.998329	15791	ABCD3
cg04865672	chr1	161087935	0.0111941	-6.25262	0.620714	0.998329	15792	NIT1
cg14446027	chr14	23774958	0.0063855	-6.25268	0.620803	0.998329	15793	BCL2L2
cg06771060	chr13	101167229	0.012942	-6.25268	0.620804	0.998329	15794	PCCA
cg07613284	chr3	126632638	-0.00874307	-6.25271	0.620849	0.998329	15795	CHCHD6
cg17752846	chr2	177134241	0.0112052	-6.25282	0.621002	0.998329	15796	MTX2
cg00129269	chr7	127228222	0.00947192	-6.25284	0.62103	0.998329	15797	ARF5
cg16912809	chr12	7078481	0.0164227	-6.25287	0.621073	0.998329	15798	PHB2
cg14377816	chr8	99129780	0.0102935	-6.25291	0.62113	0.998329	15799	RIDA
cg14325169	chr10	60145452	0.0113479	-6.25291	0.621136	0.998329	15800	TFAM
cg09105916	chr1	29532863	-0.00562427	-6.25293	0.621162	0.998329	15801	MECR
cg19686855	chr7	123198022	0.00749223	-6.25294	0.621184	0.998329	15802	NDUFA5
cg27593881	chr4	84194117	0.024594	-6.25295	0.6212	0.998329	15803	COQ2
cg15633056	chr8	10236882	-0.0139855	-6.25301	0.621284	0.998329	15804	MSRA
cg09727282	chr22	18072479	-0.00802252	-6.25303	0.621311	0.998329	15805	SLC25A18
cg23904266	chr10	102276804	0.00947609	-6.25307	0.621368	0.998329	15806	NDUFB8
cg23893332	chr14	94576048	0.0051844	-6.2531	0.621416	0.998329	15807	IFI27
cg14853734	chr11	59577941	0.00983157	-6.25311	0.621422	0.998329	15808	MRPL16
cg13416916	chr1	16064650	0.00771494	-6.25313	0.621457	0.998329	15809	SLC25A34
cg03827132	chr14	24101337	-0.00813773	-6.25316	0.621497	0.998329	15810	DHRS2
cg05547312	chr12	25348826	0.0117823	-6.25317	0.621523	0.998329	15811	ETFRF1
cg01352661	chr19	50214113	0.0101396	-6.2532	0.621557	0.998329	15812	CPT1C
cg08756366	chr12	107444216	0.00721158	-6.25321	0.623237	0.998329	15858	CRY1
cg14814103	chr5	35034191	-0.012062	-6.25323	0.621604	0.998329	15813	AGXT2
cg03169527	chr3	11888582	-0.0153654	-6.25325	0.621628	0.998329	15814	TAMM41
cg07614486	chr2	211341456	-0.0107065	-6.25325	0.621641	0.998329	15815	CPS1
cg01585985	chr5	176730172	-0.00448879	-6.25326	0.621651	0.998329	15816	PRELID1,RAB24
cg03869253	chr6	88299900	-0.0105471	-6.25326	0.621653	0.998329	15817	RARS2
cg03611711	chr6	5158105	0.00795095	-6.25326	0.621654	0.998329	15818	LYRM4
cg02318779	chr17	7298188	0.00617412	-6.25329	0.621698	0.998329	15819	PLSCR3
cg15412476	chr20	3835208	0.0124112	-6.25338	0.621829	0.998329	15820	MAVS
cg10517319	chr2	227660451	0.00941927	-6.2534	0.621862	0.998329	15821	IRS1
cg23022783	chr1	155277714	0.00734966	-6.25342	0.621881	0.998329	15822	FDPS
cg04985146	chr17	79670585	0.00692477	-6.25342	0.621882	0.998329	15823	SLC25A10,MRPL12
cg26355399	chr5	130506340	-0.00893796	-6.25345	0.62193	0.998329	15824	LYRM7,HINT1
cg23668805	chr10	82168079	0.00569249	-6.25345	0.621932	0.998329	15825	PRXL2A
cg16157586	chr4	100356809	0.00634427	-6.25346	0.621945	0.998329	15826	ADH7
cg00735574	chr9	137282509	-0.0112761	-6.25346	0.62195	0.998329	15827	RXRA
cg16850511	chr10	94050907	0.00764333	-6.25347	0.621957	0.998329	15828	MARCHF5
cg06671916	chr11	82997535	0.00948514	-6.2535	0.621998	0.998329	15829	CCDC90B
cg25493146	chrX	19361210	0.0163445	-6.25351	0.622022	0.998329	15830	PDHA1
cg17379558	chr17	41322482	-0.00747193	-6.25352	0.622036	0.998329	15831	NBR1
cg26769245	chrX	103402576	0.0153424	-6.25365	0.624103	0.998329	15885	SLC25A53
cg13717350	chr9	136566991	0.0252852	-6.25366	0.622241	0.998329	15832	SARDH
cg23093580	chr1	39491322	0.00991861	-6.25367	0.622253	0.998329	15833	NDUFS5
cg00793895	chr8	94869985	0.0131736	-6.25368	0.62227	0.998329	15834	PDP1
cg19515061	chr17	48627459	0.0131868	-6.25371	0.622305	0.998329	15835	SPATA20
cg21567017	chrX	23927284	0.00909823	-6.25371	0.622311	0.998329	15836	APOO
cg15067687	chr7	127658301	-0.0119942	-6.25377	0.622401	0.998329	15837	SND1
cg13753550	chr17	79892876	-0.00951886	-6.25383	0.622486	0.998329	15838	PYCR1
cg25376688	chr7	134211082	0.00842326	-6.25385	0.622517	0.998329	15839	AKR1B10
cg14874121	chr5	118788291	-0.012555	-6.25386	0.622528	0.998329	15840	HSD17B4
cg00682037	chr2	233526938	0.0179571	-6.25386	0.62253	0.998329	15841	EFHD1
cg04774043	chr10	104498430	-0.0136044	-6.25386	0.622534	0.998329	15842	SFXN2
cg25634977	chr11	111958175	-0.0218235	-6.25388	0.622564	0.998329	15843	TIMM8B,SDHD
cg21570723	chr22	39898228	0.00804058	-6.25389	0.622572	0.998329	15844	MIEF1
cg05429587	chr5	41856745	-0.00881816	-6.25393	0.62264	0.998329	15845	OXCT1
cg12982131	chr17	48172957	0.0164492	-6.25396	0.622678	0.998329	15846	PDK2
cg06530240	chr12	108955002	0.0106459	-6.25413	0.622934	0.998329	15847	ISCU
cg18403454	chr6	162598897	-0.00833339	-6.25417	0.622988	0.998329	15848	PRKN
cg09274658	chr21	45726274	-0.0108013	-6.25417	0.623031	0.998329	15851	PFKL
cg00735744	chr16	3767168	0.00946399	-6.25418	0.623007	0.998329	15849	TRAP1
cg22652406	chr11	63997668	-0.0111933	-6.2542	0.62303	0.998329	15850	DNAJC4
cg24373369	chr15	65320737	-0.0138031	-6.25423	0.623076	0.998329	15852	MTFMT
cg19610659	chr12	53699282	-0.00775949	-6.25423	0.623081	0.998329	15853	MYG1
cg14300568	chr18	57567149	0.0110109	-6.25423	0.623081	0.998329	15854	PMAIP1
cg13501225	chr9	131086549	-0.00705099	-6.25425	0.623114	0.998329	15855	COQ4
cg15055286	chr2	86422729	-0.00697909	-6.25426	0.623124	0.998329	15856	IMMT
cg00573338	chr22	38479099	-0.0207429	-6.25429	0.623171	0.998329	15857	SLC16A8
cg25964954	chr18	12377388	-0.0119838	-6.25435	0.623255	0.998329	15859	AFG3L2
cg13708259	chr10	102747346	-0.00560715	-6.25438	0.623297	0.998329	15860	MRPL43,TWNK
cg22346119	chr1	6453452	0.00789409	-6.25439	0.623316	0.998329	15861	ACOT7
cg04496866	chr21	37506674	-0.00751164	-6.25441	0.623343	0.998329	15862	CBR3
cg22965663	chr14	77787393	-0.00960835	-6.25443	0.623375	0.998329	15863	GSTZ1
cg02476442	chr14	24761858	-0.00611637	-6.25445	0.623409	0.998329	15864	DHRS1
cg04195858	chr16	8839233	-0.0160589	-6.25449	0.623459	0.998329	15865	ABAT
cg10309340	chr10	102747329	0.00561755	-6.2545	0.623485	0.998329	15866	MRPL43,TWNK
cg18865796	chr19	11457210	0.00563585	-6.25453	0.623527	0.998329	15867	TMEM205
cg20272733	chr3	47888144	0.00658341	-6.25458	0.62359	0.998329	15868	DHX30
cg14518385	chr20	30292940	0.00646317	-6.25459	0.623613	0.998329	15869	BCL2L1
cg14249212	chr12	104643874	-0.00759837	-6.2546	0.623632	0.998329	15870	TXNRD1
cg16747061	chr3	38178884	0.0095154	-6.25461	0.623637	0.998329	15871	ACAA1
cg15645605	chr2	86426467	0.0111545	-6.25467	0.623734	0.998329	15872	MRPL35
cg15561986	chr14	77788381	-0.0133734	-6.25467	0.623738	0.998329	15873	GSTZ1
cg12268280	chr14	94579171	-0.00876967	-6.25468	0.623744	0.998329	15874	IFI27
cg08638169	chr4	1831279	-0.0105265	-6.25473	0.623819	0.998329	15875	LETM1
cg24472222	chr12	112219270	0.0113367	-6.25473	0.623822	0.998329	15876	ALDH2
cg10907941	chr6	13574842	0.0078557	-6.25474	0.623837	0.998329	15877	SIRT5
cg18730422	chr6	4135609	-0.0101887	-6.25476	0.623871	0.998329	15878	ECI2
cg23006223	chr4	57843834	-0.00764772	-6.25477	0.623881	0.998329	15879	NOA1
cg15935247	chr17	56606842	0.00948199	-6.25482	0.623958	0.998329	15880	SEPTIN4
cg10207609	chr7	80267619	0.0130737	-6.25485	0.623991	0.998329	15881	CD36
cg16562873	chr3	11888612	0.0204686	-6.25486	0.624014	0.998329	15882	TAMM41
cg24231939	chr8	9911991	-0.00765273	-6.25487	0.624024	0.998329	15883	MSRA
cg26812980	chr3	52568393	-0.00822442	-6.25489	0.624055	0.998329	15884	NT5DC2
cg05682442	chr5	154338061	-0.0178019	-6.25505	0.624564	0.998329	15896	MRPL22
cg01351041	chr3	140660569	-0.0104828	-6.25506	0.624313	0.998329	15886	SLC25A36
cg06270993	chr7	23338250	-0.00650914	-6.25508	0.624334	0.998329	15887	MALSU1
cg21575465	chr4	128650393	0.00957499	-6.25508	0.624336	0.998329	15888	SLC25A31
cg08080008	chr16	2009616	-0.00604446	-6.25512	0.624394	0.998329	15889	NDUFB10
cg21184926	chr2	198318139	-0.00520403	-6.25514	0.624432	0.998329	15890	COQ10B
cg16001913	chr10	71029644	0.0098604	-6.25515	0.624445	0.998329	15891	HK1
cg06171242	chr6	24667490	0.00832917	-6.25517	0.624467	0.998329	15892	ACOT13
cg05493528	chr1	65631531	-0.0112653	-6.25519	0.624504	0.998329	15893	AK4
cg08113391	chr7	86988820	-0.00768513	-6.2552	0.624523	0.998329	15894	CROT
cg08158042	chr2	172813595	0.0121471	-6.25521	0.62453	0.998329	15895	SLC25A12
cg13721397	chr9	131831038	-0.00949343	-6.25524	0.624581	0.998329	15897	MIGA2
cg24743764	chr22	41312819	0.00572376	-6.25528	0.624631	0.998329	15898	XPNPEP3
cg02261763	chr3	45446006	-0.00641605	-6.25531	0.624674	0.998329	15899	LARS2
cg18420266	chr19	19174767	-0.00487044	-6.25533	0.624703	0.998329	15900	SLC25A42
cg11758055	chr8	97248398	0.020422	-6.25537	0.624772	0.998329	15901	UQCRB
cg06520520	chr22	46594254	-0.00831936	-6.25538	0.62478	0.998329	15902	PPARA
cg12119858	chr12	7023195	-0.0103697	-6.2554	0.624815	0.998329	15903	ENO2
cg23497198	chr10	126108768	-0.00844575	-6.25544	0.624881	0.998329	15904	OAT
cg18949957	chr2	69644390	0.00751581	-6.25545	0.624887	0.998329	15905	NFU1
cg06716619	chr1	167884386	-0.00616105	-6.25549	0.624948	0.998329	15906	ADCY10
cg22158248	chr12	112204136	-0.0143194	-6.25553	0.625015	0.998329	15907	ALDH2
cg26705250	chr13	100512311	0.0117947	-6.25554	0.625022	0.998329	15908	CLYBL
cg02852174	chr1	46782408	-0.00718873	-6.25555	0.62504	0.998329	15909	UQCRH
cg23638070	chr8	6569043	0.00920918	-6.25558	0.625088	0.998329	15910	AGPAT5
cg15875860	chr22	38453467	-0.00886965	-6.25564	0.625172	0.998329	15911	PICK1
cg06469570	chr4	8376908	0.0078876	-6.25565	0.625185	0.998329	15912	ACOX3
cg15703070	chr1	227128038	0.00660984	-6.25577	0.625359	0.998329	15913	COQ8A
cg25429672	chr11	73692155	-0.0121591	-6.2558	0.62642	0.998329	15948	UCP2
cg08990543	chr4	57306194	-0.0111671	-6.2558	0.625415	0.998329	15914	PAICS
cg21308471	chr2	44549950	-0.0047359	-6.2558	0.625417	0.998329	15915	PREPL
cg17744274	chr1	54649312	0.00555454	-6.25583	0.625457	0.998329	15916	MRPL37
cg06787487	chr22	43506387	0.0079831	-6.25588	0.625534	0.998329	15917	BIK
cg17963548	chr2	224824723	0.00548109	-6.2559	0.625553	0.998329	15918	MRPL44
cg08374056	chr15	45940905	-0.0149996	-6.2559	0.625562	0.998329	15919	SQOR
cg08410934	chr10	126108229	-0.00708873	-6.25591	0.625574	0.998329	15920	OAT
cg20085689	chr15	63413947	0.00626304	-6.25595	0.625631	0.998329	15921	LACTB
cg12696761	chr18	60848167	-0.0178921	-6.25596	0.625651	0.998329	15922	BCL2
cg23635883	chr10	27443335	0.00912804	-6.256	0.62571	0.998329	15923	YME1L1
cg10064339	chr11	73693792	0.00627553	-6.25608	0.625822	0.998329	15924	UCP2
cg26104932	chr2	219647360	0.0132885	-6.2561	0.625859	0.998329	15925	CYP27A1
cg11135401	chr18	12608399	-0.00781526	-6.25614	0.625912	0.998329	15926	SPIRE1
cg27387226	chr11	6704760	-0.00761636	-6.25616	0.62595	0.998329	15927	MRPL17
cg11686365	chr2	111890941	0.0113374	-6.25619	0.625987	0.998329	15928	BCL2L11
cg03589465	chr15	67813401	-0.00691518	-6.25623	0.626059	0.998329	15929	C15orf61
cg20888907	chr8	38244244	0.00803784	-6.25624	0.626072	0.998329	15930	LETM2
cg13906864	chr16	23569326	0.00918742	-6.25625	0.626081	0.998329	15931	EARS2
cg07865390	chr1	46769064	0.00855788	-6.25625	0.626088	0.998329	15932	UQCRH
cg01253107	chr9	35102903	-0.00767624	-6.25627	0.626114	0.998329	15933	STOML2
cg11630242	chr17	19881632	-0.0109891	-6.25628	0.62612	0.998329	15934	AKAP10
cg23832029	chr6	161773033	-0.0160503	-6.2563	0.626158	0.998329	15935	PRKN
cg21142420	chrX	48755706	0.00995859	-6.2563	0.626162	0.998329	15936	TIMM17B
cg23139122	chr10	89536166	-0.00658846	-6.25632	0.626179	0.998329	15937	ATAD1
cg20439022	chr22	38478787	0.0173138	-6.25634	0.626214	0.998329	15938	SLC16A8
cg07189755	chr9	32566798	-0.00878309	-6.25634	0.626219	0.998329	15939	NDUFB6
cg19162522	chr16	696571	0.00915625	-6.25634	0.62622	0.998329	15940	MCRIP2
cg02710132	chr1	119683330	-0.0100874	-6.25635	0.626233	0.998329	15941	WARS2
cg02751838	chr16	75148330	-0.010829	-6.25637	0.626265	0.998329	15942	LDHD
cg18495781	chr7	127574992	-0.00638606	-6.25642	0.62633	0.998329	15943	SND1
cg18424717	chr13	100458131	0.00789867	-6.25642	0.626338	0.998329	15944	CLYBL
cg18800681	chr5	1814073	0.0105773	-6.25643	0.62635	0.998329	15945	NDUFS6
cg14498492	chr10	76995113	-0.0126337	-6.25644	0.626359	0.998329	15946	COMTD1
cg14834260	chr12	7023269	0.010113	-6.25646	0.626395	0.998329	15947	ENO2
cg13593297	chr4	123844277	-0.0109888	-6.2565	0.626453	0.998329	15949	NUDT6
cg07547781	chr6	127664470	-0.0123627	-6.25653	0.6265	0.998329	15950	ECHDC1
cg22229324	chr12	65672696	-0.00783512	-6.25653	0.626507	0.998329	15951	MSRB3
cg24748024	chr1	150459152	-0.0106688	-6.25656	0.62654	0.998329	15952	TARS2
cg23987322	chr5	78407566	0.0135684	-6.25657	0.626554	0.998329	15953	DMGDH
cg18032192	chr12	13133904	0.00660173	-6.25657	0.626556	0.998329	15954	HEBP1
cg18890751	chr13	28024809	0.00578775	-6.25666	0.626702	0.998329	15955	MTIF3
cg03870842	chr4	123843873	-0.00955225	-6.25668	0.626717	0.998329	15956	NUDT6
cg18365938	chr18	55254600	0.00567036	-6.25672	0.626787	0.998329	15957	FECH
cg10743685	chr11	57298307	-0.00969913	-6.25677	0.626858	0.998329	15958	TIMM10
cg07431921	chr11	34486195	0.0105525	-6.25678	0.626868	0.998329	15959	CAT
cg03280620	chr17	34890860	0.00869326	-6.25679	0.626882	0.998329	15960	MYO19
cg11054527	chr14	104040908	0.00595956	-6.2568	0.626903	0.998329	15961	COA8
cg07838458	chr7	27650858	0.00561756	-6.25682	0.626934	0.998329	15962	HIBADH
cg10407763	chr10	88827657	-0.0143206	-6.25687	0.627013	0.998329	15963	GLUD1
cg19585981	chr2	172925843	-0.00602389	-6.25691	0.627067	0.998329	15964	METAP1D
cg19578398	chr10	102747015	-0.00998612	-6.25691	0.627068	0.998329	15965	TWNK,MRPL43
cg02779991	chr8	38253973	0.00587203	-6.25691	0.627076	0.998329	15966	LETM2
cg14775852	chr1	29543215	-0.00865782	-6.25692	0.62708	0.998329	15967	MECR
cg13008631	chr2	227663034	0.0218503	-6.25692	0.627091	0.998329	15968	IRS1
cg09202373	chrX	153640674	-0.00878542	-6.25695	0.627127	0.998329	15969	TAZ
cg00155454	chr3	60385281	-0.0107287	-6.25696	0.627148	0.998329	15970	FHIT
cg14477145	chr16	1823304	-0.00619031	-6.25701	0.627227	0.998329	15971	MRPS34
cg04406620	chr16	69499075	-0.00952003	-6.25704	0.627262	0.998329	15972	CYB5B
cg19423402	chr3	138763993	-0.036588	-6.25706	0.627287	0.998329	15973	MRPS22
cg26607670	chr7	95951808	-0.00638212	-6.25708	0.627325	0.998329	15974	SLC25A13
cg20589873	chr22	46629368	0.00907958	-6.25712	0.627386	0.998329	15975	PPARA
cg04383039	chr17	73009212	-0.00989924	-6.25714	0.627409	0.998329	15976	MRPL58
cg13078232	chr1	201924538	-0.012826	-6.25716	0.627447	0.998329	15977	TIMM17A
cg14760861	chr6	24496891	-0.00654992	-6.25721	0.627526	0.998329	15978	ALDH5A1
cg04830098	chr12	56881561	0.0128643	-6.2573	0.627662	0.998329	15979	GLS2
cg05796340	chr14	35755616	0.0138714	-6.25738	0.627778	0.998329	15980	PRORP
cg24902292	chr4	8406686	-0.0108804	-6.25741	0.627819	0.998329	15981	ACOX3
cg08048970	chr17	15928387	-0.00483163	-6.25744	0.62786	0.998329	15982	TTC19
cg05698900	chr3	183602744	-0.00751134	-6.25745	0.627877	0.998329	15983	PARL
cg15570211	chr5	137895502	0.00789404	-6.25748	0.627925	0.998329	15984	HSPA9
cg21986272	chr1	19224121	-0.00710802	-6.25758	0.628073	0.998329	15985	ALDH4A1
cg11655394	chr11	66629565	0.00679499	-6.25758	0.628079	0.998329	15986	PC
cg22962011	chr9	35103454	0.0128824	-6.25759	0.628094	0.998329	15987	STOML2
cg05567646	chr6	99842244	-0.0264569	-6.2576	0.62811	0.998329	15988	COQ3
cg12933102	chr2	240916061	0.0131383	-6.25769	0.628239	0.998329	15989	NDUFA10
cg22265640	chr10	76969126	-0.0161961	-6.25771	0.628265	0.998329	15990	VDAC2
cg17737059	chr7	140389757	-0.0116968	-6.25785	0.628482	0.998329	15991	ADCK2,NDUFB2
cg22844862	chr6	160219090	-0.0128406	-6.25788	0.628524	0.998329	15992	MRPL18
cg10960921	chr3	158376717	-0.0084641	-6.2579	0.628553	0.998329	15993	GFM1
cg19397221	chr4	71705056	0.0102704	-6.25791	0.628576	0.998329	15994	GRSF1
cg04771029	chr11	798353	-0.00535501	-6.25792	0.628583	0.998329	15995	SLC25A22
cg19696333	chr10	124768261	-0.00622258	-6.25797	0.628661	0.998329	15996	ACADSB
cg26279708	chr11	68671868	0.0129045	-6.25798	0.636054	0.998329	16182	MRPL21
cg26900042	chr12	56661400	-0.012959	-6.25802	0.628742	0.998329	15997	COQ10A
cg17717300	chr16	19089839	0.00688963	-6.25806	0.628792	0.998329	15998	COQ7
cg21891106	chr19	34854439	-0.00632747	-6.25806	0.628795	0.998329	15999	GPI
cg07253670	chr5	131304252	0.0054099	-6.25809	0.628843	0.998329	16000	ACSL6
cg02222496	chr17	10597147	0.013588	-6.25815	0.628933	0.998329	16001	SCO1
cg07817698	chr16	72042925	0.00718509	-6.25816	0.628944	0.998329	16002	DHODH
cg03881015	chr17	48555302	0.00815119	-6.25818	0.628975	0.998329	16003	RSAD1
cg27227377	chr16	81129318	-0.0104346	-6.25825	0.629083	0.998329	16004	GCSH
cg14236602	chr21	45720651	0.0410416	-6.25826	0.629095	0.998329	16005	PFKL
cg08397925	chr8	74884634	-0.00997367	-6.25826	0.629104	0.998329	16006	TMEM70
cg08590978	chr9	130850935	0.0149765	-6.25827	0.629123	0.998329	16007	SLC25A25
cg05724097	chr1	1245708	0.00837367	-6.25831	0.62918	0.998329	16008	PUSL1
cg27576691	chr8	107372775	0.00747961	-6.25834	0.629221	0.998329	16009	OXR1
cg23223339	chr3	58419543	-0.00593621	-6.25836	0.629253	0.998329	16010	PDHB
cg06512910	chr3	140659278	-0.0153228	-6.25837	0.629265	0.998329	16011	SLC25A36
cg09329097	chr2	55919983	0.00934816	-6.25838	0.629279	0.998329	16012	PNPT1
cg04573753	chrX	103380996	-0.0156483	-6.2584	0.629317	0.998329	16013	SLC25A53
cg26579073	chr13	45971553	-0.00615765	-6.25842	0.629346	0.998329	16014	SLC25A30
cg16170708	chr1	6390830	-0.0101095	-6.25845	0.629385	0.998329	16015	ACOT7
cg05756998	chr17	48503548	-0.0108942	-6.25847	0.629417	0.998329	16016	ACSF2
cg08528096	chr3	126650914	0.00863531	-6.25849	0.629444	0.998329	16017	CHCHD6
cg26605259	chr21	45719215	-0.0128972	-6.25849	0.629451	0.998329	16018	PFKL
cg15684481	chr3	111698265	-0.00928322	-6.2585	0.629467	0.998329	16019	ABHD10
cg02804289	chr10	6265092	-0.0131032	-6.25851	0.629482	0.998329	16020	PFKFB3
cg07580762	chr1	161171810	-0.0105411	-6.25853	0.629512	0.998329	16021	NDUFS2
cg07800320	chr3	125899567	0.0122183	-6.25855	0.629545	0.998329	16022	ALDH1L1
cg21094410	chr16	8768414	0.00786088	-6.25858	0.629578	0.998329	16023	ABAT
cg08826843	chr11	68670876	-0.018749	-6.25859	0.629596	0.998329	16024	MRPL21
cg16651923	chr6	161803682	-0.0105636	-6.2586	0.629608	0.998329	16025	PRKN
cg07830416	chr4	140216885	-0.00585022	-6.2586	0.62962	0.998329	16026	NDUFC1
cg23403084	chr22	46566442	-0.00794022	-6.25862	0.62964	0.998329	16027	PPARA
cg15247669	chr21	45724470	0.00807642	-6.25862	0.629642	0.998329	16028	PFKL
cg17723603	chr14	23239014	0.00782846	-6.25862	0.629651	0.998329	16029	OXA1L
cg02383163	chr2	219157675	0.0108092	-6.25865	0.629696	0.998329	16030	PNKD
cg15266275	chr9	137263193	-0.0105072	-6.2587	0.629764	0.998329	16031	RXRA
cg03734611	chr1	6741190	0.00903638	-6.25874	0.62982	0.998329	16032	DNAJC11
cg20073039	chr16	8774580	0.0126312	-6.25874	0.629821	0.998329	16033	ABAT
cg09774854	chr17	30539553	-0.00565619	-6.25874	0.629829	0.998329	16034	RHOT1
cg00831283	chr9	37592648	0.0108084	-6.25874	0.629834	0.998329	16035	TOMM5
cg08247450	chr4	171011099	0.0249823	-6.25876	0.629862	0.998329	16036	AADAT
cg23169689	chr15	45927123	-0.00752507	-6.25878	0.629883	0.998329	16037	SQOR
cg27443850	chr22	43547778	-0.00880008	-6.25888	0.630044	0.998329	16038	TSPO
cg03292213	chr17	17109640	0.0461759	-6.2589	0.630067	0.998329	16039	PLD6
cg04440265	chr16	89173365	-0.0148434	-6.25894	0.630125	0.998329	16040	ACSF3
cg14255094	chr7	127730344	-0.00976963	-6.25896	0.630164	0.998329	16041	SND1
cg07514207	chr2	227656261	0.00909266	-6.25897	0.63018	0.998329	16042	IRS1
cg27082788	chr17	35578721	-0.0053618	-6.25905	0.630292	0.998329	16043	ACACA
cg12521055	chr16	4401564	0.00915757	-6.25907	0.630327	0.998329	16044	PAM16
cg16379301	chr8	91024893	0.00632492	-6.2591	0.630366	0.998329	16045	DECR1
cg10789281	chr12	81471882	-0.0187758	-6.2591	0.63037	0.998329	16046	ACSS3
cg14389156	chr17	76374466	-0.0155158	-6.25915	0.630442	0.998329	16047	PGS1
cg23113706	chr14	78173751	-0.0123862	-6.25915	0.630451	0.998329	16048	ALKBH1,SLIRP
cg09439541	chr21	35459818	0.00932951	-6.25916	0.630468	0.998329	16049	MRPS6
cg04708637	chr6	126277574	0.0296876	-6.25919	0.630505	0.998329	16050	HINT3
cg19016494	chr16	8768411	0.0141475	-6.2592	0.630527	0.998329	16051	ABAT
cg01329789	chr2	219157515	-0.0137458	-6.25921	0.630533	0.998329	16052	PNKD
cg03388146	chr2	6980763	-0.00549306	-6.25925	0.6306	0.998329	16053	CMPK2
cg08521046	chr2	86362005	0.00836068	-6.25926	0.630614	0.998329	16054	PTCD3
cg20916030	chr20	31990546	-0.011664	-6.25927	0.63137	0.998329	16077	CDK5RAP1
cg12691631	chr4	23891835	-0.0140181	-6.25928	0.630644	0.998329	16055	PPARGC1A
cg03734594	chr13	111297400	-0.0118094	-6.25929	0.630655	0.998329	16056	CARS2
cg15389515	chr8	42249114	-0.00774068	-6.25933	0.630723	0.998329	16057	VDAC3
cg07895203	chr4	169786464	-0.0062226	-6.25934	0.63073	0.998329	16058	CBR4
cg18634342	chr10	12237801	-0.00605167	-6.25935	0.630758	0.998329	16059	NUDT5
cg17542928	chr1	12481315	-0.0054855	-6.25936	0.630773	0.998329	16060	VPS13D
cg01837320	chr14	74960001	0.00863424	-6.25941	0.630837	0.998329	16061	ISCA2
cg06862062	chr4	8442641	-0.00905231	-6.25944	0.630884	0.998329	16062	ACOX3
cg17871537	chr5	118788128	-0.0104719	-6.25944	0.630889	0.998329	16063	HSD17B4
cg02714677	chr4	73932703	-0.00724211	-6.25946	0.630913	0.998329	16064	COX18
cg16700555	chr19	29700860	0.0107489	-6.25951	0.630989	0.998329	16065	UQCRFS1
cg08617970	chr6	30881112	0.0103277	-6.25953	0.631033	0.998329	16066	VARS2
cg02848426	chr6	39896321	-0.0116276	-6.25954	0.631034	0.998329	16067	MOCS1
cg23903774	chr6	35370123	-0.0161112	-6.25954	0.631045	0.998329	16068	PPARD
cg14674612	chr6	39873879	-0.00597793	-6.25957	0.631083	0.998329	16069	MOCS1
cg07838001	chr3	38562929	-0.0149207	-6.25958	0.633798	0.998329	16134	EXOG
cg01407044	chr15	89870503	-0.00594061	-6.25958	0.631106	0.998329	16070	POLG
cg06806862	chr3	184934396	-0.00999896	-6.25962	0.631164	0.998329	16071	EHHADH
cg10117603	chr13	101171714	-0.00637615	-6.25966	0.631216	0.998329	16072	PCCA
cg17329518	chr21	44299567	-0.00473889	-6.25968	0.63126	0.998329	16073	NDUFV3
cg00018179	chr15	72521159	0.0182012	-6.25969	0.631266	0.998329	16074	PKM
cg08668510	chr10	1095578	0.00699237	-6.25974	0.631347	0.998329	16075	IDI1
cg16250734	chr10	114181736	-0.00633388	-6.25974	0.631353	0.998329	16076	ACSL5
cg07238273	chr17	80193461	-0.00813112	-6.25976	0.631374	0.998329	16078	SLC16A3
cg05893491	chrX	74376849	-0.0296175	-6.25977	0.63139	0.998329	16079	ABCB7
cg06596806	chr16	66550178	0.00961349	-6.2598	0.631429	0.998329	16080	TK2
cg15859856	chr2	96852984	-0.00933396	-6.25982	0.631462	0.998329	16081	STARD7
cg20102368	chr19	47733913	0.00567956	-6.25982	0.631468	0.998329	16082	BBC3
cg08423194	chr3	158369929	0.00668036	-6.25984	0.631491	0.998329	16083	GFM1
cg10366269	chr8	71556174	0.0057645	-6.25984	0.631495	0.998329	16084	LACTB2
cg02568911	chr1	6453807	-0.0102023	-6.25984	0.631498	0.998329	16085	ACOT7
cg20236753	chr12	104227752	-0.00983208	-6.25992	0.631624	0.998329	16086	NT5DC3
cg14258218	chr2	99221695	-0.00930146	-6.25994	0.631644	0.998329	16087	COA5
cg14257263	chr16	696496	-0.00816532	-6.25998	0.631714	0.998329	16088	MCRIP2
cg08997449	chr4	106327456	-0.0119936	-6.26	0.631737	0.998329	16089	PPA2
cg03512692	chr22	44350088	-0.00894076	-6.26005	0.631825	0.998329	16090	SAMM50
cg14269514	chr1	151736130	-0.0111811	-6.26012	0.63192	0.998329	16091	MRPL9
cg24017323	chr12	53694132	0.0126475	-6.26016	0.631983	0.998329	16092	MYG1
cg00419117	chr1	228361641	0.0237036	-6.26019	0.632025	0.998329	16093	IBA57
cg14687660	chr2	172947075	0.0125166	-6.26019	0.632027	0.998329	16094	METAP1D
cg06820993	chr12	109520491	-0.0066664	-6.2602	0.632053	0.998329	16095	USP30
cg19507889	chr13	111315946	0.00674786	-6.2602	0.632054	0.998329	16096	CARS2
cg02180545	chr10	102747431	-0.00877954	-6.26031	0.632213	0.998329	16097	MRPL43,TWNK
cg27504991	chr6	43022209	-0.00786205	-6.26032	0.632229	0.998329	16098	MRPL2
cg01263541	chr19	34891190	-0.00933257	-6.26033	0.632249	0.998329	16099	GPI
cg15736127	chr2	157292127	0.00888153	-6.26034	0.632261	0.998329	16100	GPD2
cg03178748	chr18	21978221	0.0121339	-6.26037	0.632302	0.998329	16101	OSBPL1A
cg20258090	chr7	139025709	0.0102779	-6.26039	0.632339	0.998329	16102	FMC1
cg07542463	chr17	76379762	0.0104445	-6.26043	0.63239	0.998329	16103	PGS1
cg00816397	chr1	161088188	0.010723	-6.26047	0.632466	0.998329	16104	NIT1
cg24261754	chr3	193310895	-0.00609656	-6.26052	0.632532	0.998329	16105	OPA1
cg15726706	chr1	19209106	-0.0101004	-6.26055	0.632575	0.998329	16106	ALDH4A1
cg14877820	chr3	16306698	0.00421752	-6.26055	0.632578	0.998329	16107	OXNAD1
cg03357975	chr8	94868550	-0.00689022	-6.2606	0.632653	0.998329	16108	PDP1
cg11359920	chr13	110414935	0.00827687	-6.26061	0.632666	0.998329	16109	IRS2
cg18031021	chr7	102716072	-0.010381	-6.26061	0.632671	0.998329	16110	ARMC10
cg15971157	chr13	24464376	0.0123462	-6.26062	0.632685	0.998329	16111	MIPEP
cg22522875	chr12	104679635	0.00945444	-6.26065	0.632733	0.998329	16112	TXNRD1
cg19933495	chr22	44350808	0.0113023	-6.26065	0.632733	0.998329	16113	SAMM50
cg13187651	chr17	40712736	0.0146782	-6.26066	0.632746	0.998329	16114	COASY
cg08026236	chr9	35815189	0.00830393	-6.26069	0.632799	0.998329	16115	HINT2
cg26154812	chr3	52321085	-0.00856352	-6.2607	0.632815	0.998329	16116	GLYCTK
cg07863994	chr22	50964211	0.00473252	-6.2607	0.632817	0.998329	16117	SCO2
cg07591089	chr7	140372755	0.00722285	-6.26071	0.632821	0.998329	16118	ADCK2
cg18653534	chr16	772142	-0.0110412	-6.26075	0.632881	0.998329	16119	ANTKMT
cg09096980	chr8	57124312	0.00595316	-6.26087	0.633073	0.998329	16120	CHCHD7
cg02959303	chr7	127629972	0.00686262	-6.26088	0.633092	0.998329	16121	SND1
cg08020381	chr10	1095554	-0.0104179	-6.2609	0.633123	0.998329	16122	IDI1
cg27645441	chr10	3201487	0.00726736	-6.26092	0.633237	0.998329	16125	PITRM1
cg19962760	chr2	242035594	-0.0100343	-6.26093	0.633166	0.998329	16123	MTERF4
cg08597698	chr4	169931599	-0.00815488	-6.26096	0.633215	0.998329	16124	CBR4
cg18778608	chr19	3761698	-0.00669238	-6.26107	0.633377	0.998329	16126	MRPL54
cg23663256	chr7	110969696	-0.0117676	-6.26108	0.633388	0.998329	16127	IMMP2L
cg11407290	chr19	39420982	0.0110079	-6.26109	0.633403	0.998329	16128	SARS2,MRPS12
cg04919234	chr6	99392478	0.0058438	-6.26118	0.633542	0.998329	16129	FBXL4
cg24251862	chr22	43045736	0.0141731	-6.26119	0.633567	0.998329	16130	CYB5R3
cg24572019	chr2	74428702	-0.00908932	-6.26123	0.633621	0.998329	16131	MTHFD2
cg19403973	chr17	19563573	0.00689379	-6.26123	0.633629	0.998329	16132	ALDH3A2
cg12765675	chr7	107531049	0.0133764	-6.26128	0.633707	0.998329	16133	DLD
cg00914650	chr19	1605844	-0.00892962	-6.26135	0.633805	0.998329	16135	UQCR11
cg09343327	chr16	20912245	-0.0083148	-6.26145	0.633957	0.998329	16136	LYRM1
cg05198178	chr4	78823561	-0.00836037	-6.26146	0.633971	0.998329	16137	MRPL1
cg10349874	chr16	420996	-0.0114395	-6.2615	0.63404	0.998329	16138	MRPL28
cg08314603	chr12	81471311	-0.012651	-6.26151	0.634053	0.998329	16139	ACSS3
cg17113707	chr13	21752131	-0.00815139	-6.26152	0.634076	0.998329	16140	MRPL57
cg01818539	chr17	33324773	0.0079314	-6.26158	0.634167	0.998329	16141	LIG3
cg13691892	chr9	140446458	0.0101111	-6.26161	0.634203	0.998329	16142	MRPL41
cg01055591	chr22	17629788	-0.0114487	-6.26164	0.634246	0.998329	16143	HDHD5
cg24982017	chr6	151218701	0.00800654	-6.26164	0.634248	0.998329	16144	MTHFD1L
cg00894093	chr5	65018509	0.00878015	-6.26171	0.634365	0.998329	16145	NLN
cg01221157	chr16	8807011	-0.0197039	-6.26175	0.63443	0.998329	16146	ABAT
cg20410173	chr21	45742671	0.0109416	-6.26176	0.634441	0.998329	16147	PFKL
cg04322978	chr19	51869401	0.00855839	-6.26177	0.634453	0.998329	16148	ETFB
cg10543624	chr22	46610702	-0.0115464	-6.26182	0.634529	0.998329	16149	PPARA
cg11990043	chr14	21457383	-0.00947677	-6.26184	0.634561	0.998329	16150	METTL17
cg00926520	chr12	93862815	-0.0106566	-6.26187	0.63461	0.998329	16151	MRPL42
cg04223256	chr14	78173776	-0.0110691	-6.26193	0.634695	0.998329	16152	SLIRP,ALKBH1
cg25097514	chr2	219157373	0.00794295	-6.26198	0.634771	0.998329	16153	PNKD
cg07584516	chr13	42269266	0.0143891	-6.26199	0.634786	0.998329	16154	VWA8
cg19044696	chr7	127292180	0.00981646	-6.26202	0.634837	0.998329	16155	SND1
cg20017067	chr15	40697878	-0.0103976	-6.26206	0.634896	0.998329	16156	IVD
cg05326533	chr7	127630932	-0.00520576	-6.2621	0.634965	0.998329	16157	SND1
cg27345024	chr16	3728415	0.0108176	-6.26211	0.634976	0.998329	16158	TRAP1
cg01897119	chr14	78227161	0.00520175	-6.26215	0.635047	0.998329	16159	SLIRP
cg26639216	chr11	1968316	-0.00754164	-6.26216	0.635048	0.998329	16160	MRPL23
cg01568335	chr2	98262245	0.00902266	-6.26216	0.635059	0.998329	16161	COX5B
cg26786571	chr3	182832789	-0.0114743	-6.26219	0.635094	0.998329	16162	MCCC1
cg00172408	chr1	111991531	-0.00532743	-6.26223	0.635158	0.998329	16163	ATP5PB
cg00040027	chr2	172747482	0.00616131	-6.26224	0.635185	0.998329	16164	SLC25A12
cg13267821	chr10	135228723	-0.00997306	-6.26228	0.635243	0.998329	16165	MTG1
cg06368932	chr20	52790314	-0.00794688	-6.26234	0.635325	0.998329	16166	CYP24A1
cg00671009	chrX	118561411	-0.0164119	-6.26234	0.635526	0.998329	16173	SLC25A43
cg20127120	chr16	2301545	0.00550072	-6.26236	0.635359	0.998329	16167	ECI1
cg11641673	chr2	113341773	-0.0168104	-6.26236	0.635361	0.998329	16168	CHCHD5
cg04419570	chr20	17950131	0.0102354	-6.26236	0.635366	0.998329	16169	MGME1
cg15930811	chr1	19922369	-0.0152269	-6.26238	0.635401	0.998329	16170	MICOS10
cg02635607	chr3	119396309	0.00605878	-6.26242	0.635455	0.998329	16171	COX17
cg24689021	chr11	64043199	0.0104627	-6.26244	0.635485	0.998329	16172	BAD
cg04252928	chr16	89168599	0.0265238	-6.26249	0.63557	0.998329	16174	ACSF3
cg13740574	chr15	63412676	0.0066766	-6.26254	0.635636	0.998329	16175	LACTB
cg06761377	chr1	16062757	0.00780287	-6.26255	0.635662	0.998329	16176	SLC25A34
cg17055833	chr6	36936560	-0.00510782	-6.26257	0.635688	0.998329	16177	MTCH1
cg18791826	chr11	66234348	0.00646799	-6.26258	0.635709	0.998329	16178	MRPL11
cg11006782	chr18	55230167	-0.00540314	-6.26261	0.635751	0.998329	16179	FECH
cg03709850	chr17	46970000	-0.00649743	-6.26271	0.635901	0.998329	16180	ATP5MC1
cg18656903	chr15	45926778	-0.0228729	-6.26275	0.635969	0.998329	16181	SQOR
cg05930684	chr9	130891137	0.0150143	-6.26281	0.636059	0.998329	16183	PTGES2
cg12953747	chr19	573647	0.0124538	-6.26284	0.636103	0.998329	16184	BSG
cg24225147	chr10	81107889	-0.00536835	-6.26285	0.636114	0.998329	16185	PPIF
cg20524425	chr5	135170272	-0.0107606	-6.26285	0.636121	0.998329	16186	SLC25A48
cg14534967	chr7	73153139	-0.0100163	-6.26285	0.636125	0.998329	16187	ABHD11
cg24323595	chr1	12066893	0.0109813	-6.26288	0.636162	0.998329	16188	MFN2
cg25914943	chr16	2296200	0.00475377	-6.26292	0.636225	0.998329	16189	ECI1
cg05123019	chr10	97417411	-0.0101536	-6.26294	0.636269	0.998329	16190	ALDH18A1
cg21734295	chr11	112077082	-0.00940935	-6.26298	0.636326	0.998329	16191	BCO2
cg15067144	chr4	146540054	0.0119883	-6.26299	0.636344	0.998329	16192	MMAA
cg02681134	chr22	18111631	-0.00738309	-6.263	0.636359	0.998329	16193	BCL2L13
cg08569414	chr19	41903234	0.00892356	-6.26301	0.636372	0.998329	16194	BCKDHA
cg08804940	chr10	101380566	0.00680344	-6.26305	0.636427	0.998329	16195	SLC25A28
cg08469768	chr14	32067807	0.00482627	-6.26317	0.636614	0.998329	16196	NUBPL
cg02280309	chr1	155270960	-0.00968885	-6.26319	0.636655	0.998329	16197	PKLR
cg14880788	chr2	227633016	-0.0118795	-6.2632	0.63666	0.998329	16198	IRS1
cg16161848	chr13	28025212	0.0067077	-6.26325	0.636744	0.998329	16199	MTIF3
cg16789995	chr12	13152456	-0.0148655	-6.26325	0.636747	0.998329	16200	HEBP1
cg19321776	chr16	2093980	0.00732901	-6.26329	0.636805	0.998329	16201	NTHL1
cg25527070	chr3	197239029	0.0113257	-6.2633	0.636814	0.998329	16202	BDH1
cg23474268	chr19	19174709	-0.00586077	-6.2633	0.636823	0.998329	16203	SLC25A42
cg09199442	chr11	28132951	0.00615618	-6.26335	0.63689	0.998329	16204	METTL15
cg12526120	chr1	193074554	-0.0108379	-6.26336	0.636908	0.998329	16205	GLRX2
cg00013684	chr20	30279646	-0.0114174	-6.26343	0.637026	0.998329	16206	BCL2L1
cg11073494	chr7	100895565	-0.00816528	-6.2635	0.63713	0.998329	16207	FIS1
cg13655928	chr7	56022874	-0.00609212	-6.26351	0.637148	0.998329	16208	MRPS17
cg11787828	chr6	97345624	-0.0111129	-6.26353	0.637175	0.998329	16209	NDUFAF4
cg20312087	chr8	145754193	0.00693311	-6.26355	0.637202	0.998329	16210	C8orf82
cg14852238	chr1	28562670	-0.00491073	-6.26355	0.637211	0.998329	16211	ATP5IF1
cg12014314	chr21	45555935	-0.00756292	-6.2636	0.637288	0.998329	16212	GATD3A
cg16224854	chr9	130829986	0.0118721	-6.26366	0.637378	0.998329	16213	SLC25A25
cg25894716	chr4	75133599	0.0186108	-6.26366	0.637387	0.998329	16214	MTHFD2L
cg00893371	chr11	118272034	0.00964811	-6.26367	0.637399	0.998329	16215	ATP5MG
cg17673013	chr2	105688706	-0.0102228	-6.26369	0.637419	0.998329	16216	MRPS9
cg24747164	chr13	100258165	-0.0109716	-6.26371	0.637461	0.998329	16217	CLYBL
cg13831931	chrX	24531680	-0.0165941	-6.26372	0.637478	0.998329	16218	PDK3
cg08149859	chr16	66919604	0.0134288	-6.26373	0.637487	0.998329	16219	PDP2
cg25415674	chrX	48755699	-0.00584255	-6.26374	0.637498	0.998329	16220	TIMM17B
cg11017500	chr13	111290755	-0.00607435	-6.26374	0.637508	0.998329	16221	NAXD
cg10561095	chr22	50966110	0.00673452	-6.26377	0.637554	0.998329	16222	SCO2
cg11240425	chr22	39078365	-0.0173652	-6.26382	0.637631	0.998329	16223	TOMM22
cg15821554	chr12	98992188	0.00587567	-6.26387	0.637701	0.998329	16224	SLC25A3
cg21088715	chr17	73285671	0.00773027	-6.26396	0.637845	0.998329	16225	SLC25A19
cg12128467	chr9	124116096	0.00920628	-6.26396	0.637851	0.998329	16226	STOM
cg04411969	chr1	38272635	0.00975772	-6.26398	0.637875	0.998329	16227	YRDC
cg10902583	chrX	24533547	-0.0160135	-6.26401	0.637922	0.998329	16228	PDK3
cg21069814	chr3	47891476	0.0041577	-6.26402	0.637943	0.998329	16229	DHX30
cg15709536	chr13	41345689	0.00777877	-6.26408	0.638032	0.998329	16230	MRPS31
cg01782320	chr10	27443404	0.0101531	-6.26409	0.638057	0.998329	16231	YME1L1
cg26365238	chr2	190627306	0.0136194	-6.26422	0.638244	0.998329	16232	OSGEPL1
cg16696648	chr1	17382130	-0.00713434	-6.2643	0.638373	0.998329	16233	SDHB
cg26788221	chr10	74460139	0.0121302	-6.26433	0.638419	0.998329	16234	MCU
cg08626560	chr11	31531252	-0.00668513	-6.26434	0.638433	0.998329	16235	IMMP1L
cg12812047	chr12	122710569	-0.0107335	-6.26434	0.638439	0.998329	16236	DIABLO
cg03238368	chr20	34262047	-0.00671124	-6.26434	0.63844	0.998329	16237	NFS1
cg20366783	chr9	115142175	-0.00719793	-6.26436	0.638468	0.998329	16238	HSDL2
cg19476016	chr17	76374525	0.00934943	-6.26436	0.638477	0.998329	16239	PGS1
cg12728974	chrX	40482072	-0.0116247	-6.26438	0.638506	0.998329	16240	MPC1L
cg07053699	chr16	31440866	0.010238	-6.26439	0.638516	0.998329	16241	COX6A2
cg19182468	chr6	30584270	0.0115182	-6.2644	0.638531	0.998329	16242	MRPS18B
cg11739225	chr14	35591523	-0.00610095	-6.2645	0.638685	0.998329	16243	PRORP
cg12605076	chr14	74547881	0.00855134	-6.2645	0.638686	0.998329	16244	ALDH6A1
cg24196592	chr17	79678105	0.00982258	-6.26451	0.638707	0.998329	16245	SLC25A10
cg00047287	chr22	51016899	0.0222769	-6.26451	0.638708	0.998329	16246	CPT1B
cg16793730	chr6	42185654	0.00920217	-6.26452	0.638717	0.998329	16247	MRPS10
cg19842134	chr12	54070591	-0.0197573	-6.26453	0.63873	0.998329	16248	ATP5MC2
cg06299120	chr11	63845920	0.00676417	-6.26457	0.638798	0.998329	16249	MACROD1
cg20818847	chr17	12904352	0.00869314	-6.26458	0.638813	0.998329	16250	ELAC2
cg01637482	chr16	1880436	-0.00788604	-6.2646	0.638843	0.998329	16251	FAHD1
cg00332212	chr4	48908696	-0.0109062	-6.26463	0.63889	0.998329	16252	OCIAD2
cg00874480	chr12	16512895	0.00781926	-6.26463	0.638897	0.998329	16253	MGST1
cg22681352	chr16	66559050	0.0134035	-6.26464	0.638915	0.998329	16254	TK2
cg07215234	chr16	89173837	-0.0133136	-6.26465	0.638921	0.998329	16255	ACSF3
cg07707072	chr13	48578742	-0.00857733	-6.26468	0.638968	0.998329	16256	SUCLA2
cg24872425	chr3	138725335	0.0362124	-6.26468	0.638969	0.998329	16257	MRPS22
cg01789926	chr16	1477111	0.0143276	-6.26469	0.638987	0.998329	16258	C16orf91
cg13900031	chr22	29137598	-0.00752618	-6.26471	0.639019	0.998329	16259	HSCB
cg10659624	chr3	9885815	0.00685844	-6.26471	0.639023	0.998329	16260	RPUSD3
cg17905198	chr18	9103090	0.0112174	-6.26473	0.639042	0.998329	16261	NDUFV2
cg13720868	chr18	12376199	0.0111138	-6.26481	0.639172	0.998329	16262	AFG3L2
cg13181426	chr4	1828257	0.00806058	-6.26481	0.639182	0.998329	16263	LETM1
cg19655557	chr5	216818	0.0119898	-6.26484	0.639219	0.998329	16264	CCDC127
cg11824750	chr20	3888037	-0.0147485	-6.26484	0.639228	0.998329	16265	PANK2
cg12294506	chr8	6565850	0.00451329	-6.26485	0.639235	0.998329	16266	AGPAT5
cg17413149	chr10	50942972	-0.0197056	-6.26485	0.639245	0.998329	16267	OGDHL
cg06411730	chr17	12905440	0.00950182	-6.26491	0.639328	0.998329	16268	ELAC2
cg23834964	chr19	13001894	-0.0139331	-6.26494	0.639381	0.998329	16269	GCDH
cg11726754	chr1	12290640	-0.0116607	-6.26494	0.639386	0.998329	16270	VPS13D
cg18661237	chr19	3761197	0.0230671	-6.26497	0.639428	0.998329	16271	MRPL54
cg12207922	chr5	74063060	-0.00485948	-6.26501	0.639496	0.998329	16272	GFM2
cg12150817	chr14	24768737	-0.0114075	-6.26507	0.639578	0.998329	16273	DHRS1
cg11377645	chr14	23299556	-0.00948047	-6.26507	0.639585	0.998329	16274	MRPL52
cg22737473	chr2	200823609	-0.00584347	-6.26507	0.63959	0.998329	16275	MAIP1
cg00804423	chr4	46895497	0.0127205	-6.26509	0.639608	0.998329	16276	COX7B2
cg09486093	chr5	118787966	0.0122413	-6.2651	0.639631	0.998329	16277	HSD17B4
cg22761641	chr17	5337060	0.0108775	-6.26513	0.63967	0.998329	16278	C1QBP
cg18431813	chr14	77786981	-0.00669017	-6.26515	0.639701	0.998329	16279	GSTZ1
cg13258606	chr11	110300632	0.0102537	-6.2652	0.63979	0.998329	16280	FDX1
cg22974804	chr12	105478392	-0.00555252	-6.26521	0.639806	0.998329	16281	ALDH1L2
cg00458210	chr1	149858411	-0.00719568	-6.26522	0.639825	0.998329	16282	BOLA1
cg15464727	chr14	75350039	-0.0108111	-6.26523	0.639826	0.998329	16283	DLST
cg04787413	chr13	111358532	0.00445545	-6.26526	0.639882	0.998329	16284	CARS2
cg12604490	chr6	99373813	-0.00737549	-6.26528	0.639919	0.998329	16285	FBXL4
cg25729922	chr1	20834612	-0.00743049	-6.26533	0.639997	0.998329	16286	MUL1
cg27626762	chr10	12110736	0.0096581	-6.26537	0.640049	0.998329	16287	DHTKD1
cg05935360	chr19	11639865	-0.00455235	-6.26539	0.640089	0.998329	16288	ECSIT
cg11838384	chr11	63803845	-0.0127602	-6.26543	0.640146	0.998329	16289	MACROD1
cg19259783	chr1	241694967	0.0120572	-6.26545	0.640184	0.998329	16290	KMO
cg02625952	chr19	5680164	0.00958023	-6.26548	0.640226	0.998329	16291	MICOS13
cg18720232	chr22	21322008	0.0141982	-6.26549	0.640236	0.998329	16292	AIFM3
cg23841763	chr1	47134469	-0.0153931	-6.26551	0.640273	0.998329	16293	ATPAF1
cg14324502	chr9	88898587	0.0149876	-6.26553	0.640303	0.998329	16294	ISCA1
cg05097593	chr17	34890677	-0.0133895	-6.26558	0.640389	0.998329	16295	MYO19
cg23795623	chr13	111268031	-0.0101559	-6.26565	0.640495	0.998329	16296	NAXD
cg16353800	chr18	72917943	-0.0136664	-6.2657	0.640569	0.998329	16297	ZADH2
cg13518591	chr5	32133677	0.0111302	-6.26571	0.640585	0.998329	16298	GOLPH3
cg21338620	chr14	37641921	0.0150839	-6.26575	0.640656	0.998329	16299	SLC25A21
cg03265826	chr4	128651221	-0.00577206	-6.26576	0.640664	0.998329	16300	SLC25A31
cg13368918	chr13	41345569	-0.00921949	-6.26576	0.640672	0.998329	16301	MRPS31
cg05325850	chr13	100982841	0.00641839	-6.26582	0.640761	0.998329	16302	PCCA
cg23601915	chr3	138921658	-0.0114271	-6.26584	0.6408	0.998329	16303	MRPS22
cg00823229	chr12	48499725	-0.0077471	-6.26585	0.640802	0.998329	16304	PFKM
cg06204638	chr18	12656910	-0.0137034	-6.26588	0.640859	0.998329	16305	SPIRE1
cg12461368	chr18	60986654	0.00892618	-6.2659	0.640888	0.998329	16306	BCL2
cg22841830	chr2	172272646	-0.00767955	-6.26603	0.641093	0.998329	16307	METTL8
cg10040131	chr2	73178866	-0.0103705	-6.26604	0.641115	0.998329	16308	SFXN5
cg20838362	chr1	161168931	0.00687139	-6.26616	0.641294	0.998329	16309	NDUFS2
cg13520520	chr19	11616957	0.0131613	-6.2662	0.641359	0.998329	16310	ECSIT
cg26642432	chr11	73529396	-0.00784829	-6.2662	0.641361	0.998329	16311	MRPL48
cg08824692	chr11	77790360	0.0107199	-6.26627	0.641474	0.998329	16312	NDUFC2
cg02789668	chr22	18121134	0.00824567	-6.26628	0.641484	0.998329	16313	BCL2L13
cg25349789	chr1	17379036	-0.00671252	-6.26628	0.641484	0.998329	16314	SDHB
cg08036899	chr14	94577218	-0.00841788	-6.26629	0.641504	0.998329	16315	IFI27
cg09216784	chr20	32306496	-0.00675913	-6.26632	0.641557	0.998329	16316	PXMP4
cg07075347	chr7	44104860	0.0303627	-6.26635	0.641593	0.998329	16317	PGAM2
cg13786567	chr9	137258920	0.0157148	-6.26637	0.641633	0.998329	16318	RXRA
cg11375881	chr12	51440758	0.00586331	-6.26638	0.641637	0.998329	16319	LETMD1
cg24460113	chr11	34938874	0.0198876	-6.26639	0.641663	0.998329	16320	PDHX
cg15475109	chr4	123844027	0.00765671	-6.2664	0.64167	0.998329	16321	NUDT6
cg05663655	chr7	107532014	-0.0121621	-6.2664	0.641685	0.998329	16322	DLD
cg12431699	chr20	31989412	-0.00950985	-6.26641	0.641687	0.998329	16323	CDK5RAP1
cg15195814	chr19	7993417	0.0101921	-6.26642	0.641706	0.998329	16324	TIMM44
cg00973737	chr4	100128186	0.00962214	-6.26644	0.641732	0.998329	16325	ADH6
cg20339005	chr16	1821856	-0.00920849	-6.26644	0.641733	0.998329	16326	NME3
cg00244392	chr3	132379783	0.00682098	-6.26649	0.641825	0.998329	16327	ACAD11
cg14154182	chr19	10362775	-0.0086799	-6.2665	0.641841	0.998329	16328	MRPL4
cg25819103	chr11	63906050	-0.00587148	-6.26651	0.641845	0.998329	16329	MACROD1
cg24924631	chr15	80264696	0.00786556	-6.26656	0.641934	0.998329	16330	BCL2A1
cg07989985	chr20	31989394	-0.00995056	-6.26658	0.641954	0.998329	16331	CDK5RAP1
cg15588458	chr14	23234303	0.00575172	-6.2666	0.641998	0.998329	16332	OXA1L
cg09413313	chr11	28131866	0.00767203	-6.26661	0.642008	0.998329	16333	METTL15
cg03287877	chr17	43139826	-0.0100094	-6.26662	0.642031	0.998329	16334	DCAKD
cg19787508	chr14	78065859	-0.00571287	-6.26663	0.642043	0.998329	16335	SPTLC2
cg10156734	chr6	5139563	0.00738856	-6.26667	0.642102	0.998329	16336	LYRM4
cg25060988	chr11	34460140	0.0174975	-6.2667	0.642149	0.998329	16337	CAT
cg08479294	chr16	70193705	-0.0128169	-6.26672	0.642187	0.998329	16338	PDPR
cg05202247	chrX	24485612	0.0143247	-6.26673	0.642206	0.998329	16339	PDK3
cg10468845	chr3	11889363	0.00927667	-6.26674	0.642217	0.998329	16340	TAMM41
cg02249093	chr2	228189331	-0.00613678	-6.26677	0.642256	0.998329	16341	MFF
cg01846692	chr12	98986733	-0.0101668	-6.26678	0.642271	0.998329	16342	SLC25A3
cg10237171	chr3	12392795	0.012005	-6.26678	0.642282	0.998329	16343	PPARG
cg15536552	chrX	108976035	-0.00560303	-6.26683	0.642359	0.998329	16344	ACSL4
cg00151675	chr3	52321051	-0.00524619	-6.26684	0.642366	0.998329	16345	GLYCTK
cg25630530	chr20	57604840	0.00642292	-6.26686	0.642412	0.998329	16346	ATP5F1E
cg04790857	chr17	35448275	0.00483402	-6.26693	0.642517	0.998329	16347	ACACA
cg27291235	chr19	17416648	0.0115217	-6.26694	0.642532	0.998329	16348	MRPL34
cg05495391	chr5	7866767	0.00573685	-6.26697	0.642573	0.998329	16349	FASTKD3
cg00988050	chr13	100506757	-0.00806231	-6.267	0.642629	0.998329	16350	CLYBL
cg20223399	chr7	110367181	-0.011223	-6.26702	0.642654	0.998329	16351	IMMP2L
cg07665125	chr7	80254266	-0.00719196	-6.26704	0.642687	0.998329	16352	CD36
cg20023356	chr7	45144652	-0.00958902	-6.26705	0.642709	0.998329	16353	TBRG4
cg13286741	chr1	161138965	-0.00834222	-6.26706	0.642717	0.998329	16354	PPOX
cg19019528	chr19	39970265	-0.00635759	-6.26708	0.642753	0.998329	16355	TIMM50
cg26154042	chr3	61097632	-0.0107172	-6.26709	0.642763	0.998329	16356	FHIT
cg04095145	chr7	1016733	0.00781192	-6.26714	0.642853	0.998329	16357	COX19
cg15100426	chr2	219187432	0.0106615	-6.26724	0.643012	0.998329	16358	PNKD
cg24171270	chr14	37493731	-0.00377011	-6.26724	0.643015	0.998329	16359	SLC25A21
cg06888755	chr14	78313053	0.00778421	-6.26726	0.643044	0.998329	16360	ADCK1
cg16238618	chr19	3761813	-0.0074509	-6.26732	0.64313	0.998329	16361	MRPL54
cg08458014	chr22	17625996	0.00788316	-6.26732	0.643134	0.998329	16362	HDHD5
cg02616324	chr9	102669052	-0.00942306	-6.26744	0.643333	0.998329	16363	STX17
cg26398656	chr18	21852327	0.0134897	-6.26754	0.643491	0.998329	16364	OSBPL1A
cg26585644	chr16	2302081	-0.00561847	-6.26757	0.643533	0.998329	16365	ECI1
cg08153079	chr17	45905712	0.00844627	-6.2676	0.643574	0.998329	16366	MRPL10
cg17817350	chr17	80195737	0.0106256	-6.26764	0.643642	0.998329	16367	SLC16A3
cg24829631	chr1	19639165	-0.0139454	-6.2677	0.64374	0.998329	16368	AKR7A2
cg07687610	chr12	32832045	0.0136465	-6.26771	0.643762	0.998329	16369	DNM1L
cg18765479	chr12	132426275	0.00718824	-6.26772	0.643764	0.998329	16370	PUS1
cg18971756	chr2	219155790	0.00974063	-6.26773	0.64379	0.998329	16371	PNKD
cg00570575	chr2	73208343	0.0100484	-6.2678	0.643892	0.998329	16372	SFXN5
cg21261403	chr7	80102452	0.0127975	-6.26783	0.643945	0.998329	16373	CD36
cg18526861	chr17	73257861	0.00804971	-6.26788	0.644025	0.998329	16374	MRPS7
cg06748146	chr10	71104724	-0.0131593	-6.2679	0.644051	0.998329	16375	HK1
cg17257676	chr22	29137984	-0.00606888	-6.26794	0.644116	0.998329	16376	HSCB
cg19652678	chr17	73975160	0.00512161	-6.26794	0.644128	0.998329	16377	ACOX1
cg13754808	chr10	71878276	-0.0057852	-6.268	0.644219	0.998329	16378	AIFM2
cg03650429	chr19	39440462	-0.00686963	-6.26802	0.644251	0.998329	16379	SARS2
cg14272275	chr11	72353596	0.00714381	-6.26802	0.644256	0.998329	16380	PDE2A
cg26774059	chr17	26684261	-0.0126481	-6.26802	0.644256	0.998329	16381	POLDIP2
cg03984120	chr11	126082000	0.00977962	-6.26803	0.64427	0.998329	16382	RPUSD4
cg26035522	chr14	78174277	-0.00546479	-6.26806	0.644307	0.998329	16383	ALKBH1,SLIRP
cg18891387	chr19	5903977	0.00692979	-6.26806	0.644315	0.998329	16384	NDUFA11
cg21193216	chr4	146572687	-0.00547027	-6.26812	0.644406	0.998329	16385	MMAA
cg22844623	chr1	228336130	-0.00691941	-6.26812	0.644417	0.998329	16386	GUK1
cg22975054	chr1	227153001	0.0082759	-6.26813	0.644417	0.998329	16387	COQ8A
cg24652379	chr7	141477912	-0.00676597	-6.26814	0.644434	0.998329	16388	SSBP1
cg07414634	chr3	193336584	-0.00560652	-6.26814	0.644436	0.998329	16389	OPA1
cg11509170	chr3	98303452	-0.00938325	-6.26814	0.644442	0.998329	16390	CPOX
cg20427090	chr6	161563558	-0.00720128	-6.26815	0.64445	0.998329	16391	AGPAT4
cg05511830	chr19	1390858	0.00953204	-6.26821	0.644559	0.998329	16392	NDUFS7
cg04961553	chr4	48908469	0.0119251	-6.26826	0.644639	0.998329	16393	OCIAD2
cg05582098	chr22	43017776	-0.00903345	-6.26831	0.644718	0.998329	16394	CYB5R3
cg01629435	chr2	74153317	-0.00735292	-6.26832	0.644729	0.998329	16395	DGUOK
cg26231489	chr5	121187345	-0.00833047	-6.26832	0.644737	0.998329	16396	FTMT
cg21599089	chr5	56206171	0.00646977	-6.26838	0.644818	0.998329	16397	SETD9
cg17881637	chr22	19420236	-0.010594	-6.26839	0.644838	0.998329	16398	MRPL40
cg20531464	chr8	107468539	-0.00736066	-6.26843	0.6449	0.998329	16399	OXR1
cg26202697	chr8	145608470	0.00513386	-6.26843	0.644901	0.998329	16400	ADCK5
cg00534371	chr2	74700413	-0.00592249	-6.26843	0.644912	0.998329	16401	MRPL53
cg08741643	chr18	12652945	-0.00833947	-6.26845	0.644937	0.998329	16402	SPIRE1
cg04950839	chr2	172778879	-0.00615902	-6.26846	0.644948	0.998329	16403	SLC25A12
cg02632706	chr4	128651211	-0.00584495	-6.26846	0.644957	0.998329	16404	SLC25A31
cg26445008	chr2	44150174	-0.0122072	-6.26846	0.644959	0.998329	16405	LRPPRC
cg09886179	chr5	145214993	0.00820005	-6.2685	0.645012	0.998329	16406	PRELID2
cg20699492	chr10	25315221	0.00705196	-6.2685	0.645022	0.998329	16407	THNSL1
cg09242721	chr3	3168535	-0.0176795	-6.2685	0.645022	0.998329	16408	TRNT1
cg19653234	chr9	6620649	0.00728053	-6.26851	0.645028	0.998329	16409	GLDC
cg21887205	chr2	219525667	-0.0111801	-6.26851	0.645035	0.998329	16410	BCS1L
cg25035008	chr4	100011046	0.0128404	-6.26853	0.645063	0.998329	16411	ADH5
cg11228555	chr3	138999129	0.0127852	-6.26855	0.645103	0.998329	16412	MRPS22
cg05778706	chr10	101372151	-0.0114229	-6.26862	0.645481	0.998329	16422	SLC25A28
cg27333588	chr1	40313593	-0.00606812	-6.26863	0.64523	0.998329	16413	TRIT1
cg10640371	chr21	35446012	-0.0104582	-6.26865	0.645254	0.998329	16414	MRPS6
cg15888699	chr11	57298252	0.00699302	-6.26865	0.645264	0.998329	16415	TIMM10
cg04019334	chr5	41794651	-0.00707302	-6.26866	0.645271	0.998329	16416	OXCT1
cg10303286	chr6	151381406	-0.00727399	-6.26869	0.645325	0.998329	16417	MTHFD1L
cg23685580	chr15	43940867	0.0133513	-6.26872	0.645369	0.998329	16418	CKMT1A
cg19421044	chrX	153640306	-0.00945949	-6.26873	0.64539	0.998329	16419	TAZ
cg18624512	chr6	151248413	0.0159787	-6.26873	0.645393	0.998329	16420	MTHFD1L
cg08274233	chr8	26247802	0.00997006	-6.26878	0.645468	0.998329	16421	BNIP3L
cg11308211	chr2	172750783	-0.00481658	-6.26882	0.645531	0.998329	16423	SLC25A12
cg26065892	chr12	51441697	0.00933432	-6.26888	0.645633	0.998329	16424	LETMD1
cg06085743	chr1	1245014	0.0145773	-6.26892	0.645685	0.998329	16425	PUSL1
cg13441599	chr7	102715243	0.00948065	-6.26892	0.645698	0.998329	16426	ARMC10
cg17648773	chr12	50505520	0.00465243	-6.26895	0.645739	0.998329	16427	COX14
cg26072338	chr3	47878687	-0.00525332	-6.26895	0.645746	0.998329	16428	DHX30
cg04615716	chr16	69364337	0.00630781	-6.26897	0.645773	0.998329	16429	PDF
cg25146268	chr2	96068665	0.0113107	-6.26899	0.645805	0.998329	16430	FAHD2A
cg08572214	chr4	73936052	0.0162814	-6.26901	0.645831	0.998329	16431	COX18
cg11802208	chr18	60970173	-0.0096127	-6.26905	0.645904	0.998329	16432	BCL2
cg14539788	chr1	151882392	-0.0111372	-6.26907	0.645934	0.998329	16433	THEM4
cg11287531	chr12	48500163	0.00692527	-6.2691	0.645976	0.998329	16434	PFKM
cg05766761	chr1	20834508	-0.0102979	-6.26911	0.645987	0.998329	16435	MUL1
cg13081156	chr5	134280996	0.00659649	-6.26912	0.646009	0.998329	16436	PCBD2
cg06894469	chr1	52256024	0.0114707	-6.26914	0.646037	0.998329	16437	NRDC
cg04587097	chr6	5457250	-0.0101752	-6.26914	0.646045	0.998329	16438	FARS2
cg19307406	chr1	167874258	0.00837538	-6.26914	0.646049	0.998329	16439	ADCY10
cg06978844	chr22	38465815	-0.0110339	-6.26917	0.646088	0.998329	16440	PICK1
cg27626746	chr11	126081776	0.00551636	-6.26917	0.646098	0.998329	16441	RPUSD4
cg18744982	chr4	23830809	0.0112765	-6.26918	0.646108	0.998329	16442	PPARGC1A
cg03160045	chr22	41345978	0.00432387	-6.2692	0.646137	0.998329	16443	XPNPEP3
cg19167034	chr1	119658647	0.00998962	-6.26922	0.646168	0.998329	16444	WARS2
cg17322050	chr18	2571574	-0.00489707	-6.26924	0.646198	0.998329	16445	METTL4
cg26049853	chr3	126640363	-0.00662981	-6.26924	0.6462	0.998329	16446	CHCHD6
cg27479634	chr12	54070545	0.0116609	-6.26926	0.646233	0.998329	16447	ATP5MC2
cg13793354	chr5	70882903	0.00923346	-6.26929	0.646282	0.998329	16448	MCCC2
cg08893117	chr17	41327244	0.00924478	-6.26933	0.646343	0.998329	16449	NBR1
cg22062554	chr19	55866677	-0.00878854	-6.26938	0.646421	0.998329	16450	COX6B2
cg01601999	chr16	19088799	-0.00503385	-6.26941	0.646475	0.998329	16451	COQ7
cg06131755	chr6	160182447	-0.0412816	-6.26941	0.646485	0.998329	16452	SOD2,ACAT2
cg24742599	chr20	52780980	0.00958523	-6.26942	0.646491	0.998329	16453	CYP24A1
cg13612958	chr19	18303626	0.00913207	-6.26946	0.646551	0.998329	16454	MPV17L2
cg04430129	chr22	18922362	0.0152863	-6.26947	0.646571	0.998329	16455	PRODH
cg07111778	chr15	45932303	0.00772804	-6.26948	0.646587	0.998329	16456	SQOR
cg06713559	chr3	193331241	0.00478466	-6.2695	0.646624	0.998329	16457	OPA1
cg02169125	chr17	26684721	0.00475113	-6.26951	0.646643	0.998329	16458	POLDIP2
cg01953390	chr7	44105764	0.0220638	-6.26952	0.646649	0.998329	16459	PGAM2
cg20519122	chr2	211439688	-0.00890936	-6.26962	0.646813	0.998329	16460	CPS1
cg11296937	chr11	64084966	-0.0069283	-6.26963	0.64683	0.998329	16461	PRDX5
cg14500964	chr11	66618606	-0.00950502	-6.26963	0.646837	0.998329	16462	PC
cg02286091	chr5	78407678	0.0184631	-6.26964	0.646841	0.998329	16463	DMGDH
cg09933706	chr16	68108095	0.0099615	-6.26964	0.646846	0.998329	16464	DUS2
cg03517918	chr1	19946398	-0.0209106	-6.26972	0.646978	0.998329	16465	MICOS10
cg06809298	chr6	75953853	0.0375878	-6.26972	0.646981	0.998329	16466	COX7A2
cg07125024	chr13	41366536	-0.00539986	-6.26973	0.646992	0.998329	16467	SLC25A15
cg15534482	chr14	78324874	-0.00723239	-6.26975	0.647028	0.998329	16468	ADCK1
cg00414136	chr7	40813666	-0.0131276	-6.26976	0.647034	0.998329	16469	SUGCT
cg18912847	chr20	57616897	-0.012732	-6.26976	0.647036	0.998329	16470	PRELID3B
cg14230040	chr1	113465091	-0.00538424	-6.26982	0.647132	0.998329	16471	SLC16A1
cg26719522	chr9	136569480	-0.00585274	-6.26984	0.647174	0.998329	16472	SARDH
cg03591709	chr4	110481296	-0.00608127	-6.26987	0.647222	0.998329	16473	MCUB
cg26605996	chr7	102389191	0.0108006	-6.26992	0.647302	0.998329	16474	FAM185A
cg12816683	chr11	85364143	0.0111613	-6.26995	0.647346	0.998329	16475	TMEM126A
cg00516966	chr17	19651653	-0.00685061	-6.26996	0.647371	0.998329	16476	ALDH3A1
cg16275183	chr8	38009281	0.00970565	-6.26998	0.647389	0.998329	16477	STAR
cg10597204	chr1	217112223	0.011265	-6.27	0.647424	0.998329	16478	ESRRG
cg16374328	chr14	74960395	-0.00737546	-6.27003	0.64748	0.998329	16479	ISCA2
cg11739612	chr6	24409522	-0.00677875	-6.27011	0.647606	0.998329	16480	MRS2
cg14493553	chr1	76189930	-0.00889168	-6.27013	0.647639	0.998329	16481	ACADM
cg05898782	chr14	70884105	0.00611613	-6.27013	0.647641	0.998329	16482	SYNJ2BP
cg17561241	chr12	54070294	0.00992906	-6.27018	0.647718	0.998329	16483	ATP5MC2
cg08832594	chr14	78083197	-0.00601619	-6.27027	0.647858	0.998329	16484	SPTLC2
cg15545222	chr12	120967037	0.00747217	-6.27029	0.647892	0.998329	16485	COQ5
cg26634055	chr16	72042068	0.0102386	-6.27032	0.647939	0.998329	16486	DHODH
cg17458101	chr10	70231628	-0.00980082	-6.27034	0.647977	0.998329	16487	DNA2
cg21151543	chr11	73587730	0.00485688	-6.27035	0.647998	0.998329	16488	COA4
cg16424396	chr10	71022363	-0.0137671	-6.27043	0.648125	0.998329	16489	HKDC1
cg05944329	chr19	55973879	-0.013988	-6.27044	0.653768	0.998329	16626	ISOC2
cg08980645	chr16	69458511	0.00903238	-6.27052	0.648267	0.998329	16490	CYB5B
cg23310975	chr8	121455224	-0.00558501	-6.27053	0.648279	0.998329	16491	MRPL13
cg01979223	chr3	138998997	0.0183356	-6.27053	0.648284	0.998329	16492	MRPS22
cg16890428	chr19	55866412	0.00819395	-6.27053	0.648286	0.998329	16493	COX6B2
cg04795350	chr1	213188705	0.00587662	-6.27056	0.648334	0.998329	16494	ANGEL2
cg14546415	chr7	2277069	0.0075729	-6.27058	0.648361	0.998329	16495	MRM2
cg06938406	chr12	120875584	0.00997788	-6.2706	0.648391	0.998329	16496	COX6A1,GATC
cg17237830	chr19	41200618	0.00756715	-6.27061	0.648419	0.998329	16497	COQ8B
cg10478231	chr1	229695511	0.0195014	-6.27064	0.648464	0.998329	16498	ABCB10
cg07924877	chr11	119046831	0.00635716	-6.27065	0.648476	0.998329	16499	NLRX1
cg27150186	chr21	26979856	-0.00756489	-6.27067	0.648509	0.998329	16500	MRPL39
cg23992545	chr17	18218340	-0.00623089	-6.27069	0.648551	0.998329	16501	TOP3A
cg19054833	chr19	1383453	-0.00539788	-6.27072	0.648597	0.998329	16502	NDUFS7
cg11227621	chr1	244998656	-0.00505926	-6.27073	0.648608	0.998329	16503	COX20
cg19435033	chr17	19648414	0.00652769	-6.27073	0.648615	0.998329	16504	ALDH3A1
cg01371599	chr8	100907170	0.00604803	-6.27073	0.648616	0.998329	16505	COX6C
cg04668137	chr13	24385195	0.0119533	-6.27074	0.648631	0.998329	16506	MIPEP
cg01069170	chr19	44031473	0.0112588	-6.2708	0.648721	0.998329	16507	ETHE1
cg22251048	chr13	111314707	0.00600159	-6.27087	0.648835	0.998329	16508	CARS2
cg10028088	chr2	219161826	0.0110931	-6.27088	0.648846	0.998329	16509	PNKD
cg20774722	chr17	19551893	-0.0115823	-6.27088	0.64886	0.998329	16510	ALDH3A2
cg07766743	chr8	27348001	-0.00592557	-6.2709	0.648891	0.998329	16511	EPHX2
cg18261588	chr10	74513912	-0.014986	-6.27092	0.648915	0.998329	16512	MCU
cg21665164	chr2	95787889	-0.00627536	-6.27092	0.648916	0.998329	16513	MRPS5
cg22702707	chrX	15756062	0.0103057	-6.27094	0.648952	0.998329	16514	CA5B
cg21041124	chr12	113751863	-0.00979955	-6.27099	0.649029	0.998329	16515	SLC8B1
cg08093568	chr7	27626595	0.00692072	-6.27107	0.649165	0.998329	16516	HIBADH
cg19822428	chr6	3118573	-0.00974196	-6.27109	0.649198	0.998329	16517	BPHL
cg07060056	chr19	36139050	-0.0157865	-6.2711	0.649207	0.998329	16518	COX6B1
cg10124975	chr6	160109393	-0.00574073	-6.27112	0.649234	0.998329	16519	SOD2
cg08295310	chr10	124767570	0.00820886	-6.27112	0.64924	0.998329	16520	ACADSB
cg27558479	chr2	74425610	0.0102265	-6.27114	0.649268	0.998329	16521	MTHFD2
cg05687194	chr16	84178061	-0.00470136	-6.27116	0.64931	0.998329	16522	HSDL1
cg26350446	chr7	111202682	0.00837554	-6.27116	0.649311	0.998329	16523	IMMP2L
cg24991001	chr8	94929228	0.00768424	-6.27118	0.649334	0.998329	16524	PDP1
cg12091503	chr18	71815269	-0.0043114	-6.2712	0.649375	0.998329	16525	TIMM21
cg23558142	chr14	74425178	0.00807922	-6.27124	0.649431	0.998329	16526	COQ6
cg26224725	chr7	74489898	-0.0106329	-6.27124	0.64944	0.998329	16527	RCC1L
cg08544041	chr1	193074380	-0.00583613	-6.27126	0.649473	0.998329	16528	GLRX2
cg21708247	chr17	7298332	0.00940414	-6.27128	0.649501	0.998329	16529	PLSCR3
cg22826902	chr14	70824846	0.00687528	-6.27132	0.649563	0.998329	16530	COX16
cg05306459	chr13	100761701	0.0101312	-6.27139	0.64968	0.998329	16531	PCCA
cg05067833	chr17	48173234	-0.0089588	-6.2714	0.64969	0.998329	16532	PDK2
cg00207226	chr5	126407100	0.013172	-6.27141	0.649712	0.998329	16533	C5orf63
cg27114512	chr9	136568145	-0.018236	-6.27142	0.649729	0.998329	16534	SARDH
cg18039195	chr4	185687463	0.0101983	-6.27154	0.649933	0.998329	16535	ACSL1
cg24930849	chr4	88362680	-0.0055014	-6.27157	0.649972	0.998329	16536	NUDT9
cg21269934	chr4	2060219	-0.0143854	-6.2716	0.650017	0.998329	16537	NAT8L
cg21027474	chr12	133297369	-0.00689401	-6.27168	0.650153	0.998329	16538	PGAM5
cg16027574	chr17	12908438	0.00697225	-6.27177	0.650297	0.998329	16539	ELAC2
cg08296680	chr17	80186275	0.00697458	-6.27177	0.650302	0.998329	16540	SLC16A3
cg27504665	chr21	45555612	-0.00849353	-6.27182	0.650388	0.998329	16541	GATD3A
cg25954010	chr12	21911404	-0.007783	-6.27183	0.650393	0.998329	16542	LDHB
cg01603919	chr19	17587433	-0.00748214	-6.27189	0.650501	0.998329	16543	SLC27A1
cg09572175	chr19	49122302	-0.00506981	-6.27191	0.650526	0.998329	16544	SPHK2
cg12122233	chr11	126080072	0.0048726	-6.27193	0.65056	0.998329	16545	RPUSD4
cg09148975	chr1	38274245	-0.0102959	-6.27195	0.650595	0.998329	16546	YRDC
cg15175179	chr17	19651812	-0.0141388	-6.27195	0.650595	0.998329	16547	ALDH3A1
cg19706449	chr1	47133793	0.00811199	-6.27198	0.65065	0.998329	16548	ATPAF1
cg19161053	chr7	99036702	0.010196	-6.27199	0.650656	0.998329	16549	PTCD1
cg25614900	chr11	72369148	0.010384	-6.272	0.650673	0.998329	16550	PDE2A
cg17356303	chr9	37422795	0.00725985	-6.27203	0.650723	0.998329	16551	GRHPR
cg01536400	chr9	124923283	-0.0106304	-6.27203	0.650728	0.998329	16552	NDUFA8
cg19011713	chr2	242033830	-0.00715594	-6.27205	0.650757	0.998329	16553	MTERF4
cg26968245	chr11	64053638	-0.00604854	-6.27209	0.650821	0.998329	16554	BAD
cg14549755	chr19	17581276	0.00698417	-6.2721	0.650845	0.998329	16555	SLC27A1
cg16917279	chr6	24403287	-0.00590295	-6.27211	0.650858	0.998329	16556	MRS2
cg02657930	chr7	140714670	-0.00699544	-6.27214	0.650903	0.998329	16557	MRPS33
cg17375083	chr21	45735791	0.00915122	-6.27216	0.650942	0.998329	16558	PFKL
cg20118459	chr4	169798694	-0.0105958	-6.27221	0.651014	0.998329	16559	CBR4
cg24616450	chr1	19940140	-0.0181099	-6.27226	0.651097	0.998329	16560	MICOS10
cg24625240	chr11	126081434	-0.0060342	-6.27226	0.651108	0.998329	16561	RPUSD4
cg02634421	chr16	3767934	0.0106339	-6.27229	0.651146	0.998329	16562	TRAP1
cg12370884	chr4	57301120	0.00862319	-6.27231	0.651191	0.998329	16563	PAICS
cg02778789	chr1	15853056	-0.00890953	-6.27232	0.651207	0.998329	16564	CASP9
cg11544653	chr8	145600598	-0.010474	-6.27234	0.651226	0.998329	16565	ADCK5
cg19019972	chr1	54665937	-0.00963588	-6.27235	0.651242	0.998329	16566	MRPL37
cg19937572	chr13	101091946	-0.00539185	-6.27236	0.651267	0.998329	16567	PCCA
cg18687706	chr1	8939382	0.0106801	-6.27237	0.651289	0.998329	16568	ENO1
cg11452469	chr1	55074259	-0.0133055	-6.27238	0.6513	0.998329	16569	ACOT11
cg02594094	chr8	23415999	0.0135908	-6.2724	0.651325	0.998329	16570	SLC25A37
cg04096735	chr7	2281774	-0.00600433	-6.2724	0.65133	0.998329	16571	MRM2
cg01809148	chr22	30163342	0.00682262	-6.2724	0.651331	0.998329	16572	UQCR10
cg07588439	chr2	198571554	-0.0161237	-6.27245	0.651413	0.998329	16573	MARS2
cg10857710	chr2	26468455	0.00988226	-6.27246	0.651432	0.998329	16574	HADHA,HADHB
cg19865371	chr9	130568373	-0.00497301	-6.2725	0.651498	0.998329	16575	FPGS
cg26238868	chr12	98987460	-0.0122638	-6.27251	0.651512	0.998329	16576	SLC25A3
cg16855422	chr11	63997982	-0.0153824	-6.27259	0.65165	0.998329	16577	DNAJC4
cg09483904	chr6	33172551	0.00813411	-6.2726	0.651664	0.998329	16578	HSD17B8
cg14985583	chr13	24463660	0.00903725	-6.27261	0.651679	0.998329	16579	MIPEP
cg13455444	chr9	131833703	-0.0113131	-6.27265	0.651733	0.998329	16580	MIGA2
cg05630607	chr19	6454692	-0.0082273	-6.27268	0.651785	0.998329	16581	SLC25A23
cg24906950	chr3	139067065	-0.00518963	-6.27268	0.651794	0.998329	16582	MRPS22
cg03526160	chr20	43586170	0.00887813	-6.2727	0.651822	0.998329	16583	TOMM34
cg06442790	chr1	89458396	0.00657221	-6.27278	0.651954	0.998329	16584	KYAT3
cg14690285	chr9	139305204	0.00466649	-6.27279	0.651977	0.998329	16585	PMPCA
cg23225469	chr11	72038427	0.00919596	-6.27283	0.652035	0.998329	16586	CLPB
cg10352719	chr14	24769404	-0.00900223	-6.27287	0.652102	0.998329	16587	DHRS1
cg26467571	chr6	30882355	-0.00819331	-6.27293	0.652194	0.998329	16588	VARS2
cg07784691	chr19	39452740	-0.0289029	-6.27293	0.652203	0.998329	16589	SARS2
cg05447186	chr20	3869454	0.00813371	-6.27296	0.652256	0.998329	16590	PANK2
cg01530482	chr11	1976432	-0.00516871	-6.273	0.652316	0.998329	16591	MRPL23
cg08149010	chr9	37904462	0.012554	-6.27301	0.652334	0.998329	16592	SLC25A51
cg24825299	chr20	3896885	-0.00689629	-6.27301	0.652335	0.998329	16593	PANK2
cg21044834	chr2	173420373	-0.0116895	-6.27302	0.652346	0.998329	16594	PDK1
cg15575936	chr9	79010086	-0.00894187	-6.27303	0.652361	0.998329	16595	RFK
cg15045262	chr11	66688584	-0.00963637	-6.27316	0.652578	0.998329	16596	PC
cg07275960	chr1	219359117	-0.00677964	-6.27316	0.652584	0.998329	16597	LYPLAL1
cg22449854	chr4	169909815	-0.00544665	-6.27319	0.652624	0.998329	16598	CBR4
cg19743433	chr2	240965015	-0.00540211	-6.2732	0.652645	0.998329	16599	NDUFA10
cg11956514	chr11	35032956	-0.00632583	-6.27324	0.652705	0.998329	16600	PDHX
cg16967820	chr13	111364634	-0.00841684	-6.27326	0.652745	0.998329	16601	CARS2
cg04914305	chr19	17416447	0.00783839	-6.27327	0.652756	0.998329	16602	MRPL34
cg10086936	chr10	74269421	0.0114318	-6.27329	0.652784	0.998329	16603	MICU1
cg14921166	chr1	219347989	-0.0110234	-6.27329	0.652795	0.998329	16604	LYPLAL1
cg26322434	chr3	61237156	-0.00956885	-6.27332	0.652841	0.998329	16605	FHIT
cg11067956	chr3	126654442	0.0136893	-6.27343	0.653023	0.998329	16606	CHCHD6
cg13745140	chr5	52856174	-0.0103742	-6.27344	0.653036	0.998329	16607	NDUFS4
cg23099439	chr17	73937652	-0.0145781	-6.27345	0.653055	0.998329	16608	ACOX1
cg25898618	chr2	73287685	0.00481615	-6.27347	0.65309	0.998329	16609	SFXN5
cg05192898	chr12	104679483	-0.00502313	-6.2735	0.653135	0.998329	16610	TXNRD1
cg26140506	chr17	73907108	-0.00748207	-6.27353	0.653268	0.998329	16614	MRPL38
cg13968946	chr11	72091543	-0.00685357	-6.27353	0.653181	0.998329	16611	CLPB
cg04596544	chr5	33997325	0.00505373	-6.27354	0.653211	0.998329	16612	AMACR
cg13590605	chr22	32018555	-0.0081516	-6.27357	0.65326	0.998329	16613	PISD
cg08453784	chr8	144417122	-0.00977018	-6.27358	0.653277	0.998329	16615	TOP1MT
cg00416802	chr1	167819191	0.00766257	-6.27362	0.653331	0.998329	16616	ADCY10
cg14459352	chr3	93782180	0.00846512	-6.27365	0.653385	0.998329	16617	NSUN3
cg23190823	chr1	155290246	0.00761632	-6.27367	0.653413	0.998329	16618	FDPS
cg11713493	chr17	17110295	0.0100791	-6.27374	0.653528	0.998329	16619	PLD6
cg19648672	chr19	55560592	0.00775869	-6.27376	0.653575	0.998329	16620	RDH13
cg10337572	chr1	33477986	0.0064714	-6.27377	0.653575	0.998329	16621	AK2
cg24524451	chr7	140372725	0.0242228	-6.27377	0.653591	0.998329	16622	ADCK2
cg01916632	chr6	107781506	-0.00956359	-6.27379	0.65361	0.998329	16623	PDSS2
cg11639651	chr10	70979811	-0.00742387	-6.27382	0.65366	0.998329	16624	HKDC1
cg02995497	chr6	161657006	-0.0159305	-6.27384	0.653699	0.998329	16625	AGPAT4
cg11355751	chr16	89218504	0.00982245	-6.2739	0.653801	0.998329	16627	ACSF3
cg22830638	chr2	73209573	0.0119399	-6.27394	0.653857	0.998329	16628	SFXN5
cg27338738	chr16	23533383	-0.00612837	-6.27394	0.653863	0.998329	16629	EARS2
cg05820066	chr16	75145843	0.00733258	-6.27396	0.653895	0.998329	16630	LDHD
cg20161089	chr14	94577514	0.00612841	-6.27396	0.653904	0.998329	16631	IFI27
cg25876586	chr8	75260202	-0.00921148	-6.27397	0.653907	0.998329	16632	GDAP1
cg10106407	chr11	66234251	0.00584299	-6.27397	0.653907	0.998329	16633	MRPL11
cg03860466	chr19	12912941	0.0109197	-6.2741	0.654124	0.998329	16634	PRDX2
cg03810562	chr13	42165082	-0.00646331	-6.27411	0.654149	0.998329	16635	VWA8
cg14506192	chr12	122711988	0.0129838	-6.27414	0.654188	0.998329	16636	DIABLO
cg03893832	chr15	41044504	-0.00760123	-6.27416	0.654236	0.998329	16637	RMDN3
cg14336654	chr1	235291319	0.0153128	-6.27418	0.654259	0.998329	16638	TOMM20
cg09300382	chr14	32183722	-0.013435	-6.2742	0.65429	0.998329	16639	NUBPL
cg27103680	chr2	86423081	-0.00978981	-6.2742	0.654291	0.998329	16640	IMMT
cg00910127	chr6	44281749	0.00835722	-6.27421	0.654319	0.998329	16641	AARS2
cg13190238	chrX	23685407	0.016187	-6.27423	0.65435	0.998329	16642	PRDX4
cg02896941	chr4	23890659	0.0168183	-6.27425	0.654383	0.998329	16643	PPARGC1A
cg27131667	chr16	89619402	-0.00648566	-6.27426	0.654397	0.998329	16644	SPG7
cg06991118	chr18	9117348	-0.0148245	-6.27426	0.654398	0.998329	16645	NDUFV2
cg18165248	chr1	161087322	-0.00711822	-6.27428	0.654421	0.998329	16646	NIT1
cg26615712	chr19	34856250	0.00582949	-6.27428	0.654431	0.998329	16647	GPI
cg13505705	chr12	98987474	0.0119501	-6.27431	0.654471	0.998329	16648	SLC25A3
cg24213572	chr11	67801208	0.00666718	-6.27432	0.654501	0.998329	16649	NDUFS8
cg06943251	chr20	57615398	0.00516275	-6.27434	0.654521	0.998329	16650	PRELID3B
cg18500060	chr11	47653135	-0.00504622	-6.27435	0.654549	0.998329	16651	MTCH2
cg01858381	chr16	89589973	0.00752527	-6.27437	0.654577	0.998329	16652	SPG7
cg02792333	chr11	64051402	0.00891229	-6.27437	0.654584	0.998329	16653	BAD
cg10478879	chr12	31814672	0.00871737	-6.2744	0.654618	0.998329	16654	ETFBKMT
cg05858920	chr18	60985959	-0.00834662	-6.27441	0.654634	0.998329	16655	BCL2
cg13588086	chr9	6644369	0.0156176	-6.27442	0.654657	0.998329	16656	GLDC
cg20449470	chr5	78364919	-0.00572615	-6.27446	0.654732	0.998329	16657	DMGDH
cg22647810	chr6	33172371	0.00704957	-6.27446	0.655547	0.998329	16681	HSD17B8
cg02984063	chr6	163148985	0.00726469	-6.27448	0.654764	0.998329	16658	PRKN
cg07793110	chr18	9120421	0.00837035	-6.27449	0.654773	0.998329	16659	NDUFV2
cg11513943	chr17	48450624	-0.0108183	-6.27455	0.654872	0.998329	16660	MRPL27
cg18420143	chr17	7123125	-0.00753973	-6.27458	0.654925	0.998329	16661	ACADVL
cg00845020	chr11	112090920	-0.00382304	-6.27458	0.654928	0.998329	16662	BCO2
cg21670266	chr2	120435458	0.010389	-6.27461	0.654971	0.998329	16663	TMEM177
cg24051291	chr11	67374847	-0.0133293	-6.27461	0.654983	0.998329	16664	NDUFV1
cg09835988	chr14	100765396	-0.00902109	-6.27463	0.655012	0.998329	16665	SLC25A29
cg02385661	chr19	13215729	-0.0144383	-6.27464	0.655024	0.998329	16666	TRMT1
cg23441208	chr19	49314192	0.00665217	-6.27464	0.655029	0.998329	16667	BCAT2
cg12511460	chr14	32156115	-0.00907875	-6.27469	0.655111	0.998329	16668	NUBPL
cg10876018	chr7	121774089	-0.00552799	-6.2747	0.655122	0.998329	16669	AASS
cg01265281	chr3	53881270	-0.01933	-6.27471	0.655146	0.998329	16670	CHDH
cg01322951	chr3	119395580	0.00954933	-6.27472	0.655159	0.998329	16671	COX17
cg07331576	chr12	4766720	-0.0114807	-6.27475	0.655213	0.998329	16672	NDUFA9
cg01606516	chr1	228327747	0.00472007	-6.27478	0.655262	0.998329	16673	GUK1
cg09410453	chr16	8815355	0.00692831	-6.27487	0.655399	0.998329	16674	ABAT
cg20383230	chr12	111021183	0.00844276	-6.27489	0.655436	0.998329	16675	PPTC7
cg16930980	chr8	104427069	0.00590817	-6.27489	0.655438	0.998329	16676	SLC25A32
cg24388771	chr21	26980495	-0.00936115	-6.27491	0.655467	0.998329	16677	MRPL39
cg20962684	chr1	145515327	-0.0234035	-6.27492	0.655497	0.998329	16678	PEX11B
cg06731484	chr15	40697714	-0.00730622	-6.27493	0.655508	0.998329	16679	IVD
cg04050646	chr3	48936775	-0.00992954	-6.27494	0.655528	0.998329	16680	SLC25A20
cg03305454	chr3	42843817	-0.00523282	-6.27496	0.655557	0.998329	16682	HIGD1A
cg02772943	chr12	7079922	0.00840508	-6.27503	0.655666	0.998329	16683	PHB2
cg26216680	chr3	120315119	0.011022	-6.27504	0.655685	0.998329	16684	NDUFB4
cg16904055	chr20	30262246	0.0112063	-6.27504	0.655688	0.998329	16685	BCL2L1
cg10710218	chr1	55012989	0.00505133	-6.27505	0.655701	0.998329	16686	ACOT11
cg23243312	chr11	78285989	0.00614355	-6.27508	0.655752	0.998329	16687	NARS2
cg11182146	chr7	75683663	0.0115902	-6.27511	0.6558	0.998329	16688	MDH2
cg10153082	chr10	3190401	0.00999919	-6.27511	0.655803	0.998329	16689	PITRM1
cg27246938	chr7	140397380	-0.00773344	-6.27511	0.655804	0.998329	16690	NDUFB2
cg23679432	chr12	32836024	-0.00598449	-6.27516	0.655886	0.998329	16691	DNM1L
cg25728876	chr22	50964156	0.00434374	-6.27516	0.655918	0.998329	16693	SCO2
cg09591866	chr3	125898932	0.00746823	-6.27517	0.655908	0.998329	16692	ALDH1L1
cg02564313	chr16	8767706	0.00955477	-6.2752	0.655956	0.998329	16694	ABAT
cg24589936	chr1	155180595	-0.0308352	-6.2752	0.655961	0.998329	16695	MTX1
cg25529889	chrX	11129757	0.0201977	-6.27521	0.65597	0.998329	16696	HCCS
cg13013538	chr3	126422038	-0.00774401	-6.27522	0.655985	0.998329	16697	CHCHD6
cg14646094	chr6	31496752	0.0062199	-6.27527	0.656071	0.998329	16698	MCCD1
cg13294644	chr8	10183929	-0.0120644	-6.27534	0.656185	0.998329	16699	MSRA
cg00087195	chr5	7869293	-0.0040752	-6.27545	0.656381	0.998329	16700	FASTKD3
cg06018950	chr1	216979024	-0.00632692	-6.27546	0.656697	0.998329	16706	ESRRG
cg09717809	chr2	74375930	-0.00743612	-6.27546	0.65639	0.998329	16701	BOLA3
cg27029403	chr14	104029012	-0.0104842	-6.27558	0.656583	0.998329	16702	COA8
cg08326337	chr7	132744450	0.00700626	-6.2756	0.656617	0.998329	16703	CHCHD3
cg20390242	chr2	157291951	0.0119911	-6.27561	0.656646	0.998329	16704	GPD2
cg15200679	chr13	100537363	-0.0103751	-6.27562	0.656651	0.998329	16705	CLYBL
cg26799398	chr1	150479509	0.00947442	-6.27569	0.656767	0.998329	16707	TARS2
cg24356441	chr4	17492403	0.00858488	-6.27572	0.656822	0.998329	16708	QDPR
cg00482489	chr17	34892036	-0.0147225	-6.27574	0.656849	0.998329	16709	MYO19
cg27088635	chr4	44681143	0.016643	-6.27574	0.656855	0.998329	16710	GUF1
cg03306368	chr6	99396091	-0.0126654	-6.27574	0.656858	0.998329	16711	FBXL4
cg12178578	chr1	45792714	-0.00687491	-6.27575	0.656868	0.998329	16712	HPDL
cg17382958	chr9	102719865	-0.00499061	-6.27575	0.656873	0.998329	16713	STX17
cg25273343	chr12	104657179	0.0177171	-6.27577	0.656909	0.998329	16714	TXNRD1
cg20700386	chr12	113858831	-0.0118584	-6.2758	0.656955	0.998329	16715	SDSL
cg21267652	chr5	176729762	-0.010349	-6.27588	0.657095	0.998329	16716	PRELID1,RAB24
cg18262201	chr10	6187854	-0.017784	-6.27594	0.657185	0.998329	16717	PFKFB3
cg05988552	chr14	58862465	-0.00859221	-6.27596	0.657221	0.998329	16718	TOMM20L
cg03344097	chr5	118832319	-0.00773074	-6.27597	0.657244	0.998329	16719	HSD17B4
cg03599729	chr2	200820225	-0.0044606	-6.27599	0.65727	0.998329	16720	MAIP1,C2orf69
cg23144852	chr3	193405999	-0.0120085	-6.27599	0.65727	0.998329	16721	OPA1
cg27376464	chr14	24912996	0.0153443	-6.276	0.657298	0.998329	16722	SDR39U1
cg06573644	chr3	12329101	0.00834758	-6.27603	0.65734	0.998329	16723	PPARG
cg02729030	chr7	110879415	-0.00944511	-6.27611	0.657479	0.998329	16724	IMMP2L
cg03599037	chr10	82172508	-0.00476921	-6.27612	0.657487	0.998329	16725	PRXL2A
cg00414306	chr2	172779015	0.00494122	-6.27612	0.657487	0.998329	16726	SLC25A12
cg12309114	chr17	18178219	-0.00814371	-6.27614	0.657527	0.998329	16727	TOP3A
cg14609757	chr1	156561646	0.00549481	-6.27615	0.657544	0.998329	16728	NAXE
cg16594296	chr17	43138209	0.00966207	-6.27617	0.657574	0.998329	16729	DCAKD
cg14991107	chr6	162478219	-0.0111891	-6.27618	0.657587	0.998329	16730	PRKN
cg23586480	chr10	89578665	-0.0101347	-6.27622	0.657659	0.998329	16731	ATAD1
cg07325358	chr7	95883040	-0.00472759	-6.27626	0.657722	0.998329	16732	SLC25A13
cg04683210	chr11	63852858	-0.00902885	-6.27626	0.657727	0.998329	16733	MACROD1
cg08338641	chrX	23926332	0.00604759	-6.27631	0.657815	0.998329	16734	APOO
cg14005384	chr15	89877925	0.0121533	-6.27642	0.657991	0.998329	16735	POLG
cg26268145	chr11	72301724	0.0124657	-6.27645	0.658044	0.998329	16736	PDE2A
cg16548864	chr3	60188195	-0.0136685	-6.27654	0.6582	0.998329	16737	FHIT
cg25468529	chr19	6460011	0.00811052	-6.27655	0.658222	0.998329	16738	SLC25A23
cg09938984	chr22	43045211	-0.00619395	-6.2766	0.658304	0.998329	16739	CYB5R3
cg15612847	chr2	99796318	0.00659784	-6.27661	0.658316	0.998329	16740	MRPL30
cg17879320	chr4	39460513	-0.00454727	-6.27662	0.658338	0.998329	16741	LIAS
cg26719006	chr14	24912397	0.00968228	-6.27664	0.658366	0.998329	16742	SDR39U1
cg23397278	chr11	64051699	-0.0126564	-6.27669	0.658444	0.998329	16743	BAD
cg09585069	chr9	94124268	0.0110396	-6.27669	0.658457	0.998329	16744	AUH
cg08455531	chr11	68672207	0.0114617	-6.2767	0.658461	0.998329	16745	MRPL21
cg09028228	chr5	71618796	-0.00881165	-6.27671	0.658485	0.998329	16746	PTCD2
cg04920869	chr1	12336515	-0.0135024	-6.27672	0.658495	0.998329	16747	VPS13D
cg22963109	chr13	100357226	-0.00749304	-6.27672	0.6585	0.998329	16748	CLYBL
cg18757962	chr18	55254164	0.00641978	-6.27682	0.658672	0.998329	16749	FECH
cg08028629	chr4	146539993	-0.00700389	-6.27683	0.658685	0.998329	16750	MMAA
cg05470908	chr10	70998811	0.0102118	-6.27686	0.658731	0.998329	16751	HKDC1
cg01957918	chr21	27106248	0.0136638	-6.27689	0.658791	0.998329	16752	ATP5PF
cg19213717	chr22	18258039	-0.00816449	-6.2769	0.658798	0.998329	16753	BID
cg01442334	chr4	110481823	-0.0112426	-6.27691	0.658822	0.998329	16754	MCUB
cg22356083	chr19	55861964	-0.00912131	-6.27692	0.658837	0.998329	16755	COX6B2
cg09318256	chr6	161560623	0.0126867	-6.27693	0.658856	0.998329	16756	AGPAT4
cg24755731	chr16	2008769	0.0179037	-6.27693	0.65886	0.998329	16757	NDUFB10
cg13665890	chr4	128654094	0.0112804	-6.27694	0.658867	0.998329	16758	SLC25A31
cg01431319	chr10	51595391	-0.0090584	-6.27695	0.658888	0.998329	16759	TIMM23
cg00658836	chr19	10818034	0.0104898	-6.27697	0.658927	0.998329	16760	QTRT1
cg10130401	chr17	46970032	-0.00921342	-6.27697	0.658927	0.998329	16761	ATP5MC1
cg17021917	chr2	233497035	0.00924929	-6.27698	0.658944	0.998329	16762	EFHD1
cg21809257	chr1	154955635	0.00457089	-6.27701	0.658981	0.998329	16763	FLAD1
cg20234947	chr12	105478387	0.00780261	-6.27702	0.659013	0.998329	16764	ALDH1L2
cg13883681	chr16	58768565	-0.00831174	-6.27705	0.65905	0.998329	16765	GOT2
cg25242477	chr16	30064396	-0.00583158	-6.27706	0.659071	0.998329	16766	ALDOA
cg08632680	chr11	44088068	-0.00581121	-6.27707	0.659097	0.998329	16767	ACCS
cg19199752	chr21	45730236	0.00551931	-6.27708	0.659107	0.998329	16768	PFKL
cg20213965	chr5	56205869	0.00979932	-6.27708	0.659108	0.998329	16769	SETD9
cg07889936	chr6	30616472	-0.00838256	-6.27709	0.659116	0.998329	16770	C6orf136
cg26112706	chr6	30616140	-0.00560923	-6.27712	0.659181	0.998329	16771	C6orf136
cg17434154	chr1	217306590	-0.0207872	-6.27714	0.659211	0.998329	16772	ESRRG
cg16405876	chr5	78317871	-0.0136193	-6.27719	0.659292	0.998329	16773	DMGDH
cg15956957	chr12	7027417	0.00804331	-6.27722	0.659345	0.998329	16774	ENO2
cg00155609	chr19	12912527	0.00859667	-6.27723	0.659361	0.998329	16775	PRDX2
cg15806257	chr13	42519184	-0.00812062	-6.27731	0.659491	0.998329	16776	VWA8
cg00764632	chr1	155271211	0.00776185	-6.27734	0.659537	0.998329	16777	PKLR
cg24236714	chr7	132683942	-0.00973453	-6.27734	0.659544	0.998329	16778	CHCHD3
cg24977321	chr3	179065417	0.00854204	-6.27737	0.659599	0.998329	16779	MFN1
cg02012854	chr1	45797890	0.00760451	-6.27741	0.65966	0.998329	16780	MUTYH
cg16181613	chrX	77359860	0.011667	-6.27741	0.659665	0.998329	16781	PGK1
cg26331360	chr4	123844322	-0.00931528	-6.27741	0.659666	0.998329	16782	NUDT6
cg26581474	chr5	34008142	-0.00927968	-6.27743	0.659697	0.998329	16783	AMACR
cg06623268	chr1	45805342	-0.00871692	-6.27744	0.659715	0.998329	16784	MUTYH
cg07045199	chr13	24463743	0.00972936	-6.27747	0.659759	0.998329	16785	MIPEP
cg21610110	chr9	136580710	-0.0107928	-6.27747	0.659772	0.998329	16786	SARDH
cg06531254	chr2	44125791	0.00488954	-6.27752	0.659849	0.998329	16787	LRPPRC
cg03785134	chr8	144418068	-0.00795988	-6.27753	0.65987	0.998329	16788	TOP1MT
cg02288962	chr15	89031619	-0.00984476	-6.27754	0.659885	0.998329	16789	MRPL46
cg15747390	chr13	111297551	-0.0145697	-6.27754	0.659888	0.998329	16790	CARS2
cg27451816	chr3	67527565	0.00594272	-6.27754	0.659889	0.998329	16791	SUCLG2
cg09038527	chr16	1860756	0.00703287	-6.27759	0.659975	0.998329	16792	HAGH
cg12719649	chr7	127624078	-0.010988	-6.27761	0.660005	0.998329	16793	SND1
cg01792145	chr1	113465479	0.00609921	-6.27763	0.660037	0.998329	16794	SLC16A1
cg23765961	chr22	38480061	-0.0074587	-6.27765	0.660065	0.998329	16795	SLC16A8
cg20125290	chr17	40075935	-0.00884112	-6.27768	0.660121	0.998329	16796	ACLY
cg01551177	chr14	100761757	-0.0155438	-6.27769	0.660145	0.998329	16797	SLC25A29
cg02486545	chr22	18923885	-0.00900628	-6.27771	0.660175	0.998329	16798	PRODH
cg02730396	chr20	24999201	-0.00668381	-6.27771	0.660175	0.998329	16799	ACSS1
cg21800088	chr4	57844931	-0.00834146	-6.27777	0.660281	0.998329	16800	NOA1
cg13649330	chr9	131857200	0.0072491	-6.27778	0.660293	0.998329	16801	CRAT
cg15203522	chr6	80816147	-0.00788125	-6.27778	0.660294	0.998329	16802	BCKDHB
cg08422036	chr9	131084667	0.00937363	-6.2778	0.660315	0.998329	16803	TRUB2,COQ4
cg08601038	chr7	100895999	-0.0258383	-6.27782	0.660351	0.998329	16804	FIS1
cg00023464	chr13	111267667	-0.0135918	-6.27783	0.660373	0.998329	16805	NAXD
cg05899999	chrX	100603765	0.00762739	-6.27783	0.660377	0.998329	16806	TIMM8A
cg07983009	chr9	71650372	-0.020498	-6.27784	0.660387	0.998329	16807	FXN
cg20393335	chr5	74061559	-0.00760544	-6.27784	0.660393	0.998329	16808	GFM2
cg09930443	chr1	40349187	-0.00528278	-6.27788	0.660452	0.998329	16809	TRIT1
cg03085275	chr2	172182919	0.0380232	-6.27789	0.660482	0.998329	16810	METTL8
cg17522929	chr15	72515024	-0.0064481	-6.2779	0.660497	0.998329	16811	PKM
cg25803859	chr16	693227	0.00891829	-6.2779	0.6605	0.998329	16812	MCRIP2
cg12987701	chr10	76969543	-0.0103396	-6.27793	0.66055	0.998329	16813	VDAC2
cg15916989	chr8	145744453	-0.00844313	-6.27796	0.660603	0.998329	16814	RECQL4
cg08308162	chr16	8889244	-0.00990211	-6.27803	0.660708	0.998329	16815	TMEM186
cg26346232	chr5	137911552	-0.0081667	-6.27806	0.660769	0.998329	16816	HSPA9
cg01775044	chr14	69658046	-0.00642997	-6.27807	0.660781	0.998329	16817	EXD2
cg12168535	chr4	108931059	-0.0120795	-6.27807	0.660789	0.998329	16818	HADH
cg16238933	chr4	668052	0.00585954	-6.27809	0.660817	0.998329	16819	ATP5ME
cg23475278	chr4	128651543	-0.0072546	-6.2781	0.660829	0.998329	16820	SLC25A31
cg01896605	chr1	201924666	0.0055787	-6.27813	0.660889	0.998329	16821	TIMM17A
cg21937462	chr21	45561490	-0.0114697	-6.27816	0.660931	0.998329	16822	GATD3A
cg17613375	chr17	55162322	-0.00870869	-6.27816	0.660936	0.998329	16823	AKAP1
cg22563182	chr19	5680756	0.00857064	-6.27817	0.660957	0.998329	16824	MICOS13
cg13216961	chr10	71888695	-0.00539785	-6.2782	0.661005	0.998329	16825	AIFM2
cg02789176	chr1	229683685	-0.00637219	-6.27821	0.661021	0.998329	16826	ABCB10
cg26872907	chr6	161796854	0.0194166	-6.27822	0.661036	0.998329	16827	PRKN
cg24431349	chr17	18218572	-0.00966287	-6.27822	0.66104	0.998329	16828	TOP3A
cg17676132	chr11	63886204	0.00462362	-6.27827	0.661122	0.998329	16829	MACROD1
cg10305469	chr5	65052618	-0.00815261	-6.27828	0.661142	0.998329	16830	NLN
cg12543132	chrX	23761732	-0.00996773	-6.27828	0.661146	0.998329	16831	ACOT9
cg10073303	chr12	123718004	0.00954067	-6.27829	0.661147	0.998329	16832	C12orf65
cg15993311	chr22	51014507	0.0160093	-6.27831	0.661193	0.998329	16833	CPT1B
cg12767380	chr14	24910137	0.00807985	-6.27835	0.661264	0.998329	16834	SDR39U1
cg27522406	chr6	107595751	0.0109426	-6.27837	0.66129	0.998329	16835	PDSS2
cg03478159	chr12	112171952	0.00753597	-6.27838	0.66131	0.998329	16836	ACAD10
cg05195750	chr11	31531557	-0.0121021	-6.27839	0.661329	0.998329	16837	IMMP1L
cg24654877	chr1	12336998	-0.00679708	-6.2784	0.661345	0.998329	16838	VPS13D
cg01678650	chr9	138391487	-0.0209119	-6.2784	0.661347	0.998329	16839	MRPS2
cg06758207	chr16	3723496	0.00844831	-6.27848	0.661476	0.998329	16840	TRAP1
cg25652024	chr7	127506210	-0.00517747	-6.27848	0.661478	0.998329	16841	SND1
cg07906050	chr1	6377509	0.00656048	-6.2785	0.661513	0.998329	16842	ACOT7
cg22806113	chr8	80942327	0.00543861	-6.2785	0.661517	0.998329	16843	MRPS28
cg06348477	chr3	119217354	-0.0111243	-6.27852	0.661541	0.998329	16844	TIMMDC1
cg27113009	chr11	66725892	0.00671202	-6.27857	0.661626	0.998329	16845	PC
cg03845718	chr17	80186085	-0.0114718	-6.27858	0.661651	0.998329	16846	SLC16A3
cg21923077	chr11	64053511	0.00890019	-6.27858	0.661695	0.998329	16848	BAD
cg22807402	chr17	73269154	0.0112771	-6.2786	0.661688	0.998329	16847	SLC25A19
cg14844000	chr9	130482142	0.00982734	-6.27862	0.661712	0.998329	16849	PTRH1
cg12439834	chr1	1410849	0.0141765	-6.27863	0.661735	0.998329	16850	ATAD3B
cg22282131	chr7	127439670	-0.00738097	-6.27869	0.661833	0.998329	16851	SND1
cg04735755	chr22	43032909	-0.00398551	-6.27869	0.661834	0.998329	16852	CYB5R3
cg21526343	chr7	86974861	0.00927635	-6.27879	0.661999	0.998329	16853	CROT
cg11907102	chr2	201936469	0.00610597	-6.27879	0.662009	0.998329	16854	NDUFB3
cg25773402	chr17	35716954	0.00829125	-6.2788	0.662028	0.998329	16855	ACACA
cg24018696	chr19	1389744	0.00927313	-6.27881	0.662047	0.998329	16856	NDUFS7
cg06962642	chr14	35675373	0.00981014	-6.27883	0.66208	0.998329	16857	PRORP
cg13195667	chr18	71815255	0.00896718	-6.27884	0.662094	0.998329	16858	TIMM21
cg14078309	chr22	43539574	-0.00925485	-6.27888	0.662161	0.998329	16859	MCAT
cg16935794	chr5	71525514	-0.0103674	-6.27889	0.662172	0.998329	16860	MRPS27
cg13140296	chr3	49059837	0.00613994	-6.27889	0.662183	0.998329	16861	NDUFAF3
cg14532644	chr18	55253643	-0.00947675	-6.27891	0.662215	0.998329	16862	FECH
cg09913796	chr17	27181988	-0.00544743	-6.27892	0.662224	0.998329	16863	ERAL1
cg05259875	chr19	5706818	0.00619588	-6.27892	0.662232	0.998329	16864	LONP1
cg24329794	chr4	71704884	0.00750594	-6.27893	0.662246	0.998329	16865	GRSF1
cg19288520	chr8	104427260	0.00695493	-6.27893	0.662252	0.998329	16866	SLC25A32
cg11769966	chr7	140396384	-0.0133927	-6.27895	0.662278	0.998329	16867	NDUFB2
cg22386965	chr16	20911725	-0.00509201	-6.27897	0.66232	0.998329	16868	LYRM1
cg15488794	chr20	30262899	-0.0093003	-6.27901	0.662386	0.998329	16869	BCL2L1
cg23334422	chr16	19078760	-0.00766013	-6.27911	0.662551	0.998329	16870	COQ7
cg02208776	chr2	198365119	0.023749	-6.27914	0.662596	0.998329	16871	HSPD1,HSPE1
cg24552587	chr3	125843475	0.0113418	-6.27915	0.662618	0.998329	16872	ALDH1L1
cg10550308	chr3	184969158	-0.00615544	-6.2792	0.664266	0.998329	16914	EHHADH
cg01094580	chr2	191796184	-0.0095259	-6.27924	0.662768	0.998329	16873	GLS
cg25180045	chr7	102430717	0.00657768	-6.27926	0.662808	0.998329	16874	FAM185A
cg07069028	chr3	45541955	-0.00487591	-6.27926	0.662809	0.998329	16875	LARS2
cg23742217	chr18	21853511	-0.0068234	-6.27927	0.662818	0.998329	16876	OSBPL1A
cg10845342	chr1	108684931	0.00878546	-6.27927	0.66282	0.998329	16877	SLC25A24
cg15576082	chr2	242754333	-0.00861331	-6.27934	0.66295	0.998329	16878	NEU4
cg11627393	chr10	135232817	0.00758035	-6.27934	0.662951	0.998329	16879	MTG1
cg14461099	chr1	55030151	0.0175481	-6.27935	0.662968	0.998329	16880	ACOT11
cg06772870	chr2	99797732	0.00757479	-6.27937	0.662991	0.998329	16881	MRPL30
cg08120687	chr16	4484427	-0.00787586	-6.2794	0.663046	0.998329	16882	DNAJA3
cg23343444	chr1	149859469	0.0079047	-6.27941	0.663064	0.998329	16883	BOLA1
cg14651254	chr1	1449202	0.00861185	-6.27952	0.663252	0.998329	16884	ATAD3A
cg06300571	chr10	25305089	-0.00770475	-6.27955	0.663298	0.998329	16885	THNSL1
cg02207491	chr14	74551642	0.00881506	-6.27955	0.663298	0.998329	16886	ALDH6A1
cg14389499	chr8	144000084	0.0115048	-6.27955	0.663301	0.998329	16887	CYP11B2
cg12312308	chr10	74870247	0.0122539	-6.27955	0.66331	0.998329	16888	NUDT13
cg15442760	chr1	244998537	0.0080199	-6.27956	0.663317	0.998329	16889	COX20
cg05114377	chr9	138392166	-0.00876367	-6.2796	0.663385	0.998329	16890	MRPS2
cg06783429	chr7	127673038	0.0215333	-6.2796	0.66339	0.998329	16891	SND1
cg13643609	chr11	63886769	0.00587245	-6.2796	0.663391	0.998329	16892	MACROD1
cg14363096	chr9	130575791	-0.00885461	-6.27961	0.663402	0.998329	16893	FPGS
cg19964303	chr2	220080850	0.010677	-6.27962	0.663428	0.998329	16894	ABCB6
cg16670551	chr7	140384158	-0.00768335	-6.27965	0.66348	0.998329	16895	ADCK2
cg15485477	chr11	64052831	0.00599135	-6.27967	0.663511	0.998329	16896	BAD
cg17678877	chr2	105654366	-0.00674522	-6.2797	0.663553	0.998329	16897	MRPS9
cg17739918	chr3	59757449	-0.00724916	-6.2797	0.663568	0.998329	16898	FHIT
cg12751354	chr20	52770785	0.00685254	-6.27971	0.663585	0.998329	16899	CYP24A1
cg06598475	chr19	36294811	0.0107886	-6.27983	0.663775	0.998329	16900	PRODH2
cg14335604	chr7	127498244	0.00798558	-6.27985	0.663812	0.998329	16901	SND1
cg09414752	chr6	74173093	0.00615905	-6.27986	0.66384	0.998329	16902	MTO1
cg18310806	chr1	46828981	-0.00534484	-6.27989	0.663893	0.998329	16903	NSUN4
cg10171267	chr19	11639720	0.00624996	-6.2799	0.663903	0.998329	16904	ECSIT
cg19782233	chr16	420326	-0.0367583	-6.27991	0.663916	0.998329	16905	MRPL28
cg16145774	chr5	35031740	-0.0153068	-6.27992	0.66393	0.998329	16906	AGXT2
cg00984985	chr19	41920066	0.00479834	-6.27994	0.663968	0.998329	16907	BCKDHA
cg07062262	chr11	72142353	-0.0126934	-6.28	0.664082	0.998329	16908	CLPB
cg26720010	chr7	45147131	-0.011126	-6.28004	0.664141	0.998329	16909	TBRG4
cg20106465	chr10	113911312	0.00596663	-6.28004	0.664142	0.998329	16910	GPAM
cg17363084	chrX	118603274	-0.00591115	-6.28004	0.664145	0.998329	16911	SLC25A5
cg00063649	chr15	67813698	-0.00955246	-6.28007	0.664189	0.998329	16912	C15orf61
cg19746753	chr14	32182518	-0.00874139	-6.28008	0.664217	0.998329	16913	NUBPL
cg03197505	chr19	17597999	0.00720275	-6.28013	0.664306	0.998329	16915	SLC27A1
cg05943971	chr1	151763686	0.00605355	-6.28014	0.664312	0.998329	16916	TDRKH
cg07408290	chr17	67038755	0.00710448	-6.28014	0.664324	0.998329	16917	ABCA9
cg01737828	chr15	75230659	-0.0104829	-6.28015	0.664342	0.998329	16918	COX5A
cg08754294	chr17	55175274	-0.00824878	-6.28017	0.664374	0.998329	16919	AKAP1
cg25219674	chr3	184972683	-0.00875076	-6.28018	0.664386	0.998329	16920	EHHADH
cg03722901	chr19	6429807	0.0108114	-6.28018	0.66439	0.998329	16921	SLC25A41
cg05219168	chr22	39896232	-0.0103609	-6.2802	0.664412	0.998329	16922	MIEF1
cg27601809	chr11	72091020	0.0104562	-6.2802	0.664414	0.998329	16923	CLPB
cg26629022	chr7	40174507	0.00692211	-6.28021	0.664428	0.998329	16924	SUGCT
cg27400261	chr1	53377403	-0.00654399	-6.28022	0.664449	0.998329	16925	ECHDC2
cg25898162	chr4	75023005	0.0120108	-6.28024	0.664495	0.998329	16926	MTHFD2L
cg03633120	chr19	8387262	-0.0106632	-6.28028	0.664553	0.998329	16927	NDUFA7
cg04671947	chr19	41914357	0.00757293	-6.28029	0.664574	0.998329	16928	BCKDHA
cg07810865	chr1	228332982	0.0103735	-6.28032	0.664621	0.998329	16929	GUK1
cg22209370	chr1	165667917	-0.00547153	-6.28032	0.664632	0.998329	16930	ALDH9A1
cg00786909	chr1	227163427	-0.00536999	-6.28033	0.664641	0.998329	16931	COQ8A
cg04898523	chr2	240958474	0.0050346	-6.28035	0.664678	0.998329	16932	NDUFA10
cg03398387	chr6	160114178	0.00912918	-6.28039	0.664741	0.998329	16933	SOD2
cg17648537	chr2	86333281	-0.00783502	-6.28049	0.664926	0.998329	16934	PTCD3
cg18369659	chr3	52562204	0.00821489	-6.28051	0.664946	0.998329	16935	NT5DC2
cg19104656	chr6	30882087	-0.00817134	-6.28053	0.664983	0.998329	16936	VARS2
cg13038560	chr2	200819113	0.00849503	-6.28055	0.665022	0.998329	16937	MAIP1,C2orf69
cg02843158	chr16	66575847	-0.00501804	-6.28056	0.665032	0.998329	16938	TK2
cg20464246	chr1	216774397	-0.0190006	-6.28064	0.665175	0.998329	16939	ESRRG
cg08946532	chr6	30615545	0.00438948	-6.28067	0.665234	0.998329	16940	C6orf136
cg14288486	chr9	4741473	0.0100323	-6.28067	0.665235	0.998329	16941	AK3
cg13744390	chr3	128616481	-0.00482337	-6.28071	0.665295	0.998329	16942	ACAD9
cg22973038	chr16	28857255	0.00604773	-6.28072	0.665322	0.998329	16943	TUFM
cg04655378	chr17	47492883	0.0147493	-6.28073	0.665328	0.998329	16944	PHB
cg13588946	chr14	69678511	0.00870736	-6.28075	0.66536	0.998329	16945	EXD2
cg07491206	chr14	78171624	-0.0144188	-6.2808	0.66545	0.998329	16946	ALKBH1
cg13082157	chr14	96001369	-0.00789403	-6.28083	0.665509	0.998329	16947	GLRX5
cg05641529	chr4	100242957	-0.0133317	-6.28088	0.665588	0.998329	16948	ADH1B
cg26616609	chr5	79288180	-0.00457247	-6.28088	0.665598	0.998329	16949	MTX3
cg16593646	chr5	71616216	-0.00886714	-6.28089	0.665601	0.998329	16950	MRPS27,PTCD2
cg17956226	chr6	41753940	-0.0074792	-6.28089	0.665601	0.998329	16951	TOMM6
cg15857688	chr1	55067656	0.0097641	-6.28089	0.665604	0.998329	16952	ACOT11
cg00654706	chrX	153055432	-0.0129469	-6.28089	0.665607	0.998329	16953	IDH3G
cg18668679	chr19	5699451	-0.00926032	-6.28091	0.665639	0.998329	16954	LONP1
cg22646210	chr11	72380726	0.0114727	-6.28096	0.665726	0.998329	16955	PDE2A
cg16593229	chr22	18122303	0.00840766	-6.28098	0.665762	0.998329	16956	BCL2L13
cg07044032	chr15	48624139	0.007404	-6.281	0.665792	0.998329	16957	DUT
cg25490865	chr22	46725365	0.0123716	-6.281	0.665801	0.998329	16958	TRMU
cg19984320	chr8	10138300	-0.00667906	-6.28101	0.665815	0.998329	16959	MSRA
cg16666560	chr5	71616462	0.00767775	-6.28105	0.665882	0.998329	16960	PTCD2,MRPS27
cg15569089	chr6	155579028	0.00451951	-6.28108	0.665939	0.998329	16961	TFB1M
cg18679487	chr10	133783302	-0.00466582	-6.28119	0.66613	0.998329	16962	BNIP3
cg27543739	chr10	94334014	-0.0112747	-6.28121	0.666158	0.998329	16963	IDE
cg07744822	chr5	70954034	0.00731281	-6.28125	0.666234	0.998329	16964	MCCC2
cg20630151	chr3	138823086	0.00662496	-6.28125	0.666234	0.998329	16965	MRPS22
cg20559891	chr4	23785193	0.00592025	-6.28125	0.666237	0.998329	16966	PPARGC1A
cg25176534	chr8	144407583	0.00795372	-6.28131	0.666335	0.998329	16967	TOP1MT
cg02004621	chr6	43027301	0.00521485	-6.28132	0.666356	0.998329	16968	MRPL2
cg20067407	chr5	78405894	0.01437	-6.28134	0.666381	0.998329	16969	DMGDH
cg07582993	chr20	3137766	-0.0120824	-6.28134	0.666394	0.998329	16970	FASTKD5
cg26994298	chr16	1870514	0.00674235	-6.28139	0.666476	0.998329	16971	HAGH
cg25084760	chr13	100886412	0.0122587	-6.28143	0.666548	0.998329	16972	PCCA
cg24681895	chr8	145743681	-0.0110737	-6.28145	0.666581	0.998329	16973	RECQL4
cg20950137	chr3	125879330	-0.00564814	-6.28147	0.666611	0.998329	16974	ALDH1L1
cg16467105	chr14	74959227	0.00869761	-6.28148	0.666624	0.998329	16975	ISCA2
cg07379251	chr20	30310748	0.00879087	-6.28153	0.666717	0.998329	16976	BCL2L1
cg24432837	chr17	79213649	0.0100971	-6.28159	0.666818	0.998329	16977	NDUFAF8
cg18708425	chr11	68566745	0.0134172	-6.28159	0.666829	0.998329	16978	CPT1A
cg18978028	chr6	44094356	0.0104106	-6.2816	0.666842	0.998329	16979	MRPL14
cg19371262	chr11	63933552	-0.0110462	-6.28168	0.666971	0.998329	16980	MACROD1
cg03152082	chr4	169805413	0.0060487	-6.28169	0.666999	0.998329	16981	CBR4
cg23588553	chr12	57623699	0.0090965	-6.28169	0.667002	0.998329	16982	SHMT2
cg00140813	chr16	28857836	-0.00687602	-6.28171	0.667026	0.998329	16983	TUFM
cg21889322	chr17	21105549	0.0123782	-6.28173	0.667064	0.998329	16984	TMEM11
cg25108841	chr1	20959920	0.00465412	-6.28176	0.667111	0.998329	16985	PINK1
cg01962018	chr3	39424819	0.0119077	-6.28177	0.667128	0.998329	16986	SLC25A38
cg20845639	chr8	23430886	-0.00955523	-6.28177	0.667139	0.998329	16987	SLC25A37
cg01847110	chr17	46969524	0.0116653	-6.28178	0.667148	0.998329	16988	ATP5MC1
cg19774733	chr9	37422586	0.010158	-6.28178	0.667148	0.998329	16989	GRHPR
cg17132548	chr3	132378477	0.00720393	-6.28178	0.667154	0.998329	16990	ACAD11
cg20418864	chr4	146571771	0.00608875	-6.2818	0.66718	0.998329	16991	MMAA
cg21007116	chr17	5342543	0.00556557	-6.28181	0.667197	0.998329	16992	C1QBP
cg08195028	chrX	15756631	-0.0130747	-6.28183	0.667232	0.998329	16993	CA5B
cg13686847	chr12	109678925	-0.00818291	-6.28189	0.66735	0.998329	16994	ACACB
cg04561418	chr9	130864313	-0.00780843	-6.28193	0.667417	0.998329	16995	SLC25A25
cg08098695	chr19	13067589	0.00730324	-6.28194	0.667433	0.998329	16996	GADD45GIP1
cg05045764	chr10	11789810	0.0078983	-6.28194	0.667434	0.998329	16997	ECHDC3
cg03097336	chr16	84178939	-0.00545364	-6.28194	0.667438	0.998329	16998	HSDL1
cg18736474	chr1	46770512	-0.0102682	-6.28196	0.667457	0.998329	16999	UQCRH
cg27429982	chr6	13815019	0.00901502	-6.28201	0.667543	0.998329	17000	MCUR1
cg05568688	chr7	127473692	-0.00640405	-6.28203	0.667586	0.998329	17001	SND1
cg08620470	chr10	70288376	0.00576447	-6.28205	0.667615	0.998329	17002	SLC25A16
cg13582873	chr2	207024197	-0.00631641	-6.28207	0.66766	0.998329	17003	NDUFS1
cg16555181	chr6	30881643	-0.0124458	-6.28209	0.667682	0.998329	17004	VARS2
cg21337430	chr14	20923471	0.00630538	-6.28212	0.667734	0.998329	17005	APEX1
cg24453429	chr1	161136002	-0.00865021	-6.28216	0.66782	0.998329	17006	PPOX
cg01546697	chr12	109553622	0.00469918	-6.28217	0.667829	0.998329	17007	ACACB
cg03271650	chr10	114135881	-0.00885539	-6.28223	0.667942	0.998329	17008	ACSL5
cg10153741	chr9	124922200	0.00839098	-6.28225	0.667975	0.998329	17009	NDUFA8
cg19890033	chr10	101491783	-0.00845077	-6.28228	0.668018	0.998329	17010	COX15
cg06204973	chr8	94929003	-0.00476278	-6.2823	0.668052	0.998329	17011	PDP1
cg18012805	chr5	44814092	0.00674742	-6.28237	0.668179	0.998329	17012	MRPS30
cg26513016	chr12	13139181	-0.0146937	-6.28239	0.668205	0.998329	17013	HEBP1
cg19870801	chr12	27895628	-0.00963066	-6.28241	0.66825	0.998329	17014	MRPS35
cg08541237	chr2	172749963	0.00551556	-6.28243	0.66829	0.998329	17015	SLC25A12
cg18698967	chr20	34286503	0.0127621	-6.28247	0.668354	0.998329	17016	ROMO1,NFS1
cg11034878	chr3	67578791	0.00496731	-6.2825	0.668407	0.998329	17017	SUCLG2
cg04299635	chr17	48182511	0.010647	-6.28251	0.66843	0.998329	17018	PDK2
cg23460196	chr3	119216253	-0.00913394	-6.28253	0.668451	0.998329	17019	TIMMDC1
cg18593842	chr7	23338253	0.00787592	-6.28254	0.668467	0.998329	17020	MALSU1
cg26658747	chr8	23390230	-0.0078028	-6.28255	0.6685	0.998329	17021	SLC25A37
cg22079287	chr11	795157	-0.00967693	-6.28256	0.668514	0.998329	17022	SLC25A22
cg06700871	chr2	84686330	-0.00510512	-6.2826	0.668572	0.998329	17023	SUCLG1
cg08420334	chr5	43603343	0.00934839	-6.2826	0.66858	0.998329	17024	NNT
cg27490193	chr9	35815239	-0.00802375	-6.2826	0.668585	0.998329	17025	HINT2
cg03971503	chr11	66620494	-0.0123906	-6.28263	0.668627	0.998329	17026	PC
cg24411597	chr4	123841683	0.00719048	-6.28263	0.668632	0.998329	17027	NUDT6
cg21497029	chr13	42161739	0.00717562	-6.28264	0.668658	0.998329	17028	VWA8
cg07062476	chr5	79286648	0.0132292	-6.28268	0.668722	0.998329	17029	MTX3
cg03680996	chr6	10725534	0.00682893	-6.28269	0.668732	0.998329	17030	TMEM14C
cg21695830	chr1	89457462	0.0249173	-6.28271	0.668777	0.998329	17031	KYAT3
cg19491663	chr18	9102475	0.0111376	-6.28272	0.668781	0.998329	17032	NDUFV2
cg01541629	chr5	6633111	0.00455455	-6.28272	0.668793	0.998329	17033	NSUN2
cg05481243	chr22	18258640	0.00500721	-6.28275	0.668848	0.998329	17034	BID
cg12781685	chr11	72342776	0.00987621	-6.28276	0.668855	0.998329	17035	PDE2A
cg03961984	chr1	55229700	0.00692127	-6.28277	0.668868	0.998329	17036	PARS2
cg22259932	chr22	30162890	-0.00717936	-6.28277	0.668885	0.998329	17037	UQCR10
cg21335376	chr7	132649930	-0.0109434	-6.28279	0.668906	0.998329	17038	CHCHD3
cg05111829	chr10	70940483	-0.00792293	-6.2828	0.668935	0.998329	17039	SUPV3L1
cg12231167	chr11	1976716	-0.00737212	-6.2828	0.668937	0.998329	17040	MRPL23
cg26812503	chr16	75681495	0.00752484	-6.28288	0.669062	0.998329	17041	KARS1
cg25627766	chr21	44312722	0.00983374	-6.28289	0.669085	0.998329	17042	NDUFV3
cg14377032	chr2	74758236	-0.0110085	-6.28292	0.669131	0.998329	17043	HTRA2
cg22108372	chr16	66920863	-0.0118812	-6.28292	0.669132	0.998329	17044	PDP2
cg09686639	chr1	161284006	0.00926496	-6.28292	0.669137	0.998329	17045	SDHC
cg13633669	chr14	68086500	-0.00446044	-6.28294	0.669182	0.998329	17046	ARG2
cg17273725	chr2	176042507	-0.00994459	-6.28297	0.66922	0.998329	17047	ATP5MC3
cg01543300	chr19	2426874	-0.0103541	-6.283	0.669273	0.998329	17048	TIMM13
cg17828751	chr16	770427	0.00747667	-6.283	0.669281	0.998329	17049	ANTKMT
cg12874671	chr11	63772824	0.0083628	-6.283	0.669288	0.998329	17050	MACROD1
cg14360897	chr17	4843676	-0.00773095	-6.28302	0.669307	0.998329	17051	SLC25A11
cg26508962	chr3	139045814	-0.00633597	-6.28303	0.669327	0.998329	17052	MRPS22
cg22779920	chr3	126422963	-0.00442675	-6.28304	0.669344	0.998329	17053	CHCHD6
cg18308535	chr19	18652534	0.00746541	-6.28305	0.669363	0.998329	17054	FKBP8
cg12742542	chr3	9792491	-0.00802352	-6.28308	0.669421	0.998329	17055	OGG1
cg04748923	chr19	5680966	0.00471391	-6.28311	0.669475	0.998329	17056	MICOS13
cg23850760	chr3	39424705	-0.00959801	-6.28312	0.669495	0.998329	17057	SLC25A38
cg21363377	chr7	127651533	0.00880463	-6.28314	0.669517	0.998329	17058	SND1
cg13634925	chr12	40013512	-0.0163115	-6.28314	0.669523	0.998329	17059	ABCD2
cg07439546	chr16	8813357	0.00672543	-6.28318	0.669603	0.998329	17060	ABAT
cg24135841	chr3	139346955	-0.0091517	-6.28321	0.669648	0.998329	17061	NMNAT3
cg08650597	chr15	101442706	0.00889346	-6.28322	0.669663	0.998329	17062	ALDH1A3
cg04510085	chr6	24404074	0.012815	-6.28323	0.669676	0.998329	17063	MRS2
cg07146380	chr15	41688875	0.00650242	-6.28323	0.669676	0.998329	17064	NDUFAF1
cg22345647	chr11	68609526	-0.0103333	-6.28323	0.669689	0.998329	17065	CPT1A
cg00137156	chr2	7005942	0.00776955	-6.28324	0.669706	0.998329	17066	CMPK2
cg05570178	chr1	53480455	-0.0110832	-6.28327	0.66975	0.998329	17067	SCP2
cg20382932	chr2	71357258	-0.00442117	-6.28328	0.669777	0.998329	17068	MCEE
cg02472224	chr7	42984780	0.00647134	-6.28332	0.669834	0.998329	17069	MRPL32
cg27325224	chr16	87946544	-0.00910505	-6.28333	0.669853	0.998329	17070	CA5A
cg23745864	chr18	77806288	0.0102869	-6.28333	0.669857	0.998329	17071	RBFA
cg22704520	chr2	200820451	0.01611	-6.28334	0.669873	0.998329	17072	C2orf69,MAIP1
cg03774447	chr16	31122681	0.00696526	-6.28341	0.670004	0.998329	17073	BCKDK
cg05979224	chr6	155620367	0.00935703	-6.28345	0.670072	0.998329	17074	TFB1M
cg25069102	chr11	64039302	-0.0119016	-6.28351	0.670168	0.998329	17075	BAD
cg06375786	chr10	60031874	0.00596273	-6.28351	0.670169	0.998329	17076	CISD1
cg02823437	chr2	242616875	0.010633	-6.28355	0.670246	0.998329	17077	DTYMK
cg13473103	chr4	186063649	0.00514834	-6.28358	0.670301	0.998329	17078	SLC25A4
cg13743996	chr3	98312473	0.00525836	-6.28358	0.670304	0.998329	17079	CPOX
cg15891447	chrX	100306812	0.0105927	-6.28359	0.670308	0.998329	17080	TRMT2B
cg21867373	chr10	102277130	0.0132515	-6.28364	0.670403	0.998329	17081	NDUFB8
cg07101980	chr11	77780019	0.00765987	-6.28364	0.670405	0.998329	17082	NDUFC2
cg27552039	chr20	3140592	0.00425209	-6.28365	0.670429	0.998329	17083	FASTKD5
cg15348461	chrX	43710109	-0.0137668	-6.28366	0.67043	0.998329	17084	MAOB
cg06357940	chr3	58416685	0.00853365	-6.28366	0.670447	0.998329	17085	PDHB
cg16680530	chr8	125551329	-0.00629814	-6.28367	0.670453	0.998329	17086	NDUFB9
cg14039148	chr3	128600681	0.00652697	-6.28371	0.670523	0.998329	17087	ACAD9
cg26255388	chr15	59497621	-0.00850031	-6.28371	0.670529	0.998329	17088	LDHAL6B
cg19369908	chr2	75881894	0.00675936	-6.28373	0.670566	0.998329	17089	MRPL19
cg23405908	chr14	78324872	-0.00862645	-6.28374	0.670576	0.998329	17090	ADCK1
cg09907096	chr2	98262021	-0.00700729	-6.28375	0.670599	0.998329	17091	COX5B
cg19540797	chr2	3607301	0.00821325	-6.28379	0.670671	0.998329	17092	RNASEH1
cg04317300	chr16	721723	0.00938084	-6.2838	0.670681	0.998329	17093	RHOT2
cg12851585	chr12	120740166	-0.0111338	-6.28387	0.67082	0.998329	17094	SIRT4
cg03345145	chr18	47341300	0.00877268	-6.28392	0.670888	0.998329	17095	ACAA2
cg20714458	chr3	138999616	0.0165064	-6.28393	0.670911	0.998329	17096	MRPS22
cg15356180	chr10	74317114	-0.00903812	-6.28393	0.670917	0.998329	17097	MICU1
cg03820205	chr10	76970516	-0.012248	-6.28396	0.670964	0.998329	17098	VDAC2
cg17350604	chr1	161139485	-0.0107698	-6.28401	0.671046	0.998329	17099	PPOX
cg07757611	chr3	52559064	-0.00516777	-6.28403	0.671092	0.998329	17100	NT5DC2
cg13315362	chr3	60744009	0.0123137	-6.28404	0.671106	0.998329	17101	FHIT
cg02340744	chrX	119005547	0.00988494	-6.28405	0.671121	0.998329	17102	NDUFA1
cg12836510	chr6	5287206	-0.0108961	-6.28405	0.67113	0.998329	17103	FARS2
cg12936469	chr6	161583516	0.00860064	-6.28406	0.671147	0.998329	17104	AGPAT4
cg17186476	chrX	154294549	0.0151922	-6.28407	0.671162	0.998329	17105	CMC4
cg21064841	chr5	71598248	-0.00510597	-6.2841	0.671217	0.998329	17106	MRPS27
cg11744021	chr6	151342906	-0.00592122	-6.28413	0.67126	0.998329	17107	MTHFD1L
cg14538374	chr10	97416594	-0.00636028	-6.28416	0.671311	0.998329	17108	ALDH18A1
cg04138976	chr1	47134527	0.00890445	-6.28417	0.671334	0.998329	17109	ATPAF1
cg01529419	chr19	14682919	-0.00691951	-6.2842	0.671383	0.998329	17110	NDUFB7
cg13679679	chr3	28282245	0.010055	-6.28422	0.671419	0.998329	17111	CMC1
cg25269222	chr2	191069680	-0.00901068	-6.28426	0.671487	0.998329	17112	HIBCH
cg27168812	chr7	45151671	0.00802828	-6.28428	0.671534	0.998329	17113	TBRG4
cg01551540	chr10	50947587	-0.0119542	-6.2843	0.671564	0.998329	17114	OGDHL
cg17804177	chr7	56019372	-0.0139311	-6.28432	0.671606	0.998329	17115	MRPS17
cg20797485	chr11	63848972	0.00541338	-6.28433	0.671625	0.998329	17116	MACROD1
cg26069037	chr22	38479240	-0.0168962	-6.28436	0.671667	0.998329	17117	SLC16A8
cg25034944	chr6	161575455	0.00890166	-6.28436	0.671669	0.998329	17118	AGPAT4
cg19674091	chr15	90643766	-0.0143063	-6.28443	0.671805	0.998329	17119	IDH2
cg18727558	chr6	74202997	-0.00921058	-6.28446	0.671841	0.998329	17120	MTO1
cg04010429	chr3	184918581	0.00628663	-6.28458	0.67207	0.998329	17121	EHHADH
cg07689880	chr19	17579504	0.00988208	-6.28459	0.672084	0.998329	17122	SLC27A1
cg02456219	chr6	41754918	0.00920612	-6.28463	0.672154	0.998329	17123	TOMM6
cg03925149	chr4	96761135	-0.00936423	-6.28465	0.672186	0.998329	17124	PDHA2
cg13984092	chr9	124111571	0.00774678	-6.28465	0.672187	0.998329	17125	STOM
cg20686963	chr1	19923342	-0.00771662	-6.28466	0.672195	0.998329	17126	MICOS10
cg22288737	chr3	52232028	-0.00592006	-6.28467	0.672214	0.998329	17127	ALAS1
cg04598719	chr11	74204211	-0.00997179	-6.28467	0.672224	0.998329	17128	LIPT2
cg17743580	chr17	900143	-0.00931662	-6.28473	0.672325	0.998329	17129	TIMM22
cg06818804	chr15	78441680	-0.00431348	-6.28474	0.672349	0.998329	17130	IDH3A
cg13391116	chr11	86383236	0.00801442	-6.28475	0.672367	0.998329	17131	ME3
cg19198794	chr2	74757221	-0.00845032	-6.28479	0.672434	0.998329	17132	HTRA2
cg17681826	chr17	56617544	0.00526544	-6.28482	0.672485	0.998329	17133	SEPTIN4
cg23474231	chr2	75061229	0.00845254	-6.28482	0.672492	0.998329	17134	HK2
cg17471757	chr1	53370852	-0.00748653	-6.28485	0.672547	0.998329	17135	ECHDC2
cg18158699	chr10	70287197	-0.00688661	-6.28487	0.672577	0.998329	17136	SLC25A16
cg16506072	chr16	85833520	-0.00724445	-6.28489	0.672617	0.998329	17137	COX4I1
cg17310105	chr18	12452556	0.0059232	-6.28492	0.672663	0.998329	17138	SPIRE1
cg03962783	chr11	72312062	0.0095898	-6.28494	0.672693	0.998329	17139	PDE2A
cg27117701	chr5	43609635	0.00587196	-6.28495	0.672713	0.998329	17140	NNT
cg04308001	chr9	131871471	-0.00831086	-6.28502	0.675366	0.998329	17210	CRAT
cg19365956	chr12	65721370	0.0057582	-6.28503	0.672862	0.998329	17141	MSRB3
cg11190082	chrX	119005710	-0.00742566	-6.28504	0.672881	0.998329	17142	NDUFA1
cg10846032	chr22	42486920	0.00748688	-6.28504	0.672886	0.998329	17143	NDUFA6
cg18964562	chr16	81040802	0.00802792	-6.28506	0.672915	0.998329	17144	CMC2
cg15057062	chr2	207631408	0.00946105	-6.28509	0.672965	0.998329	17145	FASTKD2
cg16726421	chr6	158582945	0.00986627	-6.28512	0.673015	0.998329	17146	SERAC1
cg10161008	chr11	63766546	-0.00428448	-6.28512	0.673016	0.998329	17147	MACROD1
cg08750057	chr12	123722132	-0.0123054	-6.28516	0.673093	0.998329	17148	C12orf65
cg06892601	chr2	242750266	-0.0079736	-6.28519	0.673149	0.998329	17149	NEU4
cg17523991	chr12	53692645	0.00651466	-6.2852	0.673477	0.998329	17157	MYG1
cg24015057	chr17	73975129	-0.00841219	-6.2852	0.67317	0.998329	17150	ACOX1
cg20028593	chr6	107361207	0.00732309	-6.28524	0.673226	0.998329	17151	MTRES1
cg00570497	chr5	154334648	0.00507549	-6.28524	0.673239	0.998329	17152	MRPL22
cg03568793	chr16	89620236	-0.00844561	-6.2853	0.673348	0.998329	17153	SPG7
cg00508856	chr3	125880490	-0.00488424	-6.28532	0.67337	0.998329	17154	ALDH1L1
cg26818645	chr2	86425716	-0.00538792	-6.28536	0.673439	0.998329	17155	MRPL35
cg08256661	chr9	5438061	0.00840189	-6.28537	0.673463	0.998329	17156	PLGRKT
cg02724647	chr22	17646207	-0.0115793	-6.2854	0.67352	0.998329	17158	HDHD5
cg19265232	chr7	74486521	-0.00676491	-6.28542	0.673555	0.998329	17159	RCC1L
cg03604312	chr5	41730687	-0.00557462	-6.28544	0.673589	0.998329	17160	OXCT1
cg09270920	chr9	124920865	-0.00490483	-6.28548	0.67366	0.998329	17161	NDUFA8
cg27277911	chr10	102791893	0.00864755	-6.28549	0.673678	0.998329	17162	SFXN3
cg07960084	chr17	21117671	-0.00929148	-6.2855	0.673698	0.998329	17163	TMEM11
cg07372602	chr7	95225681	0.0184743	-6.28553	0.673757	0.998329	17164	PDK4
cg15744215	chr12	113743075	0.0086406	-6.28555	0.673784	0.998329	17165	SLC8B1
cg18652121	chr3	179322868	0.00888742	-6.28559	0.673859	0.998329	17166	NDUFB5,MRPL47
cg15854333	chr6	33171765	-0.00468389	-6.28559	0.673861	0.998329	17167	HSD17B8
cg02192976	chr9	124119569	0.0155501	-6.28565	0.673968	0.998329	17168	STOM
cg26705561	chr10	102279791	0.0147642	-6.28566	0.673979	0.998329	17169	NDUFB8
cg25069944	chr5	71544806	-0.00506228	-6.28566	0.67398	0.998329	17170	MRPS27
cg12906740	chr13	48612050	0.00890365	-6.28567	0.673994	0.998329	17171	SUCLA2
cg14845385	chr1	228297092	-0.00543922	-6.28568	0.674023	0.998329	17172	MRPL55
cg11437656	chr7	127694196	-0.00841679	-6.28573	0.674107	0.998329	17173	SND1
cg19441691	chrX	43515349	-0.0116092	-6.28574	0.674117	0.998329	17174	MAOA
cg18608498	chr10	89577399	-0.0113046	-6.28576	0.674166	0.998329	17175	ATAD1
cg01914413	chr11	119050182	0.0121054	-6.2858	0.674232	0.998329	17176	NLRX1
cg02662654	chr17	14038796	-0.00485814	-6.28581	0.674245	0.998329	17177	COX10
cg14833556	chr18	60857045	-0.00559916	-6.28583	0.674288	0.998329	17178	BCL2
cg22635008	chr10	50970249	-0.0156637	-6.28589	0.674386	0.998329	17179	OGDHL
cg10798815	chr1	12570695	0.00953463	-6.2859	0.674402	0.998329	17180	VPS13D
cg24651706	chr2	113341872	0.00878792	-6.2859	0.674415	0.998329	17181	CHCHD5
cg24935042	chr2	7006627	0.0162117	-6.28592	0.674447	0.998329	17182	CMPK2
cg10469297	chr11	63871243	-0.00756011	-6.28596	0.674508	0.998329	17183	MACROD1
cg12032443	chr6	30615471	0.00555175	-6.28597	0.674536	0.998329	17184	C6orf136
cg14997582	chr2	190611870	-0.0124784	-6.28598	0.674555	0.998329	17185	OSGEPL1
cg14101117	chr6	161836665	0.0256679	-6.28598	0.674561	0.998329	17186	PRKN
cg21822573	chr12	31812336	0.00436724	-6.28599	0.674565	0.998329	17187	ETFBKMT
cg06222120	chr3	3168755	0.00914113	-6.28599	0.674568	0.998329	17188	TRNT1
cg12191764	chr12	56109799	0.00608621	-6.28599	0.67457	0.998329	17189	BLOC1S1
cg27638913	chr18	21849412	-0.00496509	-6.28599	0.674574	0.998329	17190	OSBPL1A
cg07312357	chr1	217263805	0.0191204	-6.28601	0.6746	0.998329	17191	ESRRG
cg20798412	chr7	150725310	0.00935094	-6.28601	0.674607	0.998329	17192	ABCB8
cg24371152	chr4	159592377	0.00729523	-6.28608	0.674727	0.998329	17193	ETFDH
cg17461772	chr15	89055376	0.0069412	-6.28613	0.674826	0.998329	17194	MRPL46
cg20021513	chr14	24438136	-0.00751431	-6.28615	0.674864	0.998329	17195	DHRS4
cg17767184	chr3	93782171	-0.00873466	-6.28616	0.674866	0.998329	17196	NSUN3
cg16918801	chr2	18742235	-0.00959524	-6.28623	0.674995	0.998329	17197	RDH14
cg09595537	chr4	668144	-0.00644466	-6.28624	0.675014	0.998329	17198	ATP5ME
cg14504774	chr8	23402765	-0.00568393	-6.28624	0.675024	0.998329	17199	SLC25A37
cg23556607	chr2	89028791	-0.00944916	-6.28626	0.675047	0.998329	17200	RPIA
cg03289961	chr2	26492859	-0.0172595	-6.2863	0.675126	0.998329	17201	HADHB
cg09936992	chr15	65118435	-0.00934681	-6.28632	0.67516	0.998329	17202	PIF1
cg17783144	chr17	61677615	0.00526094	-6.28632	0.675166	0.998329	17203	TACO1
cg27477939	chr11	63999442	0.00828336	-6.28635	0.675207	0.998329	17204	DNAJC4
cg01816482	chr3	193313692	0.0133095	-6.28636	0.675237	0.998329	17205	OPA1
cg20095581	chr8	107459990	0.0118893	-6.28636	0.675237	0.998329	17206	OXR1
cg23128866	chr11	31455468	-0.00759311	-6.28637	0.675244	0.998329	17207	IMMP1L
cg25806307	chr19	39466182	-0.0120635	-6.28641	0.675319	0.998329	17208	SARS2
cg18207365	chr16	89186335	0.00862319	-6.28643	0.67535	0.998329	17209	ACSF3
cg00956964	chr18	12420862	0.0107705	-6.28647	0.675433	0.998329	17211	PRELID3A
cg25201327	chr1	1243747	0.00549738	-6.28649	0.675471	0.998329	17212	PUSL1
cg24319613	chr5	133340577	-0.00999414	-6.28652	0.675511	0.998329	17213	VDAC1
cg13118748	chr6	30614722	0.00941211	-6.28652	0.675514	0.998329	17214	C6orf136
cg08745329	chr10	6189073	0.00749801	-6.28657	0.675614	0.998329	17215	PFKFB3
cg11571856	chr7	2274072	0.00652343	-6.28658	0.675631	0.998329	17216	MRM2
cg15259947	chr6	151187339	-0.00434617	-6.28664	0.67574	0.998329	17217	MTHFD1L
cg08368354	chr10	7833536	0.0044404	-6.28665	0.67576	0.998329	17218	ATP5F1C
cg22891316	chr17	73257781	0.00709153	-6.28672	0.67588	0.998329	17219	MRPS7
cg14451561	chr5	34008591	-0.009196	-6.28674	0.675916	0.998329	17220	AMACR
cg05724801	chr2	198318346	-0.00602429	-6.28674	0.675923	0.998329	17221	COQ10B
cg06572911	chr16	89186314	-0.0100807	-6.28675	0.675934	0.998329	17222	ACSF3
cg17932115	chr12	81545267	0.00524924	-6.28679	0.676006	0.998329	17223	ACSS3
cg21259553	chr11	63818078	0.0106082	-6.28682	0.676051	0.998329	17224	MACROD1
cg03958076	chr22	41304942	-0.00488352	-6.28682	0.676065	0.998329	17225	XPNPEP3
cg01383997	chr3	126423799	0.0132168	-6.28684	0.679038	0.998329	17290	CHCHD6
cg19416088	chr22	30162989	0.00478913	-6.28685	0.676112	0.998329	17226	UQCR10
cg10034788	chr12	56668562	0.00770547	-6.2869	0.676208	0.998329	17227	CS
cg17223472	chr1	229655186	-0.00548101	-6.28697	0.676326	0.998329	17228	ABCB10
cg04567952	chr2	200775554	0.0391762	-6.28699	0.676366	0.998329	17229	C2orf69
cg04503743	chr7	142960869	-0.00948814	-6.28704	0.676452	0.998329	17230	GSTK1
cg04483874	chr17	48172668	0.00706104	-6.28707	0.676501	0.998329	17231	PDK2
cg25441629	chr4	39467911	-0.00545301	-6.28711	0.676581	0.998329	17232	LIAS
cg12116020	chr19	14228622	0.00485729	-6.28713	0.676624	0.998329	17233	PRKACA
cg22597272	chr15	45938549	0.0138616	-6.28716	0.676662	0.998329	17234	SQOR
cg08389266	chr8	143955181	-0.0124394	-6.2872	0.676734	0.998329	17235	CYP11B1
cg13175282	chr22	19938541	0.00929193	-6.28727	0.676866	0.998329	17236	COMT
cg10471897	chr17	18218312	0.00504935	-6.28731	0.676938	0.998329	17237	TOP3A
cg08545864	chr2	74153305	-0.00544614	-6.28733	0.676974	0.998329	17238	DGUOK
cg21799736	chrX	19361320	0.0193596	-6.28733	0.676981	0.998329	17239	PDHA1
cg27049318	chr5	68514098	0.00756409	-6.28735	0.67701	0.998329	17240	MRPS36
cg12640573	chr15	45690243	-0.00713553	-6.28736	0.677031	0.998329	17241	GATM
cg24119077	chr1	40349270	0.00913944	-6.28737	0.677054	0.998329	17242	TRIT1
cg05485370	chr11	110301333	0.0103568	-6.2874	0.677094	0.998329	17243	FDX1
cg26969324	chr1	55072472	-0.00582429	-6.2874	0.6771	0.998329	17244	ACOT11
cg03979582	chr1	46769114	-0.00679315	-6.28741	0.677122	0.998329	17245	UQCRH
cg14750332	chr2	157291789	-0.0107409	-6.28746	0.677218	0.998329	17246	GPD2
cg06000280	chr19	14213924	0.00619017	-6.28756	0.677383	0.998329	17247	PRKACA
cg13205113	chr11	63766918	0.00962133	-6.28756	0.67739	0.998329	17248	MACROD1
cg18576206	chr22	44392384	-0.00836738	-6.28763	0.677518	0.998329	17249	SAMM50
cg10182584	chr2	200776745	-0.00702533	-6.28764	0.677535	0.998329	17250	C2orf69
cg08985968	chr13	101174096	0.0207878	-6.28768	0.677616	0.998329	17251	PCCA
cg02017047	chr3	52329086	0.00748385	-6.2877	0.677652	0.998329	17252	GLYCTK
cg01295076	chr6	151292906	0.00794052	-6.28781	0.677838	0.998329	17253	MTHFD1L
cg14010279	chr8	27348333	-0.0115702	-6.28781	0.677847	0.998329	17254	EPHX2
cg16751778	chr15	45952725	0.00859283	-6.28782	0.677862	0.998329	17255	SQOR
cg21371986	chr1	108735499	0.0401581	-6.28783	0.677872	0.998329	17256	SLC25A24
cg17596965	chr2	150444173	0.00978274	-6.28783	0.677885	0.998329	17257	MMADHC
cg02884928	chr14	105251610	0.0149217	-6.28788	0.677963	0.998329	17258	AKT1
cg21566548	chr11	61197759	-0.00782135	-6.28791	0.678017	0.998329	17259	SDHAF2
cg01910486	chr12	102090546	0.00547738	-6.28795	0.678098	0.998329	17260	CHPT1
cg08491438	chr9	131871736	-0.00719075	-6.28797	0.678128	0.998329	17261	CRAT
cg19642128	chr8	26240703	0.0113581	-6.28797	0.678143	0.998329	17262	BNIP3L
cg17137380	chr17	5342617	0.00760342	-6.288	0.678186	0.998329	17263	C1QBP
cg16218340	chr3	126422260	-0.00826934	-6.288	0.678188	0.998329	17264	CHCHD6
cg05135397	chr12	108956758	0.00764231	-6.28801	0.678199	0.998329	17265	ISCU
cg23509889	chr20	30310603	-0.0085836	-6.28802	0.678227	0.998329	17266	BCL2L1
cg01122755	chr6	44281249	-0.00942472	-6.28803	0.678249	0.998329	17267	AARS2
cg07843956	chr16	692375	-0.00489934	-6.28804	0.678254	0.998329	17268	MCRIP2
cg07986251	chr8	107630133	-0.0260912	-6.28804	0.678267	0.998329	17269	OXR1
cg19483873	chr10	97376591	0.00788153	-6.28804	0.678268	0.998329	17270	ALDH18A1
cg14230859	chr2	157291402	-0.0182342	-6.28804	0.678269	0.998329	17271	GPD2
cg27194467	chr19	11039319	-0.00950984	-6.28808	0.678327	0.998329	17272	TIMM29
cg23773701	chr7	99045524	0.00640281	-6.28809	0.67835	0.998329	17273	ATP5MF-PTCD1
cg10171557	chr20	34256821	0.00451894	-6.2881	0.678361	0.998329	17274	NFS1
cg07496966	chrX	15758924	0.00718372	-6.28815	0.678454	0.998329	17275	CA5B
cg08400511	chr2	211341429	0.00802719	-6.28815	0.678466	0.998329	17276	CPS1
cg05786314	chr1	6452096	-0.00559463	-6.28817	0.678491	0.998329	17277	ACOT7
cg24343445	chr1	19224281	-0.00937027	-6.28819	0.678528	0.998329	17278	ALDH4A1
cg16590005	chr22	21319245	0.00801753	-6.28819	0.678541	0.998329	17279	AIFM3
cg15859632	chr14	35761197	0.0082336	-6.28823	0.678598	0.998329	17280	PRORP
cg02103895	chr6	127665881	-0.0105355	-6.28826	0.678655	0.998329	17281	ECHDC1
cg05991718	chr1	24152034	0.00584265	-6.2883	0.67874	0.998329	17282	HMGCL
cg07452625	chr16	89598568	0.0124625	-6.28832	0.678771	0.998329	17283	SPG7
cg06391985	chr9	139304722	0.00789725	-6.28833	0.678781	0.998329	17284	PMPCA
cg11306385	chr3	44405093	0.00681277	-6.28833	0.67879	0.998329	17285	TCAIM
cg06244634	chr7	141477998	0.00874659	-6.28834	0.67881	0.998329	17286	SSBP1
cg22962396	chr19	3762602	0.00766246	-6.28836	0.678836	0.998329	17287	MRPL54
cg22918562	chr10	114149005	0.0154768	-6.28843	0.678964	0.998329	17288	ACSL5
cg00613399	chr15	89010912	0.00936843	-6.28845	0.679007	0.998329	17289	MRPS11,MRPL46
cg06976977	chr4	73935744	-0.00889022	-6.2885	0.679091	0.998329	17291	COX18
cg22171613	chr1	6396134	0.00631573	-6.28851	0.679115	0.998329	17292	ACOT7
cg01511823	chr12	25348048	-0.00968551	-6.28854	0.679165	0.998329	17293	ETFRF1
cg05727165	chr14	92585714	-0.00553565	-6.28859	0.679266	0.998329	17294	NDUFB1
cg09650834	chr16	31440100	-0.0142111	-6.28863	0.679329	0.998329	17295	COX6A2
cg03770593	chr2	172750719	-0.00779479	-6.28864	0.679358	0.998329	17296	SLC25A12
cg12091575	chr1	111997853	0.00773323	-6.28865	0.67937	0.998329	17297	ATP5PB
cg02232922	chrX	118532809	0.0119074	-6.28868	0.679667	0.998329	17304	SLC25A43
cg21025449	chr3	132372994	-0.00523595	-6.28869	0.679446	0.998329	17298	ACAD11
cg04220635	chr1	108743085	-0.00745601	-6.28871	0.679482	0.998329	17299	SLC25A24
cg11937346	chr2	201936362	-0.00861471	-6.28872	0.679488	0.998329	17300	NDUFB3
cg11146884	chr12	107487800	0.011974	-6.28872	0.67949	0.998329	17301	CRY1
cg15061245	chr4	73921372	0.0107703	-6.28878	0.679611	0.998329	17302	COX18
cg20340146	chr6	160172821	0.0071054	-6.2888	0.679646	0.998329	17303	SOD2
cg00239654	chr12	56660898	-0.00479556	-6.28885	0.679728	0.998329	17305	COQ10A
cg00235870	chr2	219526577	-0.00843809	-6.28886	0.679759	0.998329	17306	BCS1L
cg14325153	chr3	138763899	0.0310483	-6.28888	0.67978	0.998329	17307	MRPS22
cg25130134	chr4	78783676	-0.00927683	-6.28888	0.681306	0.998329	17361	MRPL1
cg01830644	chr10	12110754	0.00921614	-6.28888	0.679796	0.998329	17308	DHTKD1
cg02760553	chr17	73975121	0.00912269	-6.28891	0.679836	0.998329	17309	ACOX1
cg16053099	chr19	36139674	-0.0113316	-6.28891	0.679837	0.998329	17310	COX6B1
cg14897070	chr20	13766148	-0.00950722	-6.28893	0.679875	0.998329	17311	NDUFAF5
cg12955539	chr19	39444822	-0.0095487	-6.28895	0.679911	0.998329	17312	SARS2
cg14685305	chr18	57566313	0.0161803	-6.28897	0.679946	0.998329	17313	PMAIP1
cg20695230	chr8	121457597	-0.00817798	-6.28897	0.679949	0.998329	17314	MRPL13
cg19641554	chr16	20912025	0.0107926	-6.28899	0.679996	0.998329	17315	LYRM1
cg27288424	chr12	40013961	0.0102768	-6.289	0.680003	0.998329	17316	ABCD2
cg05025179	chr6	30615633	-0.00602085	-6.28901	0.680017	0.998329	17317	C6orf136
cg00694512	chr3	126423063	-0.00469192	-6.28901	0.680023	0.998329	17318	CHCHD6
cg11146569	chr8	125551293	0.0085267	-6.28901	0.680027	0.998329	17319	NDUFB9
cg19687443	chr1	45805719	-0.0055423	-6.28903	0.680057	0.998329	17320	MUTYH
cg15004546	chr11	72009036	-0.00992311	-6.28903	0.680061	0.998329	17321	CLPB
cg21560354	chr13	110408042	-0.00444157	-6.28903	0.680068	0.998329	17322	IRS2
cg07101654	chr1	12566565	-0.0136144	-6.28904	0.680079	0.998329	17323	VPS13D
cg02774319	chr17	57785543	0.0107326	-6.28905	0.680102	0.998329	17324	PTRH2
cg03814540	chr11	44092016	-0.00537166	-6.28906	0.680115	0.998329	17325	ACCS
cg21439539	chr1	1342230	0.00476736	-6.28907	0.680135	0.998329	17326	MRPL20
cg19836874	chr7	141349864	0.00522807	-6.28909	0.680749	0.998329	17346	AGK
cg23682920	chr6	151292457	0.00566236	-6.28909	0.680177	0.998329	17327	MTHFD1L
cg17841615	chr2	190627496	-0.00819055	-6.28916	0.680298	0.998329	17328	OSGEPL1
cg17781515	chr20	25013500	-0.00530647	-6.28917	0.680315	0.998329	17329	ACSS1
cg19366217	chr8	67351311	0.00431062	-6.28917	0.680316	0.998329	17330	ADHFE1
cg17039460	chr11	73499344	0.00806151	-6.28919	0.68035	0.998329	17331	MRPL48
cg22266511	chr16	30079978	0.00681549	-6.28919	0.680352	0.998329	17332	ALDOA
cg01462727	chr20	52786323	0.019006	-6.28919	0.680352	0.998329	17333	CYP24A1
cg22537081	chr7	45151378	0.00807292	-6.2892	0.680372	0.998329	17334	TBRG4
cg14369178	chr3	60334612	-0.00468248	-6.28921	0.680397	0.998329	17335	FHIT
cg09980384	chr17	76380922	-0.00993051	-6.28922	0.680417	0.998329	17336	PGS1
cg27444789	chr1	15853188	-0.00712431	-6.28923	0.680423	0.998329	17337	CASP9
cg12363746	chr5	121187445	-0.014573	-6.28924	0.68044	0.998329	17338	FTMT
cg05904566	chr18	60854715	0.0095407	-6.28925	0.680463	0.998329	17339	BCL2
cg25277630	chr1	53662708	0.00745055	-6.28928	0.680511	0.998329	17340	CPT2
cg25179830	chr11	111957442	0.0049568	-6.28932	0.680592	0.998329	17341	TIMM8B,SDHD
cg16268734	chr12	56690194	-0.00926553	-6.28932	0.680592	0.998329	17342	CS
cg11461978	chr8	16906733	-0.00760767	-6.28932	0.6806	0.998329	17343	MICU3
cg02992586	chr17	18203050	0.00437458	-6.28936	0.680657	0.998329	17344	TOP3A
cg03549823	chr22	44370352	0.00708379	-6.28939	0.680726	0.998329	17345	SAMM50
cg06749592	chr2	233498223	0.00577702	-6.28943	0.680797	0.998329	17347	EFHD1
cg14148253	chr7	1015460	0.0105665	-6.28944	0.680804	0.998329	17348	COX19
cg16527105	chr12	105420356	0.00677732	-6.28948	0.680882	0.998329	17349	ALDH1L2
cg23593167	chr1	220921855	-0.0194533	-6.28951	0.680932	0.998329	17350	MTARC2
cg04621752	chrX	100307374	-0.0137027	-6.28952	0.680965	0.998329	17351	TRMT2B
cg16809526	chr16	46917681	0.00958343	-6.28954	0.680986	0.998329	17352	GPT2
cg21335913	chr16	72042456	0.00486138	-6.28955	0.681019	0.998329	17353	DHODH
cg22799902	chr6	3118925	0.00507856	-6.28956	0.681027	0.998329	17354	BPHL
cg26226914	chr11	66206487	0.00858331	-6.28959	0.681083	0.998329	17355	MRPL11
cg05610369	chr20	3870320	0.00405468	-6.28961	0.681129	0.998329	17356	PANK2
cg17977250	chr3	158390778	0.0121058	-6.28961	0.68113	0.998329	17357	GFM1
cg02699461	chr10	120925349	-0.00748999	-6.28962	0.681142	0.998329	17358	SFXN4
cg12810221	chr12	57038853	-0.00766734	-6.28962	0.681148	0.998329	17359	ATP5F1B
cg16739209	chr4	106308879	-0.0107821	-6.28962	0.681149	0.998329	17360	PPA2
cg19204631	chr10	60027765	-0.00808181	-6.28974	0.681365	0.998329	17362	CISD1
cg17138359	chr17	36452805	-0.00789194	-6.28976	0.6814	0.998329	17363	MRPL45
cg16760712	chr2	242616758	0.00590947	-6.28976	0.681402	0.998329	17364	DTYMK
cg10246308	chr1	76215193	-0.00598272	-6.28977	0.681418	0.998329	17365	ACADM
cg15897423	chr2	63816096	0.00872696	-6.28977	0.681425	0.998329	17366	MDH1
cg13925683	chr2	219135231	0.00545637	-6.28979	0.681451	0.998329	17367	PNKD
cg27342825	chr6	3118198	0.0137172	-6.28982	0.681506	0.998329	17368	BPHL
cg01926051	chr1	217309178	0.00951108	-6.28984	0.681549	0.998329	17369	ESRRG
cg04655176	chr17	17943767	0.00818355	-6.28989	0.681643	0.998329	17370	ATPAF2
cg00731404	chr13	28024444	-0.00544729	-6.2899	0.681656	0.998329	17371	MTIF3
cg12712618	chr8	9986782	-0.00779849	-6.28993	0.68172	0.998329	17372	MSRA
cg14265220	chr9	137293328	0.00743181	-6.28997	0.688194	0.998329	17537	RXRA
cg06530441	chr22	51016950	0.0227861	-6.29002	0.681869	0.998329	17373	CPT1B
cg22685442	chr4	8418050	-0.00646074	-6.29006	0.681953	0.998329	17374	ACOX3
cg23874815	chr11	66233635	-0.00928945	-6.29007	0.681963	0.998329	17375	MRPL11
cg21513751	chr14	21458627	0.00774478	-6.29007	0.681968	0.998329	17376	METTL17
cg18076500	chr19	11640020	0.00919125	-6.29007	0.68197	0.998329	17377	ECSIT
cg22146493	chr3	126675248	0.00572574	-6.29009	0.68201	0.998329	17378	CHCHD6
cg04881961	chr6	163033787	-0.00703792	-6.29012	0.682055	0.998329	17379	PRKN
cg11007340	chr2	223795680	0.00578655	-6.29012	0.682062	0.998329	17380	ACSL3
cg19414780	chr7	150733014	0.00647557	-6.29014	0.682096	0.998329	17381	ABCB8
cg20067719	chr17	48623772	-0.0141584	-6.29016	0.682125	0.998329	17382	SPATA20
cg15810171	chr1	38274724	-0.00540929	-6.29017	0.682147	0.998329	17383	YRDC
cg10689011	chr8	67371589	0.00985204	-6.29017	0.682148	0.998329	17384	ADHFE1
cg16195804	chr12	123717050	-0.0076982	-6.29019	0.682193	0.998329	17385	C12orf65
cg09791111	chr16	1859215	-0.00534751	-6.29023	0.682264	0.998329	17386	HAGH
cg17040068	chr7	102715209	-0.00987199	-6.29023	0.682266	0.998329	17387	ARMC10
cg19403586	chr8	80938785	0.0115948	-6.29024	0.682285	0.998329	17388	MRPS28
cg22772010	chr16	20910742	-0.0143414	-6.29026	0.68232	0.998329	17389	LYRM1
cg12895304	chr13	100807495	-0.00482422	-6.29026	0.682322	0.998329	17390	PCCA
cg13993274	chr9	4742079	0.0087074	-6.2903	0.682397	0.998329	17391	AK3
cg04042468	chr22	43506033	-0.0170066	-6.29031	0.682411	0.998329	17392	BIK
cg25769755	chr1	1342720	-0.00583694	-6.29032	0.682422	0.998329	17393	MRPL20
cg13380291	chr5	70882155	0.00617741	-6.29033	0.682449	0.998329	17394	MCCC2
cg21845817	chr2	96068451	-0.0059988	-6.29038	0.682537	0.998329	17395	FAHD2A
cg16534579	chr6	162064339	-0.0080173	-6.29038	0.682541	0.998329	17396	PRKN
cg10631373	chr1	89457642	-0.0191792	-6.29039	0.682555	0.998329	17397	KYAT3
cg16361892	chr20	54933828	-0.0057819	-6.29041	0.682594	0.998329	17398	FAM210B
cg18956481	chr20	52790139	-0.0115812	-6.29043	0.682628	0.998329	17399	CYP24A1
cg26770074	chr10	30654113	0.00845184	-6.29043	0.682639	0.998329	17400	MTPAP
cg24312879	chr1	6422118	-0.00918319	-6.29043	0.68264	0.998329	17401	ACOT7
cg17521327	chr4	17577889	-0.0143664	-6.29044	0.68265	0.998329	17402	LAP3
cg26871033	chr12	112174551	-0.00753641	-6.29045	0.682677	0.998329	17403	ACAD10
cg23957493	chr6	88299192	0.0129023	-6.29046	0.682689	0.998329	17404	RARS2
cg00210249	chr10	71135679	0.0125805	-6.29049	0.682738	0.998329	17405	HK1
cg19692240	chr13	21748982	-0.0249411	-6.29049	0.682742	0.998329	17406	MRPL57
cg23852501	chr14	50785278	-0.00557927	-6.29052	0.682792	0.998329	17407	DMAC2L
cg12096528	chr19	6427642	-0.00739706	-6.29052	0.682801	0.998329	17408	SLC25A41
cg24978725	chr13	101173617	-0.0176029	-6.29054	0.682831	0.998329	17409	PCCA
cg16933320	chr10	74151434	0.00626942	-6.29054	0.682841	0.998329	17410	MICU1
cg20352108	chr6	161676037	0.00526445	-6.29055	0.682852	0.998329	17411	AGPAT4
cg16384340	chr19	34871750	0.00792186	-6.29056	0.682868	0.998329	17412	GPI
cg17672958	chr2	70528406	-0.00622805	-6.29056	0.682876	0.998329	17413	FAM136A
cg10929349	chr17	10601030	-0.0042383	-6.29062	0.682976	0.998329	17414	SCO1
cg07992143	chr7	45146807	-0.00802423	-6.29063	0.683001	0.998329	17415	TBRG4
cg15593187	chr5	137911699	-0.0134735	-6.29064	0.683019	0.998329	17416	HSPA9
cg20209548	chr10	113975249	0.0110324	-6.29065	0.683029	0.998329	17417	GPAM
cg20567361	chr7	27565815	0.00549202	-6.29065	0.68414	0.998329	17439	HIBADH
cg10404010	chr2	198364864	0.00883008	-6.29069	0.683109	0.998329	17418	HSPD1,HSPE1
cg13273548	chr21	35285685	0.00452294	-6.2907	0.683124	0.998329	17419	ATP5PO
cg03425217	chr10	27443402	0.00834239	-6.29073	0.683176	0.998329	17420	YME1L1
cg19651003	chr19	583049	-0.0119864	-6.29075	0.683221	0.998329	17421	BSG
cg18378013	chr9	136604000	-0.00591012	-6.29076	0.683249	0.998329	17422	SARDH
cg18558420	chr21	45734417	0.00718788	-6.29076	0.683249	0.998329	17423	PFKL
cg25833200	chr3	93785886	-0.00934491	-6.29078	0.683268	0.998329	17424	NSUN3
cg23972869	chr19	49123742	-0.0049927	-6.29079	0.683292	0.998329	17425	SPHK2
cg10942169	chr8	16884264	0.00882817	-6.2908	0.683306	0.998329	17426	MICU3
cg01452371	chr20	54933304	0.0048324	-6.29087	0.683439	0.998329	17427	FAM210B
cg15629235	chr13	111330699	-0.00436237	-6.29094	0.683566	0.998329	17428	CARS2
cg10797231	chr17	34856777	-0.00614509	-6.29094	0.683567	0.998329	17429	MYO19
cg20734984	chr7	23338260	0.00543922	-6.29094	0.683573	0.998329	17430	MALSU1
cg14080998	chr17	30469170	-0.00685502	-6.29097	0.683633	0.998329	17431	RHOT1
cg22414949	chr4	48833280	0.00466339	-6.29097	0.683634	0.998329	17432	OCIAD1
cg11754137	chr6	162040298	-0.0151106	-6.29099	0.683659	0.998329	17433	PRKN
cg22809229	chr1	145515365	-0.0192676	-6.29103	0.683735	0.998329	17434	PEX11B
cg01022939	chr3	138764038	-0.00633132	-6.29108	0.683837	0.998329	17435	MRPS22
cg21978618	chr19	49298898	-0.00681935	-6.29109	0.683845	0.998329	17436	BCAT2
cg26567162	chr10	71089330	0.00566439	-6.29115	0.683958	0.998329	17437	HK1
cg17128646	chr2	198363565	0.00868836	-6.29122	0.684098	0.998329	17438	HSPE1,HSPD1
cg18177955	chr17	73258690	-0.0116721	-6.29132	0.684271	0.998329	17440	MRPS7
cg15427796	chr2	241810486	0.00794809	-6.29132	0.68428	0.998329	17441	AGXT
cg26705330	chr7	141300329	-0.00968857	-6.29135	0.684338	0.998329	17442	AGK
cg12489819	chr1	155278858	0.00785367	-6.29136	0.684347	0.998329	17443	FDPS
cg12793502	chr1	173794210	0.00706559	-6.29136	0.68436	0.998329	17444	DARS2
cg25195653	chr5	52855349	-0.00670457	-6.29137	0.684366	0.998329	17445	NDUFS4
cg08529259	chr16	81129369	0.00916314	-6.29139	0.684407	0.998329	17446	GCSH
cg18622312	chr9	35103081	-0.00487696	-6.29142	0.684472	0.998329	17447	STOML2
cg15633140	chr19	18648485	-0.0144734	-6.29144	0.684492	0.998329	17448	FKBP8
cg25806265	chr12	109614094	-0.00534829	-6.29144	0.685586	0.998329	17476	ACACB
cg01152729	chr11	47593274	-0.00612483	-6.29145	0.68452	0.998329	17449	NDUFS3,PTPMT1
cg27370991	chr16	2094602	0.00629311	-6.29146	0.684535	0.998329	17450	NTHL1
cg01438602	chr19	49122599	-0.0063257	-6.29146	0.684541	0.998329	17451	SPHK2
cg01767610	chr9	131858932	0.00830954	-6.29147	0.684561	0.998329	17452	CRAT
cg16940617	chr7	42971956	0.00395002	-6.29148	0.684567	0.998329	17453	MRPL32
cg23080985	chr19	6373627	0.00669808	-6.29149	0.684594	0.998329	17454	ALKBH7
cg02776283	chr2	220074531	-0.0113338	-6.29153	0.686223	0.998329	17487	ABCB6
cg23838308	chr17	57785056	0.0043004	-6.29154	0.684681	0.998329	17455	PTRH2
cg05645292	chr3	59795625	0.00671693	-6.29154	0.684689	0.998329	17456	FHIT
cg21284299	chrX	24498062	0.0109343	-6.29156	0.684725	0.998329	17457	PDK3
cg22292910	chr1	12493605	0.00648139	-6.29158	0.684761	0.998329	17458	VPS13D
cg21984711	chr18	60791714	-0.00422035	-6.29161	0.684807	0.998329	17459	BCL2
cg00122254	chr1	46769320	-0.00797671	-6.29162	0.684836	0.998329	17460	UQCRH
cg25287224	chr12	21811549	-0.0054753	-6.29171	0.685008	0.998329	17461	LDHB
cg17919599	chr14	24423864	-0.0132255	-6.29176	0.68509	0.998329	17462	DHRS4
cg12001113	chr18	72921969	-0.00758456	-6.29177	0.685114	0.998329	17463	ZADH2
cg25110782	chr12	57624371	-0.00684605	-6.29181	0.685184	0.998329	17464	SHMT2
cg21666675	chr3	14165843	-0.00650637	-6.29182	0.685214	0.998329	17465	CHCHD4
cg05393422	chr10	133784820	0.00813843	-6.29183	0.685223	0.998329	17466	BNIP3
cg09752703	chr18	60986622	-0.00851802	-6.29184	0.685236	0.998329	17467	BCL2
cg20838410	chr14	32047177	0.00599492	-6.29185	0.685272	0.998329	17468	NUBPL
cg19486023	chr11	64085683	-0.00505975	-6.29187	0.685309	0.998329	17469	PRDX5
cg03404471	chr5	41869373	-0.0123772	-6.29193	0.685405	0.998329	17470	OXCT1
cg15468589	chr14	100760837	0.00902051	-6.29196	0.685473	0.998329	17471	SLC25A29
cg13665871	chr10	88852952	0.015221	-6.29197	0.685479	0.998329	17472	GLUD1
cg01760189	chr17	35656896	0.0116598	-6.29198	0.685511	0.998329	17473	ACACA
cg07005078	chr4	17578674	0.00581575	-6.292	0.685546	0.998329	17474	LAP3
cg04351046	chr19	10817025	-0.00933638	-6.29202	0.685572	0.998329	17475	QTRT1
cg05694744	chr17	8191820	0.00854978	-6.29212	0.68577	0.998329	17477	SLC25A35
cg03333423	chr6	161570358	-0.00493183	-6.29213	0.685782	0.998329	17478	AGPAT4
cg14103335	chr14	58868504	-0.00921218	-6.29215	0.685824	0.998329	17479	TOMM20L
cg22259903	chr12	50539113	0.0074041	-6.29215	0.68583	0.998329	17480	COX14
cg09813248	chr12	121164194	0.0083566	-6.2922	0.685913	0.998329	17481	ACADS
cg27512806	chr4	186070757	0.00474297	-6.29226	0.686028	0.998329	17482	SLC25A4
cg21366298	chr11	78278518	0.00685406	-6.29233	0.686154	0.998329	17483	NARS2
cg10836036	chr1	155278714	0.00495706	-6.29233	0.686157	0.998329	17484	FDPS
cg07089990	chr2	55920932	0.00383274	-6.29235	0.686189	0.998329	17485	PNPT1
cg03393889	chr16	2094700	-0.00561231	-6.29235	0.686195	0.998329	17486	NTHL1
cg12293095	chr3	132324571	-0.00540057	-6.29237	0.686225	0.998329	17488	ACAD11
cg16006165	chr2	219526568	0.00541464	-6.29238	0.686259	0.998329	17489	BCS1L
cg11809417	chr8	144421322	0.00694986	-6.29241	0.6863	0.998329	17490	TOP1MT
cg18271071	chr1	15852324	0.0112936	-6.29241	0.686312	0.998329	17491	CASP9
cg18319790	chr14	100788777	0.00876815	-6.29245	0.686383	0.998329	17492	SLC25A47
cg20778468	chr1	151735194	0.00641326	-6.2925	0.686473	0.998329	17493	MRPL9
cg17436224	chr14	23299104	-0.00872587	-6.29251	0.686494	0.998329	17494	MRPL52
cg22615942	chr14	74416539	-0.00733289	-6.29253	0.686537	0.998329	17495	COQ6
cg06227920	chr15	65477998	-0.00827278	-6.29253	0.686537	0.998329	17496	CLPX
cg06919618	chr12	112245449	-0.00787295	-6.29256	0.686587	0.998329	17497	ALDH2
cg02756922	chr1	161169493	-0.00526264	-6.29257	0.686602	0.998329	17498	NDUFS2
cg02862835	chr12	110011242	0.00980683	-6.29264	0.686742	0.998329	17499	MMAB
cg03573961	chr16	89183453	0.00813169	-6.29266	0.686781	0.998329	17500	ACSF3
cg07324547	chr10	102741056	-0.00665765	-6.29266	0.686781	0.998329	17501	MRPL43
cg06026545	chr17	35656860	0.0167679	-6.29269	0.686837	0.998329	17502	ACACA
cg27203437	chr16	81129991	-0.00848629	-6.2927	0.686844	0.998329	17503	GCSH
cg23302962	chr3	60112912	0.00887539	-6.29273	0.686914	0.998329	17504	FHIT
cg03513109	chr11	126138776	0.00865284	-6.29284	0.687121	0.998329	17505	FOXRED1
cg05509087	chr12	48499535	0.0053463	-6.29286	0.687145	0.998329	17506	PFKM
cg26913088	chr9	124132728	-0.00900504	-6.29287	0.687163	0.998329	17507	STOM
cg06808967	chr3	38178743	-0.00613082	-6.29288	0.687184	0.998329	17508	ACAA1
cg09367993	chr3	126605343	0.0094548	-6.29288	0.687186	0.998329	17509	CHCHD6
cg18856952	chr16	3716239	-0.00449847	-6.29289	0.68721	0.998329	17510	TRAP1
cg03035036	chr3	38548107	0.00421191	-6.29289	0.687213	0.998329	17511	EXOG
cg10427771	chr1	29547523	0.0045345	-6.29289	0.687214	0.998329	17512	MECR
cg08524698	chr22	21213167	-0.0152403	-6.29294	0.687302	0.998329	17513	SNAP29
cg21538322	chr14	74417259	-0.00567555	-6.29294	0.687305	0.998329	17514	COQ6
cg05507305	chr5	56208718	0.0044489	-6.29295	0.687329	0.998329	17515	SETD9
cg24120728	chr13	111303789	-0.00536735	-6.29297	0.687365	0.998329	17516	CARS2
cg07903936	chr11	72386185	0.0142533	-6.29299	0.687389	0.998329	17517	PDE2A
cg18826520	chr16	718242	0.00532077	-6.29308	0.68757	0.998329	17518	RHOT2
cg03589372	chr16	31119605	0.0048725	-6.2931	0.687596	0.998329	17519	BCKDK
cg26128422	chr7	2281761	-0.00672408	-6.2931	0.687598	0.998329	17520	MRM2
cg13826447	chr17	46019006	-0.00855828	-6.2931	0.687605	0.998329	17521	PNPO
cg21330711	chr16	89181827	-0.00873066	-6.29312	0.687646	0.998329	17522	ACSF3
cg19115690	chr10	135178849	0.00603881	-6.29317	0.687742	0.998329	17523	ECHS1
cg07944420	chr16	89185293	-0.028192	-6.29319	0.687775	0.998329	17524	ACSF3
cg25848064	chr17	19651631	0.00945049	-6.29323	0.687839	0.998329	17525	ALDH3A1
cg14729927	chr11	31465522	-0.00994001	-6.29324	0.687872	0.998329	17526	IMMP1L
cg25059165	chr6	33171467	-0.00775461	-6.29328	0.687933	0.998329	17527	HSD17B8
cg25231907	chr11	57298543	0.00543863	-6.29328	0.68795	0.998329	17528	TIMM10
cg01649224	chr8	67344190	0.0143401	-6.29332	0.688022	0.998329	17529	ADHFE1
cg25077328	chr22	43546988	-0.00804803	-6.29334	0.688057	0.998329	17530	TSPO
cg09852079	chr4	41992123	0.00794448	-6.29335	0.688067	0.998329	17531	SLC30A9
cg16707423	chr1	227167020	0.00518485	-6.29335	0.688067	0.998329	17532	COQ8A
cg04993267	chr5	148724716	0.00591054	-6.29337	0.688107	0.998329	17533	GRPEL2
cg13152082	chr4	100010005	-0.00766857	-6.29338	0.688133	0.998329	17534	ADH5
cg04001880	chr15	89876213	0.00628853	-6.29339	0.688142	0.998329	17535	POLG
cg23180593	chr13	111301487	-0.0102198	-6.29341	0.688187	0.998329	17536	CARS2
cg08015503	chr16	89190385	0.00729087	-6.29349	0.68834	0.998329	17538	ACSF3
cg20798872	chr1	15850838	-0.00632156	-6.29352	0.688393	0.998329	17539	CASP9
cg16386697	chr22	51017162	0.0205126	-6.29355	0.688451	0.998329	17540	CPT1B
cg18423859	chr18	60986742	-0.00927393	-6.29356	0.688472	0.998329	17541	BCL2
cg17280514	chr2	242755302	-0.00859511	-6.29356	0.688476	0.998329	17542	NEU4
cg01182873	chr7	141464291	0.00529388	-6.29357	0.688482	0.998329	17543	SSBP1
cg17263089	chr12	98986181	-0.00580834	-6.29361	0.688563	0.998329	17544	SLC25A3
cg21242684	chr2	98262069	0.00735213	-6.29361	0.688567	0.998329	17545	COX5B
cg22775413	chr14	24563097	-0.0186396	-6.29363	0.688603	0.998329	17546	PCK2
cg14519323	chr9	37432946	0.00590116	-6.29366	0.688652	0.998329	17547	GRHPR
cg14338451	chr13	41818755	-0.0041915	-6.29368	0.688692	0.998329	17548	MTRF1
cg16727774	chr16	87958281	0.0113156	-6.29371	0.688761	0.998329	17549	CA5A
cg12979807	chr2	55497079	0.015063	-6.29373	0.688795	0.998329	17550	MTIF2
cg23276044	chr8	99129925	-0.00797799	-6.29375	0.68882	0.998329	17551	RIDA
cg06946770	chr1	47139942	-0.00623244	-6.29376	0.688839	0.998329	17552	ATPAF1
cg13205516	chr7	56032364	-0.00732547	-6.29376	0.688844	0.998329	17553	NIPSNAP2
cg27225571	chr6	160210811	0.00616669	-6.29382	0.688965	0.998329	17554	MRPL18
cg08583625	chr8	107281036	0.00790736	-6.29383	0.688983	0.998329	17555	OXR1
cg22428623	chr8	75278954	0.00735495	-6.29383	0.688988	0.998329	17556	GDAP1
cg02083322	chr6	151185666	0.00738833	-6.29386	0.689029	0.998329	17557	MTHFD1L
cg02179299	chr6	3126270	0.0106656	-6.2939	0.689117	0.998329	17558	BPHL
cg22747490	chr17	76397693	-0.00690179	-6.2939	0.689118	0.998329	17559	PGS1
cg26859158	chr2	202127542	-0.0105046	-6.29397	0.689709	0.998329	17577	CASP8
cg11433897	chr12	53699994	-0.00582402	-6.29397	0.689253	0.998329	17560	MYG1
cg14544831	chr18	60985269	0.00794784	-6.294	0.689294	0.998329	17561	BCL2
cg09571097	chr17	899782	-0.00727533	-6.294	0.689299	0.998329	17562	TIMM22
cg17349453	chr11	126137667	0.0055458	-6.29401	0.689311	0.998329	17563	FOXRED1
cg15913645	chr5	71603588	0.0125306	-6.29401	0.689312	0.998329	17564	MRPS27
cg17903246	chr3	100053926	-0.0045057	-6.29402	0.689335	0.998329	17565	NIT2
cg18024801	chr6	24403143	-0.00740129	-6.29403	0.689359	0.998329	17566	MRS2
cg26365742	chr7	87503866	0.0107474	-6.29405	0.689398	0.998329	17567	SLC25A40
cg14279439	chr19	46088289	0.00550982	-6.2941	0.689488	0.998329	17568	OPA3
cg20600099	chr16	2097809	0.00578237	-6.29411	0.689509	0.998329	17569	NTHL1
cg27463760	chr16	23569071	-0.00483072	-6.29411	0.68951	0.998329	17570	EARS2
cg24607686	chr2	191827930	-0.00502265	-6.29413	0.689547	0.998329	17571	GLS
cg20931951	chr1	12508122	0.00449846	-6.29414	0.689569	0.998329	17572	VPS13D
cg04359302	chr3	179323859	-0.0063676	-6.29415	0.689593	0.998329	17573	MRPL47,NDUFB5
cg20501882	chr7	107542178	0.00511928	-6.29417	0.689616	0.998329	17574	DLD
cg00597366	chr16	46917883	-0.00753472	-6.29417	0.689629	0.998329	17575	GPT2
cg23196782	chr7	140397039	-0.00679978	-6.2942	0.689678	0.998329	17576	NDUFB2
cg17382033	chr19	571114	0.00662802	-6.29426	0.689789	0.998329	17578	BSG
cg27051533	chr3	12328666	-0.0185677	-6.29427	0.68982	0.998329	17579	PPARG
cg04698845	chr19	578093	0.0080017	-6.29431	0.689891	0.998329	17580	BSG
cg16640057	chr21	35288178	0.0044374	-6.29432	0.689904	0.998329	17581	ATP5PO
cg05828906	chr6	126278519	0.00940902	-6.29432	0.689909	0.998329	17582	HINT3
cg04590659	chr10	6246947	-0.0055481	-6.2944	0.690067	0.998329	17583	PFKFB3
cg15253672	chr2	73114960	-0.00814158	-6.29441	0.690069	0.998329	17584	SPR
cg27257650	chr22	41347233	0.00522062	-6.29444	0.690139	0.998329	17585	XPNPEP3
cg26469503	chr3	121265758	-0.00853061	-6.29448	0.690211	0.998329	17586	POLQ
cg10524432	chr17	33330995	-0.00724598	-6.29449	0.690225	0.998329	17587	LIG3
cg23469188	chr7	108166441	0.011173	-6.29451	0.690264	0.998329	17588	PNPLA8
cg21045917	chrX	55057395	0.0108023	-6.29452	0.690287	0.998329	17589	ALAS2
cg20264731	chr8	42195644	0.00678036	-6.29456	0.690372	0.998329	17590	POLB
cg08296601	chr16	420255	-0.0587684	-6.29459	0.690418	0.998329	17591	MRPL28
cg12417936	chr11	85338985	0.00824871	-6.29465	0.690531	0.998329	17592	TMEM126B
cg04848397	chr9	131831936	0.0105251	-6.29467	0.690577	0.998329	17593	MIGA2
cg03711942	chr2	86355070	-0.00798833	-6.29471	0.690653	0.998329	17594	PTCD3
cg11730958	chr5	118806244	-0.00722676	-6.29473	0.690683	0.998329	17595	HSD17B4
cg02295678	chr17	7123415	0.00514653	-6.29473	0.690694	0.998329	17596	ACADVL
cg12550541	chr12	58175385	-0.0122447	-6.29474	0.690707	0.998329	17597	TSFM
cg12976905	chr13	101162948	-0.00563913	-6.29485	0.690908	0.998329	17598	PCCA
cg11898029	chr16	2097888	0.0115237	-6.29485	0.690924	0.998329	17599	NTHL1
cg23098068	chr2	172650722	0.0118395	-6.29488	0.690963	0.998329	17600	SLC25A12
cg10864645	chr8	87487541	-0.00599348	-6.2949	0.691006	0.998329	17601	RMDN1
cg13622968	chr19	10418851	-0.00777348	-6.2949	0.69101	0.998329	17602	FDX2
cg12453485	chr6	33548016	0.00924405	-6.29495	0.691108	0.998329	17603	BAK1
cg17470065	chr14	74422516	-0.00541658	-6.29496	0.691116	0.998329	17604	COQ6
cg25235661	chr7	95952354	0.00873512	-6.29498	0.691164	0.998329	17605	SLC25A13
cg13656806	chr13	24412610	-0.00433509	-6.295	0.691194	0.998329	17606	MIPEP
cg00898142	chr4	84200153	-0.00719743	-6.295	0.691208	0.998329	17607	COQ2
cg17868023	chrX	23774462	0.0151026	-6.29503	0.691257	0.998329	17608	ACOT9
cg02981734	chr4	169803964	0.00469136	-6.29503	0.691258	0.998329	17609	CBR4
cg07556134	chr3	12330263	-0.00524174	-6.29504	0.691278	0.998329	17610	PPARG
cg05248542	chr4	110484104	0.00934167	-6.29505	0.691294	0.998329	17611	MCUB
cg11331769	chrX	153639287	0.0101109	-6.29505	0.691294	0.998329	17612	TAZ
cg09135519	chr9	102695884	-0.00836962	-6.29505	0.691296	0.998329	17613	STX17
cg25660646	chr19	571323	-0.00724528	-6.29509	0.691369	0.998329	17614	BSG
cg18057185	chr3	48342999	0.00387445	-6.29513	0.691451	0.998329	17615	NME6
cg04053638	chr2	84686387	0.00825113	-6.29514	0.691462	0.998329	17616	SUCLG1
cg20757526	chr17	79995330	0.00636655	-6.29516	0.691499	0.998329	17617	DCXR
cg08924256	chr8	107672853	0.00641549	-6.29517	0.691533	0.998329	17618	OXR1
cg25340973	chr13	48574637	0.0126232	-6.29521	0.691593	0.998329	17619	SUCLA2
cg14295764	chr14	78374072	-0.00998479	-6.29521	0.691601	0.998329	17620	ADCK1
cg10662946	chr15	72521975	-0.0101099	-6.29521	0.69161	0.998329	17621	PKM
cg24846030	chr6	30884683	0.00689295	-6.29527	0.691708	0.998329	17622	VARS2
cg19745903	chr6	3129401	-0.00601733	-6.29533	0.691831	0.998329	17623	BPHL
cg08077155	chr11	62435169	0.00706658	-6.29534	0.691852	0.998329	17624	CSKMT
cg01490728	chr9	136565608	-0.0107294	-6.29538	0.691926	0.998329	17625	SARDH
cg02441474	chr16	89165300	-0.0141015	-6.29542	0.692003	0.998329	17626	ACSF3
cg24450063	chr1	156163899	-0.022358	-6.29548	0.692127	0.998329	17627	SLC25A44
cg25862298	chr7	141486187	0.00578222	-6.29553	0.692213	0.998329	17628	SSBP1
cg16201841	chr8	71581439	-0.00485696	-6.29554	0.692223	0.998329	17629	LACTB2
cg01357956	chr9	4738840	-0.00868765	-6.29556	0.692262	0.998329	17630	AK3
cg22711621	chr5	65017248	-0.00553081	-6.29557	0.692299	0.998329	17631	NLN
cg12410343	chr18	12377947	0.00741058	-6.29559	0.692326	0.998329	17632	AFG3L2
cg20449949	chr8	6594662	0.00548209	-6.29562	0.692378	0.998329	17633	AGPAT5
cg02049840	chr8	125551432	0.00649568	-6.29562	0.692378	0.998329	17634	NDUFB9
cg04494562	chr13	101173774	-0.0241737	-6.29564	0.692425	0.998329	17635	PCCA
cg22491439	chr11	28249700	-0.0070882	-6.29565	0.692434	0.998329	17636	METTL15
cg20413946	chr8	107281070	0.00477595	-6.29569	0.692525	0.998329	17637	OXR1
cg12156638	chr16	23535522	-0.00892421	-6.29575	0.692627	0.998329	17638	EARS2
cg11828042	chr2	191746854	0.00848661	-6.29575	0.692629	0.998329	17639	GLS
cg26347189	chr1	151880861	0.00666299	-6.29575	0.692639	0.998329	17640	THEM4
cg16600934	chr14	105258761	0.00753929	-6.29575	0.69264	0.998329	17641	AKT1
cg04827805	chr6	5567651	0.00868267	-6.29577	0.692678	0.998329	17642	FARS2
cg09137592	chr7	132650847	-0.00898073	-6.29578	0.692698	0.998329	17643	CHCHD3
cg07143725	chr19	17592094	0.00889635	-6.29584	0.692815	0.998329	17644	SLC27A1
cg15081354	chr17	19565293	-0.00473722	-6.29588	0.69288	0.998329	17645	ALDH3A2
cg16857868	chr16	46918622	-0.00967503	-6.2959	0.692918	0.998329	17646	GPT2
cg02637831	chr7	56174449	0.00797684	-6.2959	0.692919	0.998329	17647	CHCHD2
cg13080184	chr7	127524642	0.0065659	-6.2959	0.692926	0.998329	17648	SND1
cg16428612	chr16	89573535	-0.00740013	-6.29596	0.693039	0.998329	17649	SPG7
cg00673251	chr10	11784140	-0.01504	-6.29597	0.693048	0.998329	17650	ECHDC3
cg08462117	chr11	62432583	-0.00784025	-6.29597	0.693066	0.998329	17651	CSKMT
cg27400837	chr5	118860923	0.00623717	-6.29599	0.693088	0.998329	17652	HSD17B4
cg18950598	chr11	86270757	-0.00814025	-6.29602	0.693161	0.998329	17653	ME3
cg23379342	chr3	11888636	0.0207183	-6.2961	0.693298	0.998329	17654	TAMM41
cg23214464	chr7	140373596	-0.0252328	-6.29613	0.693358	0.998329	17655	ADCK2
cg15708776	chr1	155270866	0.00578906	-6.29615	0.693402	0.998329	17656	PKLR
cg26473478	chr6	30614823	-0.00510127	-6.29616	0.693428	0.998329	17657	C6orf136
cg15152946	chr3	15108103	0.00704043	-6.2962	0.693495	0.998329	17658	MRPS25
cg14342823	chr17	10584091	-0.00724221	-6.2962	0.69705	0.998329	17745	SCO1
cg05592527	chrX	100872988	0.0103438	-6.2962	0.693507	0.998329	17659	ARMCX6
cg01602416	chr16	81130346	-0.0105657	-6.29623	0.693549	0.998329	17660	GCSH
cg26098440	chr14	91673593	0.012033	-6.29623	0.693559	0.998329	17661	DGLUCY
cg12138346	chr1	15851107	0.0076364	-6.29624	0.693575	0.998329	17662	CASP9
cg01913188	chr2	44223249	0.0102982	-6.29626	0.69361	0.998329	17663	LRPPRC
cg10379176	chr16	20648610	-0.0189908	-6.29627	0.693638	0.998329	17664	ACSM1
cg12963297	chr19	10421057	-0.00699867	-6.29629	0.693665	0.998329	17665	FDX2
cg00543658	chr7	30634387	-0.00431843	-6.29629	0.69367	0.998329	17666	GARS1
cg09082664	chr4	23890701	-0.00618754	-6.29632	0.69373	0.998329	17667	PPARGC1A
cg24226842	chrX	19372869	-0.00761983	-6.29638	0.693851	0.998329	17668	PDHA1
cg02501544	chr10	74250300	0.00839039	-6.29639	0.693875	0.998329	17669	MICU1
cg06555404	chr17	79686849	-0.0086808	-6.29641	0.693901	0.998329	17670	SLC25A10
cg05146046	chr3	52566601	-0.00544444	-6.29642	0.693927	0.998329	17671	NT5DC2
cg04316356	chr10	50948838	0.00757322	-6.29643	0.693951	0.998329	17672	OGDHL
cg17891403	chr7	141252306	0.00525052	-6.29648	0.694047	0.998329	17673	AGK
cg08906576	chr4	8368486	-0.00663084	-6.2965	0.694073	0.998329	17674	ACOX3
cg04409932	chr8	9911669	-0.00584971	-6.2965	0.694086	0.998329	17675	MSRA
cg17322000	chr8	144408126	0.00785902	-6.29652	0.694107	0.998329	17676	TOP1MT
cg04015604	chr19	569965	-0.00590539	-6.29652	0.69411	0.998329	17677	BSG
cg27004291	chr17	26215918	0.0104171	-6.29656	0.6942	0.998329	17678	LYRM9
cg13164831	chr17	39975575	-0.00422756	-6.29656	0.694201	0.998329	17679	FKBP10
cg21163552	chr12	32908175	-0.00671115	-6.29657	0.694203	0.998329	17680	YARS2
cg19056004	chr12	7023262	-0.00731181	-6.29657	0.694206	0.998329	17681	ENO2
cg25053891	chr12	120883986	0.00655547	-6.29657	0.694216	0.998329	17682	TRIAP1,GATC
cg23057523	chr20	6008452	0.00515566	-6.29662	0.694303	0.998329	17683	CRLS1
cg17316346	chr14	78352846	0.0059374	-6.29663	0.694326	0.998329	17684	ADCK1
cg14200738	chr21	44299551	-0.00812874	-6.29668	0.69442	0.998329	17685	NDUFV3
cg08259313	chr1	46806025	0.0130513	-6.29668	0.694421	0.998329	17686	NSUN4
cg15301628	chr2	190627479	0.00718748	-6.29668	0.694435	0.998329	17687	OSGEPL1
cg24289314	chr10	126106425	0.00987494	-6.29677	0.69459	0.998329	17688	OAT
cg14282126	chr12	93859780	-0.00493855	-6.29678	0.694611	0.998329	17689	MRPL42
cg23663092	chrX	23686290	-0.0132483	-6.29681	0.694668	0.998329	17690	PRDX4
cg18288303	chr18	21900538	-0.00846878	-6.29681	0.694677	0.998329	17691	OSBPL1A
cg15744692	chr15	45671195	0.0126922	-6.29683	0.694718	0.998329	17692	GATM
cg09124636	chr14	23774471	0.00444199	-6.29683	0.694718	0.998329	17693	BCL2L2
cg13786165	chr15	65477609	-0.00852958	-6.29685	0.69475	0.998329	17694	CLPX
cg17283294	chr1	155263058	-0.00874384	-6.29685	0.694754	0.998329	17695	PKLR
cg21901156	chr8	143961291	0.0101288	-6.29686	0.695806	0.998329	17713	CYP11B1
cg15988970	chr13	43597736	-0.0425707	-6.29688	0.694808	0.998329	17696	DNAJC15
cg11154384	chr15	67814409	-0.00653907	-6.29688	0.694809	0.998329	17697	C15orf61
cg02277509	chr14	58893942	0.0103338	-6.29688	0.694814	0.998329	17698	TIMM9
cg11691938	chr4	185569742	0.00825654	-6.29693	0.694911	0.998329	17699	CASP3
cg07399816	chr7	127291928	-0.00517543	-6.29695	0.694956	0.998329	17700	SND1
cg13298382	chr1	161087635	-0.0083167	-6.29699	0.695021	0.998329	17701	NIT1
cg17601959	chr22	41900618	-0.0136704	-6.29699	0.695026	0.998329	17702	ACO2
cg14044916	chr19	8008851	-0.00509332	-6.29706	0.695158	0.998329	17703	TIMM44
cg25634000	chr8	144399946	0.00805742	-6.29707	0.695172	0.998329	17704	TOP1MT
cg07730149	chr19	18303624	-0.00952077	-6.29717	0.695368	0.998329	17705	MPV17L2
cg08959095	chr18	43677569	0.00629847	-6.29717	0.695375	0.998329	17706	ATP5F1A
cg06656260	chr12	50506389	0.00646297	-6.29718	0.695401	0.998329	17707	COX14
cg19066064	chr2	228195285	0.00933022	-6.29725	0.695523	0.998329	17708	MFF
cg12134970	chr3	182761784	-0.00694437	-6.2973	0.695622	0.998329	17709	MCCC1
cg17280340	chr11	66644465	-0.00994189	-6.29734	0.695696	0.998329	17710	PC
cg18075115	chr10	94212169	0.00543856	-6.29738	0.69579	0.998329	17711	IDE
cg06823991	chr17	46018731	0.0188659	-6.29739	0.695806	0.998329	17712	PNPO
cg06242126	chr17	79677922	0.00847321	-6.2974	0.695813	0.998329	17714	SLC25A10
cg04085335	chr8	87500827	0.00489377	-6.2974	0.695824	0.998329	17715	RMDN1
cg09655862	chr15	40697634	0.00775882	-6.29741	0.695841	0.998329	17716	IVD
cg05439191	chr3	9791515	-0.00398551	-6.29746	0.695933	0.998329	17717	OGG1
cg26538590	chr16	66583820	-0.00509905	-6.29747	0.695954	0.998329	17718	TK2
cg04689407	chr14	104028889	-0.00681676	-6.29752	0.696059	0.998329	17719	COA8
cg05232215	chr1	53393825	-0.0142809	-6.29753	0.696072	0.998329	17720	ECHDC2,SCP2
cg01926740	chr5	137911361	0.00574032	-6.29753	0.696074	0.998329	17721	HSPA9
cg24267801	chr8	100905507	-0.00896857	-6.29755	0.696111	0.998329	17722	COX6C
cg10460864	chrX	19362102	0.014815	-6.29757	0.696142	0.998329	17723	PDHA1
cg26230102	chr7	44663986	0.00816896	-6.29762	0.69624	0.998329	17724	OGDH
cg27224432	chr9	6540599	0.00620244	-6.29766	0.696324	0.998329	17725	GLDC
cg14557842	chr3	193333170	0.00814891	-6.29767	0.696353	0.998329	17726	OPA1
cg02338143	chr10	102748082	-0.00540686	-6.29771	0.696424	0.998329	17727	TWNK,MRPL43
cg03296524	chr1	227162446	0.00948262	-6.29771	0.696424	0.998329	17728	COQ8A
cg06638810	chr6	161695210	0.00867985	-6.29773	0.696458	0.998329	17729	AGPAT4
cg13397649	chr18	12376968	0.00444141	-6.29773	0.696458	0.998329	17730	AFG3L2
cg01856849	chr4	169931464	-0.00437476	-6.29774	0.696475	0.998329	17731	CBR4
cg25097137	chr11	63933247	0.00759233	-6.29775	0.696501	0.998329	17732	MACROD1
cg19862899	chr10	82173556	0.0076021	-6.29776	0.69652	0.998329	17733	PRXL2A
cg22137273	chr7	123242599	0.011414	-6.2978	0.696593	0.998329	17734	NDUFA5
cg08492962	chr14	32031572	0.00731946	-6.2978	0.6966	0.998329	17735	NUBPL
cg19502821	chr8	107513508	0.00695082	-6.29782	0.696637	0.998329	17736	OXR1
cg03695448	chr7	99016977	0.00563706	-6.29784	0.696678	0.998329	17737	PTCD1
cg21396487	chr1	173793343	0.00494125	-6.29787	0.696735	0.998329	17738	DARS2
cg18043283	chr11	134125564	-0.00716999	-6.29792	0.696823	0.998329	17739	ACAD8
cg14128173	chr9	131115745	0.0126201	-6.29793	0.696855	0.998329	17740	SLC27A4
cg19168374	chr4	75146988	-0.004851	-6.29798	0.696948	0.998329	17741	MTHFD2L
cg24421504	chr8	75262575	-0.0064504	-6.29799	0.696961	0.998329	17742	GDAP1
cg02210140	chr6	155635646	-0.00768156	-6.29799	0.696967	0.998329	17743	TFB1M
cg23048366	chr16	1876863	0.00509273	-6.29801	0.697016	0.998329	17744	HAGH,FAHD1
cg12979120	chr19	46105504	0.0062426	-6.29804	0.697062	0.998329	17746	OPA3
cg14145175	chr6	160183497	-0.00628666	-6.29804	0.697062	0.998329	17747	SOD2,ACAT2
cg21219588	chr12	109490041	0.0118021	-6.29805	0.697084	0.998329	17748	USP30
cg13354442	chr7	150774629	0.00755421	-6.29807	0.697133	0.998329	17749	FASTK
cg20869139	chr1	6741402	0.00433936	-6.2981	0.697175	0.998329	17750	DNAJC11
cg02653150	chr12	109677904	0.00573183	-6.29814	0.69727	0.998329	17751	ACACB
cg27067575	chr5	41866725	0.00456036	-6.29816	0.697293	0.998329	17752	OXCT1
cg22435081	chr17	41323035	0.00514313	-6.29818	0.697334	0.998329	17753	NBR1
cg26848371	chr12	56659530	0.00436042	-6.2982	0.69738	0.998329	17754	COQ10A
cg26025557	chr3	42842344	-0.00532116	-6.29821	0.697399	0.998329	17755	HIGD1A
cg25027698	chr3	132346096	-0.00581552	-6.29821	0.697407	0.998329	17756	ACAD11
cg05227655	chr10	26986590	0.00600689	-6.29824	0.697454	0.998329	17757	PDSS1
cg17736571	chr4	1844929	-0.00963212	-6.29825	0.697481	0.998329	17758	LETM1
cg09292234	chr11	47598769	0.00687452	-6.29827	0.697518	0.998329	17759	NDUFS3
cg08752433	chr12	111016566	-0.00925404	-6.29828	0.697531	0.998329	17760	PPTC7
cg16736889	chr16	20421627	-0.0107435	-6.2983	0.697565	0.998329	17761	ACSM5
cg05638011	chr11	73691625	-0.00630891	-6.2983	0.697575	0.998329	17762	UCP2
cg10739659	chr9	130565160	0.0139934	-6.29832	0.697612	0.998329	17763	FPGS
cg18709479	chr1	147142473	0.00862232	-6.29832	0.697614	0.998329	17764	ACP6
cg11988604	chr17	48551938	-0.00879538	-6.29832	0.697616	0.998329	17765	ACSF2
cg26859277	chr17	48548116	0.00753158	-6.29832	0.697621	0.998329	17766	ACSF2
cg20292469	chr5	74021473	0.00659089	-6.29833	0.697637	0.998329	17767	GFM2
cg07336964	chr16	8806359	0.016236	-6.29836	0.697688	0.998329	17768	ABAT
cg04683265	chr5	71532488	-0.00492853	-6.29836	0.697694	0.998329	17769	MRPS27
cg15102851	chr6	88300299	-0.00813982	-6.29836	0.697699	0.998329	17770	RARS2
cg11794194	chr3	182835333	0.0142701	-6.29838	0.697739	0.998329	17771	MCCC1
cg07562442	chr12	56670672	0.00485387	-6.2984	0.697762	0.998329	17772	CS
cg16343272	chr12	56694667	-0.0116312	-6.2984	0.697778	0.998329	17773	CS
cg22028722	chr1	12041852	-0.00470644	-6.29843	0.69783	0.998329	17774	MFN2
cg27049722	chr6	46621856	0.00453232	-6.29845	0.697873	0.998329	17775	SLC25A27
cg17969951	chr12	112215328	-0.00793794	-6.29847	0.697912	0.998329	17776	ALDH2
cg10499651	chr3	12465415	0.0133287	-6.29851	0.697993	0.998329	17777	PPARG
cg09235357	chr20	24998200	0.00683312	-6.29852	0.697996	0.998329	17778	ACSS1
cg10627354	chr21	37506434	0.0113518	-6.29856	0.698075	0.998329	17779	CBR3
cg06438880	chr15	65322023	-0.0061036	-6.29858	0.698122	0.998329	17780	MTFMT
cg16906797	chr3	119388913	-0.00783595	-6.29863	0.698226	0.998329	17781	COX17
cg12505362	chr19	6373156	0.00640507	-6.29864	0.698232	0.998329	17782	ALKBH7
cg25742382	chr17	79683757	0.00771117	-6.29865	0.69825	0.998329	17783	SLC25A10
cg00270789	chr16	46919075	-0.00942631	-6.29866	0.698286	0.998329	17784	GPT2
cg01405744	chr8	75237141	-0.0075351	-6.29873	0.69842	0.998329	17785	GDAP1
cg25768103	chr19	19174831	-0.00483451	-6.2988	0.698557	0.998329	17786	SLC25A42
cg14305175	chr7	142959137	-0.00539604	-6.29892	0.698781	0.998329	17787	GSTK1
cg14239811	chr4	171011427	-0.00972691	-6.29892	0.698796	0.998329	17788	AADAT
cg03362418	chr22	50965563	-0.0122946	-6.29893	0.698801	0.998329	17789	SCO2
cg00556742	chr2	200820715	0.00808033	-6.29895	0.698839	0.998329	17790	MAIP1
cg09656239	chr21	26979779	0.00410687	-6.29901	0.698961	0.998329	17791	MRPL39
cg10790979	chr7	140371785	-0.011931	-6.29902	0.698977	0.998329	17792	ADCK2
cg23750391	chr10	60028503	0.0102765	-6.29904	0.699018	0.998329	17793	CISD1
cg19464155	chr4	8437763	-0.0138054	-6.29904	0.699019	0.998329	17794	ACOX3
cg24582168	chr20	52789646	0.00636686	-6.29907	0.69908	0.998329	17795	CYP24A1
cg10806720	chr14	94579953	0.00715688	-6.29908	0.699097	0.998329	17796	IFI27
cg10683658	chr6	97345925	0.00916754	-6.29908	0.6991	0.998329	17797	NDUFAF4
cg00319014	chr2	211341522	0.00506896	-6.29909	0.699127	0.998329	17798	CPS1
cg24143828	chr3	93781778	0.00883135	-6.29914	0.699217	0.998329	17799	NSUN3
cg03708463	chr2	3606331	-0.00737994	-6.29916	0.699263	0.998329	17800	RNASEH1
cg13054563	chr14	23236577	-0.00681732	-6.29917	0.699283	0.998329	17801	OXA1L
cg08459109	chr7	75676910	-0.00843697	-6.2992	0.699349	0.998329	17802	MDH2,STYXL1
cg05371867	chr17	57784854	0.00727992	-6.29924	0.699418	0.998329	17803	PTRH2
cg12729357	chr14	78174486	0.00718091	-6.29925	0.699439	0.998329	17804	SLIRP,ALKBH1
cg01927148	chr5	36200909	-0.0133788	-6.29928	0.699501	0.998329	17805	NADK2
cg11249851	chr8	100907153	0.00995459	-6.29938	0.699689	0.998329	17806	COX6C
cg18497162	chr19	49131216	-0.00795068	-6.29938	0.699694	0.998329	17807	SPHK2
cg11810463	chr1	17349686	-0.00819147	-6.29939	0.699707	0.998329	17808	SDHB
cg19690496	chr7	134346135	0.00757671	-6.29939	0.699719	0.998329	17809	BPGM
cg22706883	chr15	67814880	0.0085863	-6.29944	0.699816	0.998329	17810	C15orf61
cg03756514	chr1	150552138	-0.00584279	-6.29945	0.699828	0.998329	17811	MCL1
cg08065565	chr19	8008274	0.00789243	-6.29945	0.699832	0.998329	17812	TIMM44
cg17083281	chr8	80942820	0.00946387	-6.29946	0.699855	0.998329	17813	MRPS28
cg05204037	chrX	84258754	-0.00630154	-6.2995	0.699941	0.998329	17814	APOOL
cg06002197	chr16	81039458	0.0133653	-6.29951	0.699953	0.998329	17815	CMC2
cg24831179	chrX	119005594	-0.00654975	-6.29952	0.699977	0.998329	17816	NDUFA1
cg02642404	chr1	244998532	0.00943096	-6.29955	0.700033	0.998329	17817	COX20
cg26361892	chr19	13067683	0.0046926	-6.29955	0.700038	0.998329	17818	GADD45GIP1
cg12575096	chr12	112143593	0.00700302	-6.29956	0.70005	0.998329	17819	ACAD10
cg03670422	chr3	155480645	-0.00675099	-6.29961	0.700154	0.998329	17820	C3orf33
cg23874515	chr11	59578660	0.00848759	-6.29963	0.700182	0.998329	17821	MRPL16
cg25385322	chr7	100884094	0.0111455	-6.29963	0.700199	0.998329	17822	FIS1
cg06793505	chr12	121164278	-0.00564401	-6.29964	0.700203	0.998329	17823	ACADS
cg13811454	chr1	241683325	-0.0108955	-6.29965	0.70023	0.998329	17824	FH
cg00606818	chr5	130506299	-0.00551073	-6.29966	0.70025	0.998329	17825	HINT1,LYRM7
cg04411156	chr3	57543029	-0.0117984	-6.29969	0.700302	0.998329	17826	PDE12
cg06745965	chr1	19922175	0.00628587	-6.29969	0.700303	0.998329	17827	MICOS10
cg04845821	chr16	89220554	-0.00525794	-6.29969	0.700306	0.998329	17828	ACSF3
cg10635789	chr4	668276	-0.00403792	-6.29972	0.700367	0.998329	17829	ATP5ME
cg04049556	chr2	71357511	0.00855889	-6.29972	0.700368	0.998329	17830	MCEE
cg00134843	chr17	76374495	-0.0101434	-6.29972	0.700372	0.998329	17831	PGS1
cg02400396	chr10	23392945	-0.00648152	-6.29974	0.700405	0.998329	17832	MSRB2
cg11320244	chr18	21795073	0.0134426	-6.29974	0.700409	0.998329	17833	OSBPL1A
cg14236758	chr9	137252129	0.00464975	-6.29975	0.700429	0.998329	17834	RXRA
cg15729095	chr6	35310685	0.00986043	-6.29977	0.700469	0.998329	17835	PPARD
cg17313115	chr2	86335373	-0.00656821	-6.29977	0.700473	0.998329	17836	PTCD3
cg00885176	chr8	71581445	0.00445221	-6.29979	0.700514	0.998329	17837	LACTB2
cg11936313	chr22	19878734	0.00589459	-6.29981	0.700542	0.998329	17838	TXNRD2
cg15837832	chr12	132414754	-0.00729212	-6.29983	0.70058	0.998329	17839	PUS1
cg21982119	chr7	140373931	-0.0109009	-6.29984	0.700597	0.998329	17840	ADCK2
cg19931596	chr2	172645256	-0.0062269	-6.29984	0.700603	0.998329	17841	SLC25A12
cg12799677	chr1	165631596	0.00970966	-6.29984	0.700614	0.998329	17842	ALDH9A1
cg22737482	chr9	88897576	-0.00519775	-6.29986	0.700638	0.998329	17843	ISCA1
cg15568107	chr11	58477085	0.0139563	-6.29986	0.700647	0.998329	17844	GLYAT
cg09247949	chr6	24667244	-0.00554081	-6.29989	0.70071	0.998329	17845	ACOT13
cg26037504	chr12	56113808	-0.00671052	-6.29993	0.700777	0.998329	17846	BLOC1S1
cg04357256	chr1	155177929	0.0107563	-6.29993	0.700783	0.998329	17847	MTX1
cg04252558	chr8	74884436	-0.00841555	-6.29993	0.700793	0.998329	17848	TMEM70
cg24789424	chr3	197300143	-0.00878253	-6.29995	0.700828	0.998329	17849	BDH1
cg23007705	chr12	81471681	-0.011667	-6.29998	0.700878	0.998329	17850	ACSS3
cg11458158	chr3	158398821	0.00482991	-6.30005	0.701025	0.998329	17851	GFM1
cg11485602	chr3	58419482	-0.00725554	-6.30006	0.70104	0.998329	17852	PDHB
cg20010130	chrX	53461462	-0.00845396	-6.30008	0.701071	0.998329	17853	HSD17B10
cg02077631	chr17	43138534	0.00688164	-6.30012	0.701153	0.998329	17854	DCAKD
cg19375796	chr3	52321643	0.0127164	-6.30013	0.701172	0.998329	17855	GLYCTK
cg00602934	chr14	104036655	0.00362964	-6.30013	0.701175	0.998329	17856	COA8
cg24354730	chr19	10815588	-0.0054239	-6.30013	0.701175	0.998329	17857	QTRT1
cg09130035	chr12	21810139	-0.00686251	-6.30014	0.701198	0.998329	17858	LDHB
cg11490069	chr17	17921939	0.00673288	-6.30015	0.701219	0.998329	17859	ATPAF2
cg24295653	chr3	61237884	0.0120804	-6.30015	0.701225	0.998329	17860	FHIT
cg07710971	chr16	46920836	0.00516205	-6.30017	0.701252	0.998329	17861	GPT2
cg19622138	chr13	101169858	-0.00515021	-6.30019	0.701289	0.998329	17862	PCCA
cg04730319	chr16	75681528	0.00480345	-6.30022	0.701359	0.998329	17863	KARS1
cg13595902	chr11	47598175	-0.00478804	-6.30027	0.701448	0.998329	17864	NDUFS3
cg16583197	chr9	131579977	-0.00407187	-6.30027	0.70145	0.998329	17865	ENDOG
cg04330806	chr7	87504597	-0.00927583	-6.30029	0.701497	0.998329	17866	SLC25A40
cg05619414	chr22	41310310	0.00710068	-6.3003	0.701508	0.998329	17867	XPNPEP3
cg04725597	chr1	12510657	0.00560476	-6.30034	0.701587	0.998329	17868	VPS13D
cg14754439	chr10	101492642	-0.00916387	-6.30034	0.701598	0.998329	17869	COX15
cg13211638	chr7	80058174	0.00722998	-6.30035	0.701625	0.998329	17870	CD36
cg05665811	chr15	43931160	-0.0049117	-6.30038	0.701683	0.998329	17871	CKMT1A
cg19642375	chr12	95398578	0.0100716	-6.30041	0.701731	0.998329	17872	NDUFA12
cg08299045	chr1	228296964	-0.00658457	-6.30048	0.701882	0.998329	17873	MRPL55
cg16704834	chr11	68668311	-0.00684596	-6.30048	0.701884	0.998329	17874	MRPL21
cg01091448	chr5	34008127	0.00692889	-6.30049	0.701894	0.998329	17875	AMACR
cg19901436	chr1	6705129	-0.007297	-6.30052	0.701956	0.998329	17876	DNAJC11
cg13422008	chr3	111697794	0.00859516	-6.30055	0.702023	0.998329	17877	ABHD10
cg12412744	chr19	34884854	0.0070254	-6.30059	0.702086	0.998329	17878	GPI
cg12503575	chr10	50970438	-0.00566577	-6.30059	0.70209	0.998329	17879	OGDHL
cg03542948	chr11	67797744	0.00745506	-6.30059	0.702098	0.998329	17880	NDUFS8
cg19182908	chr22	38204192	0.00854483	-6.3006	0.702121	0.998329	17881	GCAT
cg16616240	chr17	35766244	-0.00907343	-6.30067	0.702254	0.998329	17882	ACACA
cg09435090	chr4	17513980	-0.00774563	-6.3007	0.70231	0.998329	17883	QDPR
cg15998596	chr14	50780168	-0.0166236	-6.30073	0.702378	0.998329	17884	DMAC2L,L2HGDH
cg16726852	chr2	111921249	-0.00695098	-6.30074	0.702394	0.998329	17885	BCL2L11
cg18497664	chr1	47139609	-0.0141813	-6.30077	0.702447	0.998329	17886	ATPAF1
cg08675544	chr3	14163491	-0.00597286	-6.30077	0.702462	0.998329	17887	CHCHD4
cg11656262	chr1	15912795	0.00842316	-6.30081	0.702541	0.998329	17888	AGMAT
cg18537222	chr3	12435731	-0.0104017	-6.30088	0.702666	0.998329	17889	PPARG
cg22499845	chr1	161298167	0.00726864	-6.30092	0.702744	0.998329	17890	SDHC
cg04241282	chr3	45520639	0.00594822	-6.30092	0.702752	0.998329	17891	LARS2
cg17903544	chr12	133286774	0.00569643	-6.30094	0.702795	0.998329	17892	PGAM5
cg02684522	chr14	35762293	0.00630772	-6.30095	0.702812	0.998329	17893	PRORP
cg17093642	chr17	43128807	-0.00745458	-6.30096	0.702835	0.998329	17894	DCAKD
cg15249164	chr21	35288186	0.00425355	-6.301	0.70291	0.998329	17895	ATP5PO
cg05158538	chr4	23891486	0.0115341	-6.30104	0.702984	0.998329	17896	PPARGC1A
cg22760420	chr6	44281348	0.00671182	-6.30108	0.703074	0.998329	17897	AARS2
cg27442478	chr6	155635788	0.00447423	-6.30108	0.703075	0.998329	17898	TFB1M
cg16596536	chr17	57780783	-0.00636283	-6.30108	0.703078	0.998329	17899	PTRH2
cg24555065	chr12	6977392	-0.0078729	-6.30108	0.703081	0.998329	17900	TPI1
cg04733388	chr3	132378753	-0.00772143	-6.3011	0.703106	0.998329	17901	ACAD11
cg22652733	chr10	74452328	-0.00951868	-6.3011	0.703117	0.998329	17902	MCU
cg03664987	chr6	161589677	0.00815844	-6.30116	0.70323	0.998329	17903	AGPAT4
cg08763559	chr5	145176437	-0.0134123	-6.30116	0.703235	0.998329	17904	PRELID2
cg05237015	chr6	99842241	-0.0141655	-6.30117	0.703252	0.998329	17905	COQ3
cg00897409	chr10	88814702	0.00697959	-6.30117	0.70326	0.998329	17906	GLUD1
cg05074001	chr16	57481891	0.00813846	-6.30119	0.703285	0.998329	17907	COQ9
cg17967227	chr19	7998995	-0.00710014	-6.30119	0.703293	0.998329	17908	TIMM44
cg12263200	chr5	60274091	0.0228747	-6.3012	0.703313	0.998329	17909	NDUFAF2
cg19170991	chr10	71088038	-0.0195592	-6.30122	0.703356	0.998329	17910	HK1
cg19797208	chr10	3215822	0.0181963	-6.30122	0.703356	0.998329	17911	PITRM1
cg07207726	chr18	12420136	0.00786096	-6.30122	0.703359	0.998329	17912	PRELID3A
cg24573310	chr10	60029455	-0.00448853	-6.30124	0.703385	0.998329	17913	CISD1
cg02278742	chr9	130887345	0.00630242	-6.30124	0.7034	0.998329	17914	PTGES2
cg22947435	chr7	110480274	0.00488574	-6.30126	0.703438	0.998329	17915	IMMP2L
cg24255269	chr3	138952528	-0.00731466	-6.30127	0.70346	0.998329	17916	MRPS22
cg25272943	chr5	71519674	-0.00409014	-6.3013	0.703518	0.998329	17917	MRPS27
cg08009198	chr14	91623769	-0.00981714	-6.30133	0.703564	0.998329	17918	DGLUCY
cg26305606	chr10	76997231	-0.00736563	-6.30133	0.703571	0.998329	17919	COMTD1
cg12738049	chr15	76509692	0.0084604	-6.30138	0.703669	0.998329	17920	ETFA
cg04140971	chr11	63916691	-0.00347143	-6.30139	0.703684	0.998329	17921	MACROD1
cg09295792	chr14	50711825	0.00524044	-6.30143	0.703782	0.998329	17922	L2HGDH
cg11442185	chr12	56693681	-0.00533226	-6.30146	0.703841	0.998329	17923	CS
cg03261044	chr8	38243772	0.010154	-6.30147	0.703862	0.998329	17924	LETM2
cg01952843	chr17	48503495	0.00464479	-6.30149	0.703894	0.998329	17925	ACSF2
cg15966910	chr19	11617188	0.00634789	-6.30154	0.704001	0.998329	17926	ECSIT
cg23959977	chr2	242509493	-0.0287388	-6.30156	0.704035	0.998329	17927	BOK
cg17972846	chr2	63815556	0.00626457	-6.30156	0.704037	0.998329	17928	MDH1
cg12750378	chr2	88991122	0.00873683	-6.30158	0.704066	0.998329	17929	RPIA
cg03428881	chr7	150725579	-0.00626476	-6.30159	0.704092	0.998329	17930	ABCB8
cg27029120	chr1	6454543	-0.0104969	-6.30161	0.704126	0.998329	17931	ACOT7
cg13677043	chr9	137253049	-0.0110834	-6.30164	0.70419	0.998329	17932	RXRA
cg17109159	chr7	25165898	0.00635852	-6.30166	0.70423	0.998329	17933	CYCS
cg24341498	chr9	137217390	-0.00850357	-6.30168	0.704268	0.998329	17934	RXRA
cg08034392	chr14	95999809	-0.0127943	-6.30168	0.70427	0.998329	17935	GLRX5
cg15783144	chr11	63870062	-0.00866399	-6.30168	0.704284	0.998329	17936	MACROD1
cg16177351	chr8	125551491	0.00860994	-6.30171	0.704341	0.998329	17937	NDUFB9
cg10016835	chr1	29557393	-0.00745537	-6.30172	0.704362	0.998329	17938	MECR
cg18684887	chr19	46078161	0.00458364	-6.30173	0.704372	0.998329	17939	OPA3
cg14880584	chr16	46919098	0.00641081	-6.30176	0.704428	0.998329	17940	GPT2
cg25444551	chr4	140223726	0.00827423	-6.30176	0.704442	0.998329	17941	NDUFC1
cg01943813	chr6	24495061	0.00608582	-6.30177	0.704464	0.998329	17942	ALDH5A1
cg05773625	chr16	4402027	0.00989836	-6.30177	0.704466	0.998329	17943	PAM16
cg23894571	chr14	35591695	0.0101578	-6.30178	0.70447	0.998329	17944	PRORP
cg22833190	chr15	90643843	0.00667517	-6.30182	0.704558	0.998329	17945	IDH2
cg06340165	chr9	94037566	-0.00849056	-6.30184	0.704591	0.998329	17946	AUH
cg05454635	chr15	74657911	0.00785855	-6.3019	0.704714	0.998329	17947	CYP11A1
cg04192821	chr2	27546456	-0.0103192	-6.30195	0.704825	0.998329	17948	MPV17
cg24155444	chr1	155177969	0.00425273	-6.30196	0.704844	0.998329	17949	MTX1
cg18105667	chr2	211480881	0.00492936	-6.30197	0.704854	0.998329	17950	CPS1
cg03556491	chr3	184925696	-0.0148694	-6.30197	0.704866	0.998329	17951	EHHADH
cg07409400	chrX	118532412	-0.0107125	-6.302	0.705188	0.998329	17959	SLC25A43
cg14658556	chr8	37619956	0.00831298	-6.30201	0.70493	0.998329	17952	PLPBP
cg04361199	chr1	151762906	0.00510241	-6.30203	0.704984	0.998329	17953	TDRKH
cg13016775	chr3	100053096	0.0138375	-6.30204	0.705008	0.998329	17954	NIT2
cg12709244	chr17	7123282	-0.00436624	-6.30205	0.705026	0.998329	17955	ACADVL
cg24735175	chr1	78245569	-0.00502073	-6.30207	0.705063	0.998329	17956	MIGA1
cg26358659	chr3	60740074	-0.00477679	-6.30209	0.705103	0.998329	17957	FHIT
cg05429359	chr7	150725385	0.00744048	-6.3021	0.705113	0.998329	17958	ABCB8
cg04843539	chr14	32067897	-0.00952894	-6.30214	0.705207	0.998329	17960	NUBPL
cg10118923	chr13	100942272	0.00872634	-6.30215	0.705222	0.998329	17961	PCCA
cg25624927	chr3	48936479	0.00427655	-6.30219	0.705301	0.998329	17962	SLC25A20
cg08370949	chr19	33182179	-0.0103646	-6.30223	0.705389	0.998329	17963	NUDT19
cg14629168	chr6	33673794	-0.0176334	-6.30225	0.705423	0.998329	17964	UQCC2
cg02022021	chr1	151735943	0.00478447	-6.30225	0.705427	0.998329	17965	MRPL9
cg15708424	chr2	96068732	0.00709738	-6.30226	0.705434	0.998329	17966	FAHD2A
cg15160644	chr6	151335863	0.00510583	-6.30235	0.705631	0.998329	17967	MTHFD1L
cg01351177	chr2	88991149	0.0035749	-6.30236	0.706975	0.998329	17995	RPIA
cg03777461	chr4	140201805	-0.00498371	-6.30242	0.705772	0.998329	17968	MGARP
cg16080427	chr17	39975631	0.00959892	-6.30245	0.705837	0.998329	17969	FKBP10
cg08425481	chr1	110560608	0.00518341	-6.30252	0.705975	0.998329	17970	AHCYL1
cg17445140	chr1	1462956	-0.00702638	-6.30255	0.706037	0.998329	17971	ATAD3A
cg15456921	chrX	108964310	-0.0123797	-6.30257	0.706067	0.998329	17972	ACSL4
cg20055417	chr1	53392844	0.00583034	-6.30264	0.706203	0.998329	17973	SCP2,ECHDC2
cg13739634	chr2	73213287	0.00892971	-6.30265	0.706227	0.998329	17974	SFXN5
cg09868451	chr2	74425749	-0.00639332	-6.30265	0.706242	0.998329	17975	MTHFD2
cg08129374	chr22	43506505	0.00632705	-6.30266	0.706249	0.998329	17976	BIK
cg16933922	chr10	126106614	0.010145	-6.30266	0.706251	0.998329	17977	OAT
cg03648155	chr10	81106771	-0.0059099	-6.30267	0.706282	0.998329	17978	PPIF
cg03592940	chr2	74153896	-0.00535422	-6.30272	0.706367	0.998329	17979	DGUOK
cg19117009	chr17	17942496	0.00894381	-6.30272	0.70637	0.998329	17980	ATPAF2
cg10270450	chr7	56174444	-0.00664217	-6.30275	0.706436	0.998329	17981	CHCHD2
cg24996804	chr15	72501304	0.00595006	-6.30276	0.706446	0.998329	17982	PKM
cg13048147	chr17	73044542	-0.00640583	-6.30277	0.706478	0.998329	17983	ATP5PD
cg10522765	chr2	240919193	-0.00457681	-6.30279	0.706509	0.998329	17984	NDUFA10
cg25281623	chr9	107509848	0.0073312	-6.30281	0.706559	0.998329	17985	NIPSNAP3A
cg09875802	chr5	133340681	0.00483253	-6.30282	0.706567	0.998329	17986	VDAC1
cg26551346	chr19	36486149	-0.00432838	-6.30285	0.706632	0.998329	17987	SDHAF1
cg00441951	chr10	6222884	-0.00441172	-6.30289	0.706724	0.998329	17988	PFKFB3
cg05368731	chr17	41323189	0.0122197	-6.30292	0.706773	0.998329	17989	NBR1
cg00720190	chr3	38537749	0.00603228	-6.30292	0.706776	0.998329	17990	EXOG
cg19662667	chr20	2644935	-0.00735271	-6.30295	0.706847	0.998329	17991	IDH3B
cg24463175	chr14	61447829	0.0045702	-6.30297	0.707041	0.998329	17998	TRMT5
cg10415607	chr14	105238745	-0.00798676	-6.30298	0.706897	0.998329	17992	AKT1
cg17381426	chr7	140374125	0.00803785	-6.303	0.706934	0.998329	17993	ADCK2
cg26842743	chr6	24667099	-0.00359462	-6.303	0.706934	0.998329	17994	ACOT13
cg02263479	chr16	2097837	-0.00441801	-6.30303	0.707012	0.998329	17996	NTHL1
cg10486055	chr19	55581038	-0.0115998	-6.30304	0.707032	0.998329	17997	RDH13
cg02198983	chr2	201936430	-0.00800676	-6.30306	0.70706	0.998329	17999	NDUFB3
cg18925864	chr17	48624421	0.00565251	-6.30307	0.707094	0.998329	18000	SPATA20
cg26537568	chr20	32304371	0.00957766	-6.30308	0.707103	0.998329	18001	PXMP4
cg18014844	chr1	55230402	0.00740464	-6.30308	0.707107	0.998329	18002	PARS2
cg18435832	chr15	45671155	0.0123793	-6.30313	0.707217	0.998329	18003	GATM
cg23468276	chr1	151737741	-0.00675518	-6.30316	0.70726	0.998329	18004	MRPL9
cg26206748	chr5	80550841	0.00759942	-6.30318	0.707318	0.998329	18005	CKMT2
cg15965483	chr19	46276570	0.00555358	-6.30319	0.707327	0.998329	18006	DMPK
cg09578677	chr12	6642902	0.00925142	-6.3032	0.707339	0.998329	18007	GAPDH
cg24257839	chr6	108768651	0.00591702	-6.3032	0.707357	0.998329	18008	AFG1L
cg18059210	chr4	89443076	-0.00711564	-6.30324	0.707431	0.998329	18009	PYURF
cg26743849	chr22	37415922	0.00582807	-6.30324	0.707434	0.998329	18010	MPST,TST
cg03326943	chr19	3761759	-0.00813961	-6.30325	0.707458	0.998329	18011	MRPL54
cg04380561	chr3	180705497	-0.00633404	-6.30326	0.708188	0.998329	18028	DNAJC19
cg08281113	chr1	17380710	0.00510342	-6.3033	0.707558	0.998329	18012	SDHB
cg03034192	chr3	50606346	0.00667826	-6.30332	0.707584	0.998329	18013	HEMK1
cg03987003	chr1	145516092	-0.0129566	-6.30333	0.707618	0.998329	18014	PEX11B
cg03536664	chr3	48636487	0.00860795	-6.30338	0.707717	0.998329	18015	UQCRC1
cg12944251	chr9	137302146	0.00853623	-6.30338	0.707718	0.998329	18016	RXRA
cg17029792	chr6	35338048	-0.00817733	-6.30338	0.707722	0.998329	18017	PPARD
cg11669529	chr8	6605170	-0.00469937	-6.3034	0.707753	0.998329	18018	AGPAT5
cg17149563	chr22	46731230	-0.00548254	-6.3034	0.707754	0.998329	18019	TRMU
cg01717201	chr17	48174262	0.00624043	-6.30345	0.707859	0.998329	18020	PDK2
cg17681255	chr17	21030813	-0.00788794	-6.30347	0.70789	0.998329	18021	DHRS7B
cg11200965	chr11	44087616	0.00438625	-6.3035	0.707954	0.998329	18022	ACCS
cg12194653	chr17	40951079	-0.0113008	-6.30355	0.708059	0.998329	18023	COA3
cg20813486	chr21	33030609	-0.00453799	-6.30357	0.708109	0.998329	18024	SOD1
cg05263649	chr11	63916644	0.00906503	-6.30359	0.708136	0.998329	18025	MACROD1
cg03842737	chr20	3829410	-0.0049873	-6.30359	0.708144	0.998329	18026	MAVS
cg14894245	chr19	1106640	-0.0061853	-6.3036	0.708157	0.998329	18027	GPX4
cg21682350	chr8	75262364	-0.00975645	-6.30363	0.708224	0.998329	18029	GDAP1
cg27008298	chr4	100010193	-0.00894	-6.30364	0.708237	0.998329	18030	ADH5
cg20260592	chr11	118272451	0.00614109	-6.30369	0.708348	0.998329	18031	ATP5MG
cg03824114	chr5	208857	0.00594009	-6.3037	0.708372	0.998329	18032	CCDC127
cg20079997	chr6	161979049	-0.0106833	-6.3037	0.708373	0.998329	18033	PRKN
cg23609150	chr7	140372727	-0.00685054	-6.3037	0.708375	0.998329	18034	ADCK2
cg07235885	chr16	89187002	0.0074025	-6.30371	0.708379	0.998329	18035	ACSF3
cg02988254	chr2	88991205	-0.0119967	-6.30372	0.708415	0.998329	18036	RPIA
cg15783064	chr12	31811887	0.0100622	-6.30378	0.708541	0.998329	18037	ETFBKMT
cg18478786	chrX	118602725	0.00649365	-6.30381	0.708591	0.998329	18038	SLC25A5
cg26741988	chr3	12414325	0.00609457	-6.30381	0.708598	0.998329	18039	PPARG
cg05519310	chr11	66627619	0.0074583	-6.30383	0.708625	0.998329	18040	PC
cg01240734	chr10	71892593	0.0058568	-6.30383	0.708631	0.998329	18041	AIFM2
cg25106358	chr6	155585396	0.0051175	-6.30385	0.708669	0.998329	18042	TFB1M
cg14512419	chr16	57491637	0.00884989	-6.30385	0.708681	0.998329	18043	COQ9
cg02287600	chr11	86321956	0.00766983	-6.30385	0.708683	0.998329	18044	ME3
cg21868480	chr11	68547532	0.00422155	-6.30386	0.708704	0.998329	18045	CPT1A
cg24661695	chr8	38259256	0.00530085	-6.30389	0.708755	0.998329	18046	LETM2
cg20951650	chr2	227638504	0.00473646	-6.30392	0.708809	0.998329	18047	IRS1
cg27188372	chr16	72045836	0.00719722	-6.30395	0.708878	0.998329	18048	DHODH
cg04604946	chr12	7023352	0.0060731	-6.30395	0.708889	0.998329	18049	ENO2
cg17502191	chr16	66581620	-0.00445201	-6.30397	0.708919	0.998329	18050	TK2
cg09589409	chr8	104427456	-0.00387767	-6.304	0.708987	0.998329	18051	SLC25A32
cg22246906	chr12	81606023	-0.00754155	-6.30402	0.709019	0.998329	18052	ACSS3
cg22693570	chr1	55224579	-0.00376179	-6.30402	0.709019	0.998329	18053	PARS2
cg03610668	chr16	21972721	0.00622286	-6.30403	0.709035	0.998329	18054	UQCRC2
cg11970327	chr7	40529988	0.00885677	-6.30403	0.709036	0.998329	18055	SUGCT
cg16433216	chr20	33946791	0.00459676	-6.30403	0.709054	0.998329	18056	UQCC1
cg18859045	chr3	53880872	-0.0112548	-6.30405	0.709081	0.998329	18057	CHDH
cg11117577	chr8	125551212	-0.00852223	-6.30406	0.709101	0.998329	18058	NDUFB9
cg00134887	chr10	101379015	0.0104625	-6.30411	0.709215	0.998329	18059	SLC25A28
cg10950931	chr2	190617430	0.00461238	-6.30414	0.709263	0.998329	18060	OSGEPL1
cg00711027	chr20	52773841	0.0133972	-6.30414	0.70927	0.998329	18061	CYP24A1
cg12490598	chr22	46612785	-0.00791422	-6.30414	0.709278	0.998329	18062	PPARA
cg19200953	chr13	100470738	-0.0153895	-6.30418	0.709353	0.998329	18063	CLYBL
cg02994018	chr2	201936101	0.00850549	-6.30419	0.70938	0.998329	18064	NDUFB3
cg00644087	chr5	10229798	0.00409389	-6.3042	0.709397	0.998329	18065	ATPSCKMT
cg18269801	chr17	35732756	-0.00491357	-6.30421	0.709415	0.998329	18066	ACACA
cg08884420	chr16	81130120	-0.00697022	-6.30422	0.709426	0.998329	18067	GCSH
cg17271875	chr8	71580817	0.00617492	-6.30422	0.709428	0.998329	18068	LACTB2
cg05241044	chr4	152597837	0.00697294	-6.30427	0.709544	0.998329	18069	GATB
cg19720347	chr12	7024121	0.00589826	-6.30431	0.709622	0.998329	18070	ENO2
cg08031549	chr2	75080008	0.00406454	-6.30436	0.709717	0.998329	18071	HK2
cg06946942	chr8	94929024	-0.0107902	-6.30436	0.709718	0.998329	18072	PDP1
cg06768393	chr7	127589252	0.00457323	-6.30437	0.709742	0.998329	18073	SND1
cg13592155	chr12	6602187	0.00612088	-6.3044	0.709809	0.998329	18074	MRPL51
cg11032707	chr15	45671246	0.0187306	-6.30442	0.70985	0.998329	18075	GATM
cg16087482	chr17	79683232	0.00642854	-6.30447	0.709937	0.998329	18076	SLC25A10
cg08537091	chr8	121427465	-0.009667	-6.30451	0.710022	0.998329	18077	MRPL13
cg02035565	chr15	75214453	-0.00425103	-6.30455	0.710121	0.998329	18078	COX5A
cg17108364	chr12	27863724	-0.00405045	-6.30458	0.710174	0.998329	18079	MRPS35
cg10257078	chr6	160195271	0.00586784	-6.3046	0.710222	0.998329	18080	ACAT2
cg01476820	chr2	86333266	-0.00865474	-6.30462	0.710251	0.998329	18081	PTCD3
cg18459470	chr11	114313484	0.00433901	-6.30463	0.710285	0.998329	18082	REXO2
cg18888814	chr13	100300543	-0.00513029	-6.3047	0.710415	0.998329	18083	CLYBL
cg05469793	chr4	48901585	-0.00766371	-6.3047	0.710424	0.998329	18084	OCIAD2
cg11407610	chr7	141437686	0.0121702	-6.30471	0.710449	0.998329	18085	SSBP1
cg19603075	chr15	89010536	0.00652719	-6.30473	0.710492	0.998329	18086	MRPL46,MRPS11
cg10254690	chr10	126107861	-0.0117028	-6.30475	0.710515	0.998329	18087	OAT
cg25357525	chr5	85913670	0.00643055	-6.3048	0.710625	0.998329	18088	COX7C
cg18991417	chr14	104391679	0.00746693	-6.30482	0.710674	0.998329	18089	ATP5MPL
cg14151682	chr1	20959926	0.00341421	-6.30487	0.710773	0.998329	18090	PINK1
cg21636577	chr17	7121881	0.00497761	-6.30488	0.71079	0.998329	18091	ACADVL
cg26343550	chr17	35502609	0.00551445	-6.30489	0.710814	0.998329	18092	ACACA
cg07160992	chr14	105244271	0.00464826	-6.3049	0.710826	0.998329	18093	AKT1
cg14425468	chr8	144437541	0.0116494	-6.3049	0.710834	0.998329	18094	TOP1MT
cg00061769	chr1	155658843	0.00524054	-6.30491	0.710861	0.998329	18095	DAP3
cg03140418	chr2	198570038	-0.00386025	-6.30492	0.71088	0.998329	18096	MARS2
cg25580076	chr10	102748541	0.00610376	-6.30495	0.710936	0.998329	18097	MRPL43,TWNK
cg07099407	chr6	43027930	0.00569021	-6.30495	0.710937	0.998329	18098	MRPL2
cg15849060	chr17	19649004	0.0057155	-6.30495	0.710939	0.998329	18099	ALDH3A1
cg14845736	chr1	213189048	0.00740801	-6.30498	0.710988	0.998329	18100	ANGEL2
cg11081691	chr1	52258575	0.00750668	-6.30499	0.711023	0.998329	18101	NRDC
cg22647241	chr1	6453524	0.0106793	-6.30499	0.713745	0.998329	18159	ACOT7
cg21904251	chr19	46279757	-0.00750952	-6.30501	0.711068	0.998329	18102	DMPK
cg08748457	chr12	133266718	-0.00672561	-6.30508	0.711199	0.998329	18103	PXMP2
cg17193639	chr2	89039824	0.00808665	-6.3051	0.711236	0.998329	18104	RPIA
cg17078656	chr1	12535113	-0.00550777	-6.30512	0.711294	0.998329	18105	VPS13D
cg12175949	chr22	19929286	0.0140187	-6.30513	0.711308	0.998329	18106	TXNRD2,COMT
cg14900962	chr3	183563675	-0.0196716	-6.30518	0.711407	0.998329	18107	PARL
cg08887422	chr11	111896128	0.00387626	-6.30519	0.711435	0.998329	18108	DLAT
cg11477561	chr1	165669194	-0.00790966	-6.30527	0.711603	0.998329	18109	ALDH9A1
cg16756058	chr16	4476538	0.00854808	-6.30529	0.711635	0.998329	18110	DNAJA3
cg04006446	chr14	24099008	-0.00991845	-6.3053	0.711663	0.998329	18111	DHRS2
cg06783285	chr8	94889009	-0.00476905	-6.30531	0.711679	0.998329	18112	PDP1
cg02854179	chr4	8368601	0.00615076	-6.30532	0.711711	0.998329	18113	ACOX3
cg06820405	chr2	211458173	-0.00498185	-6.30533	0.711728	0.998329	18114	CPS1
cg18595863	chr11	114314827	-0.00424939	-6.30534	0.711749	0.998329	18115	REXO2
cg12311346	chr5	56204834	-0.0172641	-6.30536	0.711776	0.998329	18116	SETD9
cg02086307	chr1	53390878	0.00670344	-6.30536	0.711787	0.998329	18117	ECHDC2
cg14651183	chr8	97248129	0.0121451	-6.30538	0.711822	0.998329	18118	UQCRB
cg12259302	chr15	45958400	-0.00619003	-6.30538	0.711834	0.998329	18119	SQOR
cg11609154	chr7	139026010	0.00439693	-6.30539	0.711841	0.998329	18120	FMC1
cg04960941	chr16	68056948	0.00392534	-6.3054	0.71186	0.998329	18121	DDX28
cg08399831	chr7	107531133	0.00866341	-6.30541	0.71189	0.998329	18122	DLD
cg24438145	chr17	48624694	-0.0124884	-6.30543	0.711935	0.998329	18123	SPATA20
cg04504821	chr7	43769172	0.00428043	-6.30546	0.711994	0.998329	18124	COA1
cg07190485	chr9	124132159	-0.00839171	-6.30547	0.712016	0.998329	18125	STOM
cg07062437	chr13	48611647	-0.00653786	-6.30553	0.712136	0.998329	18126	SUCLA2
cg18690816	chr14	105260982	0.0101628	-6.30556	0.712193	0.998329	18127	AKT1
cg15657325	chr6	44270597	0.00582316	-6.30556	0.712201	0.998329	18128	AARS2
cg08461546	chr2	73190278	0.0068308	-6.30556	0.712208	0.998329	18129	SFXN5
cg03387103	chr4	1827968	-0.00454421	-6.3056	0.712281	0.998329	18130	LETM1
cg11166247	chr6	5362329	0.00715365	-6.3056	0.712283	0.998329	18131	FARS2
cg00287413	chr20	52788779	-0.0156412	-6.30561	0.712303	0.998329	18132	CYP24A1
cg13844043	chr6	161650595	0.00467956	-6.30564	0.712372	0.998329	18133	AGPAT4
cg05064489	chr10	102279954	0.00974293	-6.30572	0.712528	0.998329	18134	NDUFB8
cg17821500	chr1	33502808	0.0094779	-6.30577	0.712637	0.998329	18135	AK2
cg12099727	chr7	73097886	0.00389468	-6.30579	0.712675	0.998329	18136	DNAJC30
cg16094024	chr1	94885184	-0.0111305	-6.30584	0.712785	0.998329	18137	ABCD3
cg18795127	chr10	135212911	0.00709308	-6.30588	0.712864	0.998329	18138	MTG1
cg22628608	chr8	67352379	-0.0056705	-6.3059	0.712904	0.998329	18139	ADHFE1
cg26004639	chr4	8389845	-0.00447764	-6.30591	0.712927	0.998329	18140	ACOX3
cg07697348	chr8	125384179	-0.00701932	-6.30592	0.712955	0.998329	18141	TMEM65
cg23683101	chr8	26240910	-0.00654022	-6.306	0.713121	0.998329	18142	BNIP3L
cg14417329	chr17	80186273	0.00616913	-6.30608	0.713273	0.998329	18143	SLC16A3
cg16637223	chr17	40075292	-0.00722147	-6.30608	0.713279	0.998329	18144	ACLY
cg15005962	chr12	109507389	-0.00549256	-6.30608	0.713287	0.998329	18145	USP30
cg22630367	chr14	24911722	-0.00894183	-6.3061	0.713316	0.998329	18146	SDR39U1
cg04225510	chr10	12237758	0.0102625	-6.3061	0.713324	0.998329	18147	NUDT5
cg04392286	chr2	75058733	0.00532119	-6.3061	0.713327	0.998329	18148	HK2
cg10657156	chr4	84206491	0.007554	-6.30615	0.713432	0.998329	18149	COQ2
cg21981379	chr6	160147859	0.00621512	-6.30615	0.713432	0.998329	18150	SOD2
cg12976641	chr17	76374444	-0.00862535	-6.3062	0.713535	0.998329	18151	PGS1
cg03447972	chr17	79686433	0.00905934	-6.30621	0.713553	0.998329	18152	SLC25A10
cg03421212	chr3	131221699	-0.00754924	-6.30621	0.71356	0.998329	18153	MRPL3
cg19217130	chr2	88427581	-0.0148947	-6.30624	0.713615	0.998329	18154	FABP1
cg19878884	chr11	64081631	0.00790669	-6.30624	0.713615	0.998329	18155	ESRRA
cg14372753	chr22	18064176	0.0232179	-6.30624	0.71362	0.998329	18156	SLC25A18
cg26424013	chr16	20911827	0.003647	-6.30626	0.713656	0.998329	18157	LYRM1
cg20154865	chr11	111957432	0.00421999	-6.30627	0.713675	0.998329	18158	TIMM8B,SDHD
cg17936528	chr22	42957628	-0.0091915	-6.30632	0.715084	0.998329	18190	SERHL2
cg19530217	chr11	67397584	0.00508218	-6.30635	0.713835	0.998329	18160	NUDT8
cg20476877	chr12	108956650	-0.00777065	-6.30635	0.713851	0.998329	18161	ISCU
cg17236617	chr1	6454202	0.00800258	-6.30636	0.713871	0.998329	18162	ACOT7
cg17658084	chr8	75262759	-0.00761523	-6.3064	0.713957	0.998329	18163	GDAP1
cg19776619	chr19	569801	0.00641356	-6.30641	0.713968	0.998329	18164	BSG
cg21548116	chr4	100009993	0.00483164	-6.30642	0.71399	0.998329	18165	ADH5
cg23716696	chr17	34957853	-0.00482108	-6.30645	0.714044	0.998329	18166	MRM1
cg14370197	chr19	18654971	-0.00874839	-6.30646	0.714066	0.998329	18167	FKBP8
cg03947362	chr2	200820154	0.00594471	-6.30646	0.714076	0.998329	18168	MAIP1,C2orf69
cg08889811	chr5	74061994	-0.00900797	-6.30646	0.714085	0.998329	18169	GFM2
cg17754830	chr12	7024978	-0.0057847	-6.30647	0.714091	0.998329	18170	ENO2
cg17367194	chr17	40716859	0.00664143	-6.30648	0.714127	0.998329	18171	COASY
cg09638559	chr3	193310350	-0.00919327	-6.3065	0.714151	0.998329	18172	OPA1
cg07106871	chr12	110011630	0.00461231	-6.30651	0.714187	0.998329	18173	MMAB
cg27539247	chr1	173793289	0.0061206	-6.30653	0.71422	0.998329	18174	DARS2
cg04476168	chr11	47586991	-0.00696667	-6.30654	0.714232	0.998329	18175	PTPMT1,NDUFS3
cg16834831	chr6	44269163	-0.00702845	-6.30656	0.714276	0.998329	18176	AARS2
cg18499441	chr19	11617191	-0.00628362	-6.30657	0.71431	0.998329	18177	ECSIT
cg11292385	chr22	29138453	0.00566359	-6.30659	0.714344	0.998329	18178	HSCB
cg01035812	chr17	4843585	0.00427877	-6.30659	0.714352	0.998329	18179	SLC25A11
cg14795268	chr1	1341852	0.0171793	-6.30674	0.714655	0.998329	18180	MRPL20
cg02299441	chr4	185748087	0.00837802	-6.30677	0.714717	0.998329	18181	ACSL1
cg27238381	chr8	94929026	0.00491323	-6.30679	0.714761	0.998329	18182	PDP1
cg01947399	chr20	30282615	-0.00510705	-6.30679	0.714763	0.998329	18183	BCL2L1
cg25594542	chr14	23303619	-0.00887842	-6.30681	0.714813	0.998329	18184	MRPL52
cg16324489	chr6	151407193	-0.00457915	-6.30683	0.714853	0.998329	18185	MTHFD1L
cg18851817	chr12	32908822	0.00739224	-6.30686	0.714914	0.998329	18186	YARS2
cg21456939	chr1	217250400	0.0190266	-6.30688	0.714964	0.998329	18187	ESRRG
cg25782934	chr18	48475555	0.00382636	-6.30694	0.71508	0.998329	18188	ME2
cg04468621	chr4	185734598	-0.00972441	-6.30694	0.715082	0.998329	18189	ACSL1
cg07119973	chr17	43109221	-0.00603716	-6.30696	0.715115	0.998329	18191	DCAKD
cg01743110	chr15	65294293	-0.00924596	-6.30696	0.715124	0.998329	18192	MTFMT
cg23456826	chr14	24912049	0.00913034	-6.30697	0.715135	0.998329	18193	SDR39U1
cg23059689	chr13	111288257	0.00632509	-6.30697	0.715152	0.998329	18194	NAXD
cg10853569	chr1	228296468	0.0102907	-6.30698	0.715157	0.998329	18195	MRPL55
cg08596028	chr7	141438080	-0.00861489	-6.30698	0.715161	0.998329	18196	SSBP1
cg02765218	chr13	24463801	0.00673021	-6.307	0.715205	0.998329	18197	MIPEP
cg18655807	chr8	104418702	-0.00818684	-6.30702	0.715244	0.998329	18198	SLC25A32
cg12804239	chr7	27692285	-0.0085721	-6.30702	0.715245	0.998329	18199	HIBADH
cg04719462	chr17	26221590	-0.005829	-6.30702	0.715254	0.998329	18200	LYRM9
cg19407351	chr10	70287395	0.008827	-6.30705	0.715318	0.998329	18201	SLC25A16
cg14610155	chr1	47111110	0.00677394	-6.30708	0.715384	0.998329	18202	ATPAF1
cg03829972	chr12	21811053	-0.00696928	-6.3071	0.715418	0.998329	18203	LDHB
cg16431088	chr19	10426777	0.00622834	-6.3071	0.715422	0.998329	18204	FDX2
cg11650287	chr6	151378514	0.00833617	-6.30712	0.715459	0.998329	18205	MTHFD1L
cg02248519	chr12	6603303	0.00575305	-6.30715	0.715515	0.998329	18206	MRPL51
cg09873973	chr5	132202029	0.00684043	-6.30715	0.715528	0.998329	18207	UQCRQ
cg15172834	chr7	127630903	-0.00622886	-6.30717	0.715566	0.998329	18208	SND1
cg05515779	chr6	162475357	-0.00607703	-6.30719	0.715611	0.998329	18209	PRKN
cg17782542	chr11	72121593	-0.00640536	-6.30723	0.715684	0.998329	18210	CLPB
cg26989316	chr11	68607257	0.00984745	-6.30727	0.715783	0.998329	18211	CPT1A
cg15417365	chr17	56609082	0.00677355	-6.3073	0.715843	0.998329	18212	SEPTIN4
cg23543821	chrX	120182714	0.00985873	-6.30733	0.715899	0.998329	18213	GLUD2
cg05433657	chr10	71006703	-0.00473837	-6.30734	0.715932	0.998329	18214	HKDC1
cg26556537	chr5	10250271	-0.00410873	-6.30739	0.716032	0.998329	18215	ATPSCKMT
cg07325562	chr11	65150083	-0.00731229	-6.30741	0.716064	0.998329	18216	SLC25A45
cg26540302	chr1	52277140	0.00523051	-6.30743	0.716105	0.998329	18217	NRDC
cg14988593	chr17	76375035	-0.0069151	-6.30743	0.716114	0.998329	18218	PGS1
cg17431739	chr10	23384047	-0.00654965	-6.30746	0.716176	0.998329	18219	MSRB2
cg26933691	chr19	36139020	-0.0054896	-6.30747	0.716189	0.998329	18220	COX6B1
cg09041614	chr8	121417181	0.00390044	-6.30747	0.716199	0.998329	18221	MRPL13
cg16232391	chr7	40369028	0.00804143	-6.30747	0.716208	0.998329	18222	SUGCT
cg08879414	chr13	101160933	-0.00493555	-6.30749	0.716244	0.998329	18223	PCCA
cg27444996	chr12	105479784	0.00463502	-6.30756	0.716381	0.998329	18224	ALDH1L2
cg01057705	chr22	19892666	0.00544754	-6.30757	0.716411	0.998329	18225	TXNRD2
cg22151856	chr4	23781082	-0.00568211	-6.30757	0.716415	0.998329	18226	PPARGC1A
cg17858697	chr10	102794524	-0.00492846	-6.30758	0.716425	0.998329	18227	SFXN3
cg22780000	chr22	41864734	0.00619265	-6.30759	0.716448	0.998329	18228	ACO2
cg00478734	chr4	123817651	0.00791403	-6.3076	0.716475	0.998329	18229	NUDT6
cg15980752	chr1	155178398	-0.00837152	-6.3076	0.716478	0.998329	18230	MTX1
cg15358372	chr10	71108752	-0.0119484	-6.30763	0.716525	0.998329	18231	HK1
cg03342417	chr2	219147627	0.00844685	-6.30767	0.716629	0.998329	18232	PNKD
cg25199935	chr3	158362297	-0.00578897	-6.30767	0.71663	0.998329	18233	GFM1
cg03292617	chr19	46276803	-0.0148802	-6.3077	0.716691	0.998329	18234	DMPK
cg14915620	chr3	47887956	-0.00637663	-6.30773	0.716747	0.998329	18235	DHX30
cg03236936	chr17	79634636	-0.00709326	-6.30773	0.716751	0.998329	18236	OXLD1
cg09728459	chr19	18303849	-0.00747125	-6.30774	0.716775	0.998329	18237	MPV17L2
cg06694944	chr3	182830515	-0.00455281	-6.30774	0.716777	0.998329	18238	MCCC1
cg26022877	chr10	124768042	-0.00410971	-6.30775	0.71679	0.998329	18239	ACADSB
cg10183963	chr9	137263731	-0.00377307	-6.30777	0.716837	0.998329	18240	RXRA
cg20645941	chr18	71815161	0.00763972	-6.30785	0.716993	0.998329	18241	TIMM21
cg16576049	chr14	78266708	-0.00725371	-6.30786	0.717026	0.998329	18242	ADCK1
cg11889478	chr19	55574671	0.00763376	-6.30787	0.717039	0.998329	18243	RDH13
cg16028578	chr19	5720624	-0.00440088	-6.3079	0.717112	0.998329	18244	LONP1
cg14185229	chr19	46098784	0.0118183	-6.30793	0.717161	0.998329	18245	OPA3
cg13789186	chr2	99771248	0.00788125	-6.30797	0.717257	0.998329	18246	LIPT1,MRPL30
cg08714901	chr12	107451203	0.00436769	-6.30799	0.71729	0.998329	18247	CRY1
cg24110063	chr16	31439752	0.00895447	-6.30801	0.71734	0.998329	18248	COX6A2
cg20721327	chr10	74460716	-0.00521027	-6.30805	0.717432	0.998329	18249	MCU
cg14738236	chr2	242502852	0.00486494	-6.30807	0.717462	0.998329	18250	BOK
cg11770080	chr5	78408179	0.00651897	-6.30813	0.717601	0.998329	18251	DMGDH
cg26349332	chr9	37592199	0.00723128	-6.30815	0.717636	0.998329	18252	TOMM5
cg26182834	chr16	46957615	-0.00640594	-6.30817	0.717677	0.998329	18253	GPT2
cg07923809	chr2	86332837	-0.00668384	-6.30819	0.717717	0.998329	18254	PTCD3
cg04418999	chr7	75681181	-0.00553809	-6.30821	0.717765	0.998329	18255	MDH2
cg00018232	chr3	179333463	-0.00671938	-6.30821	0.717767	0.998329	18256	NDUFB5
cg01298356	chr11	64889837	-0.00759552	-6.30822	0.717781	0.998329	18257	MRPL49
cg16564136	chr3	139304838	-0.00528532	-6.30823	0.717802	0.998329	18258	NMNAT3
cg16710109	chr12	110011302	-0.00432545	-6.30823	0.717811	0.998329	18259	MMAB
cg15780888	chr22	38453087	-0.00832589	-6.30824	0.717828	0.998329	18260	PICK1
cg24521685	chr4	185748534	-0.00798929	-6.30825	0.717846	0.998329	18261	ACSL1
cg14359934	chr9	131107719	-0.00921527	-6.30829	0.717944	0.998329	18262	SLC27A4
cg22188827	chr5	78429774	0.00719882	-6.30831	0.717987	0.998329	18263	DMGDH
cg13293296	chr2	99216068	-0.00636075	-6.30832	0.718008	0.998329	18264	COA5
cg25486915	chr7	140399868	0.0051314	-6.30836	0.718089	0.998329	18265	NDUFB2
cg02085660	chr8	145751749	-0.00756059	-6.30838	0.719059	0.998329	18285	C8orf82
cg03855388	chr11	68580018	0.00458303	-6.30842	0.718214	0.998329	18266	CPT1A
cg07511188	chr12	51442144	0.00832232	-6.30848	0.718336	0.998329	18267	LETMD1
cg05927017	chr18	60988155	-0.0077461	-6.30849	0.718363	0.998329	18268	BCL2
cg25448947	chr6	30585103	0.00492567	-6.30855	0.718484	0.998329	18269	MRPS18B
cg12279128	chr22	24109851	-0.00737929	-6.30857	0.718534	0.998329	18270	CHCHD10
cg27500160	chr18	77806208	-0.00671774	-6.30857	0.718536	0.998329	18271	RBFA
cg02645316	chr18	9101864	-0.00716024	-6.30858	0.718551	0.998329	18272	NDUFV2
cg13797031	chr22	29977742	-0.00549254	-6.30861	0.71861	0.998329	18273	NIPSNAP1
cg25736406	chr16	75151671	-0.0045635	-6.30862	0.71863	0.998329	18274	LDHD
cg13538257	chr6	153324006	0.00483616	-6.30862	0.718641	0.998329	18275	MTRF1L
cg22580372	chr2	120436899	0.00359182	-6.30862	0.718642	0.998329	18276	TMEM177
cg01005518	chr8	42195726	-0.00661262	-6.30862	0.718647	0.998329	18277	POLB
cg26967385	chr5	130501764	0.00468589	-6.30864	0.71867	0.998329	18278	HINT1
cg17901955	chr3	47844311	0.0036867	-6.30868	0.718755	0.998329	18279	DHX30
cg08030210	chr19	10362462	-0.00686151	-6.30875	0.718907	0.998329	18280	MRPL4
cg16020904	chr17	48624201	-0.0105188	-6.30876	0.718929	0.998329	18281	SPATA20
cg14379288	chr9	136539392	0.011705	-6.30877	0.718946	0.998329	18282	SARDH
cg19332554	chr5	78365216	-0.00727898	-6.30877	0.718955	0.998329	18283	DMGDH
cg09762702	chr4	169850113	-0.00831018	-6.30877	0.718956	0.998329	18284	CBR4
cg05261289	chr2	96874823	-0.00702415	-6.30886	0.719151	0.998329	18286	STARD7
cg11650552	chr17	33306425	0.00739707	-6.30887	0.719174	0.998329	18287	LIG3
cg19778201	chr1	165667450	-0.00484644	-6.30889	0.719207	0.998329	18288	ALDH9A1
cg23659579	chr15	65322068	-0.00523303	-6.3089	0.719227	0.998329	18289	MTFMT
cg16886625	chr14	37641978	-0.00655886	-6.3089	0.719236	0.998329	18290	SLC25A21
cg10608620	chr12	113750173	0.00722386	-6.30893	0.719292	0.998329	18291	SLC8B1
cg03376062	chr4	186071253	0.00376086	-6.30893	0.719292	0.998329	18292	SLC25A4
cg00300822	chr16	30075511	0.00677232	-6.30894	0.719318	0.998329	18293	ALDOA
cg21054287	chr9	104162016	0.0110243	-6.30895	0.719338	0.998329	18294	MRPL50
cg13382100	chr12	132414849	0.00652329	-6.30896	0.719356	0.998329	18295	PUS1
cg15550330	chr5	78477601	0.010703	-6.30896	0.71937	0.998329	18296	DMGDH
cg18126980	chr17	663411	0.00582218	-6.30897	0.719381	0.998329	18297	GLOD4
cg22651463	chr2	191752067	-0.0103275	-6.30897	0.719384	0.998329	18298	GLS
cg14718822	chr6	84234250	-0.00856207	-6.30898	0.719411	0.998329	18299	PRSS35
cg09025908	chr19	49126940	-0.00550324	-6.30899	0.719424	0.998329	18300	SPHK2
cg00213643	chr16	89610925	-0.00459716	-6.309	0.719452	0.998329	18301	SPG7
cg20707008	chr6	160210612	-0.00879952	-6.30902	0.719483	0.998329	18302	MRPL18
cg03761979	chr4	57843892	0.00780448	-6.30902	0.719502	0.998329	18303	NOA1
cg06522913	chr15	90630711	0.00609061	-6.30905	0.719563	0.998329	18304	IDH2
cg11851169	chr1	24152077	0.00581748	-6.30907	0.719608	0.998329	18305	HMGCL
cg10702041	chr7	150778818	0.0101262	-6.30909	0.719647	0.998329	18306	FASTK
cg20266104	chr17	21116851	0.00760976	-6.30912	0.719696	0.998329	18307	TMEM11
cg13852536	chr9	32567045	0.0160076	-6.30912	0.719703	0.998329	18308	NDUFB6
cg12892805	chr1	53662732	0.00636415	-6.30915	0.71976	0.998329	18309	CPT2
cg14411524	chr11	68583057	0.00781811	-6.30915	0.719778	0.998329	18310	CPT1A
cg21277192	chr11	68566812	0.0082211	-6.30921	0.719898	0.998329	18311	CPT1A
cg25783969	chr7	80230525	-0.00453371	-6.30923	0.719931	0.998329	18312	CD36
cg25559243	chr2	219135802	0.0069947	-6.30924	0.719952	0.998329	18313	PNKD
cg26901636	chr12	109670453	0.00804015	-6.30927	0.720031	0.998329	18314	ACACB
cg05422088	chr11	63920154	-0.00733529	-6.30928	0.720045	0.998329	18315	MACROD1
cg21513204	chr1	1310708	0.0050463	-6.30932	0.720133	0.998329	18316	AURKAIP1
cg08026493	chr8	23430824	-0.00621633	-6.30935	0.720209	0.998329	18317	SLC25A37
cg23601181	chr4	185725241	0.00582279	-6.30937	0.720247	0.998329	18318	ACSL1
cg08982940	chr17	19575583	0.00505718	-6.30938	0.720271	0.998329	18319	ALDH3A2
cg06943449	chr10	71097327	-0.00943371	-6.30942	0.720341	0.998329	18320	HK1
cg07755816	chr3	3168403	0.00694163	-6.30942	0.720357	0.998329	18321	TRNT1
cg27424853	chr16	89167154	0.0114755	-6.30942	0.720358	0.998329	18322	ACSF3
cg10060338	chr16	20774960	0.00752899	-6.30945	0.720419	0.998329	18323	ACSM3
cg19041076	chr18	72917390	0.0212961	-6.30947	0.720447	0.998329	18324	ZADH2
cg10531711	chr6	33541689	0.00726401	-6.30948	0.720467	0.998329	18325	BAK1
cg06053377	chr6	30585513	0.0101696	-6.30949	0.7205	0.998329	18326	MRPS18B
cg27510048	chr2	202141093	-0.00413627	-6.30949	0.720507	0.998329	18327	CASP8
cg09318921	chr4	17490309	-0.00611856	-6.3095	0.720511	0.998329	18328	QDPR
cg09326087	chr1	227160866	0.00749246	-6.30951	0.720534	0.998329	18329	COQ8A
cg18458993	chr14	68086576	0.00429576	-6.30951	0.720534	0.998329	18330	ARG2
cg25369540	chr7	123214410	0.0073014	-6.30951	0.720547	0.998329	18331	NDUFA5
cg23998381	chr2	73114610	-0.00778527	-6.30953	0.720592	0.998329	18332	SPR
cg27650171	chr6	30881579	-0.00637056	-6.30957	0.720669	0.998329	18333	VARS2
cg21664614	chr13	111277611	0.00399675	-6.30957	0.720677	0.998329	18334	NAXD
cg09967487	chr16	20703830	-0.00605134	-6.30958	0.720683	0.998329	18335	ACSM1
cg10612306	chr19	6455531	-0.00933241	-6.30961	0.720754	0.998329	18336	SLC25A23
cg15336264	chr12	65672752	-0.00502951	-6.30962	0.720769	0.998329	18337	MSRB3
cg24084363	chr13	45992551	0.00417485	-6.30965	0.720846	0.998329	18338	SLC25A30
cg05421101	chr16	23568813	-0.00501424	-6.30967	0.720897	0.998329	18339	EARS2
cg10196026	chr5	35003575	-0.00747122	-6.30969	0.720931	0.998329	18340	AGXT2
cg19757928	chr10	76970513	0.00839215	-6.3097	0.720949	0.998329	18341	VDAC2
cg07235511	chr3	125879332	0.00695821	-6.30971	0.720969	0.998329	18342	ALDH1L1
cg04124697	chr19	1103788	0.00397964	-6.30973	0.721011	0.998329	18343	GPX4
cg17981927	chr2	242757618	0.00740446	-6.30973	0.721025	0.998329	18344	NEU4
cg21946299	chr3	12329166	0.00651125	-6.30974	0.721031	0.998329	18345	PPARG
cg15469930	chr9	94124305	0.00533836	-6.30974	0.721036	0.998329	18346	AUH
cg09043403	chr6	161648811	0.00983855	-6.30975	0.72105	0.998329	18347	AGPAT4
cg20339840	chr22	18049746	-0.0104086	-6.30975	0.721068	0.998329	18348	SLC25A18
cg02596375	chr17	7298201	-0.00709026	-6.3098	0.721173	0.998329	18349	PLSCR3
cg22614067	chr3	61185529	0.00727552	-6.30981	0.721198	0.998329	18350	FHIT
cg25860664	chr4	669236	-0.00473845	-6.30982	0.721665	0.998329	18368	ATP5ME
cg12338176	chr22	41351237	0.00562033	-6.30984	0.721245	0.998329	18351	XPNPEP3
cg19669036	chr22	21212365	0.00929055	-6.30984	0.721252	0.998329	18352	SNAP29
cg25190654	chr12	13130178	-0.00432426	-6.30987	0.721312	0.998329	18353	HEBP1
cg08730070	chr22	19938378	0.00837561	-6.30988	0.721329	0.998329	18354	COMT
cg05692127	chr2	55920477	0.00732539	-6.30988	0.721331	0.998329	18355	PNPT1
cg05462360	chr17	18218585	0.00483832	-6.30991	0.721399	0.998329	18356	TOP3A
cg15422509	chr3	136005187	0.0040398	-6.30991	0.7214	0.998329	18357	PCCB
cg06280948	chr19	50216758	-0.00590414	-6.30992	0.721417	0.998329	18358	CPT1C
cg24242194	chr7	75677414	0.00728679	-6.30992	0.721427	0.998329	18359	MDH2,STYXL1
cg11216259	chr7	73153374	0.00441897	-6.30992	0.72143	0.998329	18360	ABHD11
cg04582871	chr11	63827695	0.00976389	-6.30994	0.721465	0.998329	18361	MACROD1
cg04562297	chr11	72011891	0.00766047	-6.30994	0.721474	0.998329	18362	CLPB
cg10453606	chr3	53877080	-0.00876724	-6.30995	0.721488	0.998329	18363	CHDH
cg05780782	chr2	71357078	-0.0080853	-6.30996	0.721508	0.998329	18364	MCEE
cg10552184	chr10	6219910	-0.00470528	-6.30999	0.721585	0.998329	18365	PFKFB3
cg08871239	chr2	95788279	-0.0118099	-6.31002	0.721639	0.998329	18366	MRPS5
cg25162473	chr12	104656337	0.00391487	-6.31002	0.721643	0.998329	18367	TXNRD1
cg25744853	chr16	20794024	-0.00588322	-6.31004	0.721679	0.998329	18369	ACSM3
cg01651886	chr12	32898358	0.00751657	-6.31007	0.721754	0.998329	18370	DNM1L,YARS2
cg14052997	chr10	89575546	0.00861462	-6.31008	0.721777	0.998329	18371	ATAD1
cg17493391	chr2	223809219	-0.00792105	-6.3101	0.721811	0.998329	18372	ACSL3
cg08949406	chr3	59859902	0.00700562	-6.31013	0.721873	0.998329	18373	FHIT
cg21050076	chr19	13002784	0.012526	-6.31015	0.721921	0.998329	18374	GCDH
cg18250344	chr12	56882191	-0.00571963	-6.31018	0.721992	0.998329	18375	GLS2
cg02137183	chr7	141250424	-0.0104148	-6.31019	0.722	0.998329	18376	AGK
cg23544168	chr12	107407889	-0.00560764	-6.3102	0.722024	0.998329	18377	CRY1
cg22343001	chrX	100914848	-0.0136046	-6.31025	0.722139	0.998329	18378	ARMCX2
cg11075230	chr8	145754993	-0.0106186	-6.31026	0.722168	0.998329	18379	C8orf82
cg11512771	chr1	150479487	-0.00406781	-6.31028	0.723173	0.998329	18415	TARS2
cg13722605	chr6	31496029	-0.00413662	-6.31028	0.722212	0.998329	18380	MCCD1
cg15140619	chr3	128597795	0.00784561	-6.3103	0.722242	0.998329	18381	ACAD9
cg04766314	chr13	100949400	-0.00595596	-6.31031	0.722261	0.998329	18382	PCCA
cg06444515	chr19	11617844	0.00730741	-6.31034	0.722343	0.998329	18383	ECSIT
cg04833713	chr10	74871078	-0.0205528	-6.31036	0.722376	0.998329	18384	NUDT13
cg06001654	chr1	75175191	0.00734221	-6.31036	0.722376	0.998329	18385	CRYZ
cg10126874	chr12	107487097	0.00403574	-6.31039	0.722437	0.998329	18386	CRY1
cg12534549	chr19	41208535	0.00961038	-6.31042	0.722503	0.998329	18387	COQ8B
cg25575883	chr22	18043394	0.00553408	-6.31042	0.722514	0.998329	18388	SLC25A18
cg16687034	chr1	12483556	0.0040773	-6.31044	0.722542	0.998329	18389	VPS13D
cg21713257	chr4	159593619	0.00826037	-6.31044	0.722552	0.998329	18390	ETFDH
cg01583769	chr17	5337607	-0.00594708	-6.31048	0.722632	0.998329	18391	C1QBP
cg01985482	chr19	8376374	-0.00486081	-6.31048	0.722633	0.998329	18392	NDUFA7
cg02713253	chr3	138955438	-0.00904562	-6.31048	0.722642	0.998329	18393	MRPS22
cg04927173	chr11	72045981	0.00602955	-6.31049	0.722649	0.998329	18394	CLPB
cg13983182	chr9	130853333	0.00657415	-6.3105	0.72267	0.998329	18395	SLC25A25
cg05415273	chr17	46970493	0.00755407	-6.31052	0.722719	0.998329	18396	ATP5MC1
cg16975619	chr10	120938688	0.00757638	-6.31052	0.722724	0.998329	18397	PRDX3
cg21844536	chr15	41030153	-0.00451531	-6.31054	0.722759	0.998329	18398	RMDN3
cg10574718	chr3	98308022	-0.00628238	-6.31058	0.722855	0.998329	18399	CPOX
cg12851717	chr13	100517009	0.00574065	-6.31058	0.722857	0.998329	18400	CLYBL
cg07448120	chr11	108004499	-0.00600923	-6.31058	0.722863	0.998329	18401	ACAT1
cg11828430	chr1	173446242	0.00515537	-6.31061	0.72292	0.998329	18402	PRDX6
cg15370186	chr6	162479673	0.00880068	-6.31062	0.72294	0.998329	18403	PRKN
cg03762856	chr6	162865171	-0.00634176	-6.31063	0.722969	0.998329	18404	PRKN
cg25748441	chr2	202122587	0.0068217	-6.31065	0.722996	0.998329	18405	CASP8
cg09085639	chr17	79670810	-0.00705366	-6.31066	0.723019	0.998329	18406	MRPL12
cg03214297	chr22	38453296	0.00405049	-6.31066	0.723037	0.998329	18407	PICK1
cg05497929	chr6	3148932	0.00839462	-6.31069	0.723092	0.998329	18408	BPHL
cg06198975	chr16	89613471	-0.00593985	-6.31071	0.723138	0.998329	18409	SPG7
cg01363620	chr7	45144116	0.00515753	-6.31071	0.723141	0.998329	18410	TBRG4
cg13990013	chr11	47600528	-0.00443518	-6.31072	0.723153	0.998329	18411	NDUFS3
cg05211862	chr14	78008930	-0.0127758	-6.31072	0.723157	0.998329	18412	SPTLC2
cg21829495	chr13	42295758	-0.00326622	-6.31072	0.723159	0.998329	18413	VWA8
cg22669656	chr17	76386825	-0.00733659	-6.31073	0.723171	0.998329	18414	PGS1
cg11639854	chr7	134222183	-0.00800047	-6.31074	0.723192	0.998329	18416	AKR1B10
cg18408264	chr1	12494280	0.0174379	-6.31074	0.723205	0.998329	18417	VPS13D
cg10885876	chr6	162864586	0.00698775	-6.31074	0.723205	0.998329	18418	PRKN
cg02564456	chr11	34460170	0.0242954	-6.31076	0.72324	0.998329	18419	CAT
cg14903221	chr10	13342207	-0.00671752	-6.31081	0.723347	0.998329	18420	PHYH
cg08578323	chr5	60428301	-0.00479344	-6.31086	0.72346	0.998329	18421	NDUFAF2
cg07120097	chr14	37257605	0.00987447	-6.31089	0.723529	0.998329	18422	SLC25A21
cg20033401	chr7	73151051	0.00430088	-6.3109	0.723544	0.998329	18423	ABHD11
cg13733376	chr2	86362962	0.00637685	-6.31092	0.723589	0.998329	18424	PTCD3
cg00861844	chr16	2096544	0.00381938	-6.31096	0.72368	0.998329	18425	NTHL1
cg23261372	chr19	10810615	-0.00786443	-6.31098	0.723714	0.998329	18426	QTRT1
cg21309114	chr14	35591537	-0.00406599	-6.31098	0.723727	0.998329	18427	PRORP
cg21747817	chr17	7120354	-0.00357276	-6.311	0.723765	0.998329	18428	ACADVL
cg14377703	chr17	19647973	0.00937321	-6.31101	0.723782	0.998329	18429	ALDH3A1
cg16525762	chr5	134294026	-0.0079563	-6.31103	0.723835	0.998329	18430	PCBD2
cg12196769	chrX	119005398	0.00675053	-6.31103	0.723842	0.998329	18431	NDUFA1
cg13916443	chr9	37430790	-0.00842947	-6.3111	0.723993	0.998329	18432	GRHPR
cg05380558	chr19	5905215	0.00916126	-6.31113	0.724048	0.998329	18433	NDUFA11
cg24305852	chr3	48648318	0.0042357	-6.31114	0.724065	0.998329	18434	UQCRC1
cg17774679	chr2	219645811	-0.0132778	-6.31115	0.724104	0.998329	18435	CYP27A1
cg23314742	chr6	49431011	0.00647018	-6.31119	0.724186	0.998329	18436	MMUT
cg25605888	chr12	120967936	0.0208769	-6.31121	0.724225	0.998329	18437	COQ5
cg16320894	chr3	139398044	-0.00422379	-6.31121	0.724235	0.998329	18438	NMNAT3
cg10018458	chrX	53461681	-0.0143383	-6.31122	0.724241	0.998329	18439	HSD17B10
cg14586630	chr6	74171590	-0.00647279	-6.31122	0.724252	0.998329	18440	MTO1
cg22793614	chr12	51441534	0.00775727	-6.31124	0.724283	0.998329	18441	LETMD1
cg14669362	chr1	36923510	-0.00723578	-6.31125	0.724308	0.998329	18442	MRPS15
cg02155627	chr7	56032821	0.00559527	-6.31125	0.724311	0.998329	18443	NIPSNAP2
cg10341490	chr13	41801747	-0.00445243	-6.31127	0.724358	0.998329	18444	MTRF1
cg09872519	chr2	86416310	-0.00725048	-6.31128	0.724377	0.998329	18445	IMMT
cg12387895	chrX	38211738	-0.0163059	-6.31129	0.724396	0.998329	18446	OTC
cg18319818	chr4	146540545	0.00347045	-6.3113	0.724418	0.998329	18447	MMAA
cg09672954	chr4	185727181	-0.00457244	-6.31131	0.724441	0.998329	18448	ACSL1
cg17232631	chr1	6698033	-0.00868872	-6.31136	0.724557	0.998329	18449	DNAJC11
cg23166770	chr1	173446460	-0.00683866	-6.3114	0.724632	0.998329	18450	PRDX6
cg11857428	chr6	5474117	0.00481616	-6.3114	0.724639	0.998329	18451	FARS2
cg24938051	chr3	125822491	-0.00617442	-6.31143	0.724701	0.998329	18452	ALDH1L1
cg17973604	chr16	23562482	-0.00467581	-6.31144	0.724722	0.998329	18453	EARS2
cg15239579	chr16	3767978	-0.00927148	-6.31145	0.724756	0.998329	18454	TRAP1
cg13379298	chr8	27401417	0.00747871	-6.3115	0.724857	0.998329	18455	EPHX2
cg13534998	chr20	31990029	-0.0106239	-6.31152	0.724907	0.998329	18456	CDK5RAP1
cg06845858	chr4	123843430	-0.00679645	-6.31153	0.724923	0.998329	18457	NUDT6
cg18106171	chr1	161196208	0.00875935	-6.31157	0.725004	0.998329	18458	TOMM40L
cg18930878	chr10	13344468	0.00695429	-6.31163	0.725151	0.998329	18459	PHYH
cg12500498	chr7	150725503	-0.00758052	-6.31163	0.725152	0.998329	18460	ABCB8
cg01544075	chr14	94580560	0.00645403	-6.31166	0.725211	0.998329	18461	IFI27
cg16010769	chr11	63786408	0.00936589	-6.31166	0.725211	0.998329	18462	MACROD1
cg19781472	chr12	56883202	0.0141896	-6.31167	0.725234	0.998329	18463	GLS2
cg06138080	chr20	25039605	-0.0110159	-6.3117	0.725301	0.998329	18464	ACSS1
cg19892210	chr7	25165235	-0.0077766	-6.31171	0.725316	0.998329	18465	CYCS
cg02020757	chr9	139310005	-0.00378906	-6.31171	0.72533	0.998329	18466	PMPCA
cg15929771	chr1	12466185	0.00673831	-6.31173	0.725364	0.998329	18467	VPS13D
cg15490897	chr1	55038020	-0.00436348	-6.31173	0.72537	0.998329	18468	ACOT11
cg18903719	chr5	133340536	0.00421242	-6.31174	0.725385	0.998329	18469	VDAC1
cg11310629	chr13	45991975	-0.00716561	-6.31175	0.725399	0.998329	18470	SLC25A30
cg08168529	chr1	216807474	-0.00771582	-6.31176	0.725419	0.998329	18471	ESRRG
cg00320625	chr6	30584596	0.00776198	-6.31176	0.725633	0.998329	18477	MRPS18B
cg26256996	chr10	120927485	-0.00496175	-6.31181	0.725547	0.998329	18472	PRDX3
cg21154213	chr10	27443390	0.00432364	-6.31181	0.725549	0.998329	18473	YME1L1
cg06214126	chr10	71082222	-0.00504303	-6.31184	0.725602	0.998329	18474	HK1
cg27128939	chr7	40351128	-0.0095216	-6.31184	0.725609	0.998329	18475	SUGCT
cg05480095	chr1	19229298	0.00771451	-6.31185	0.72563	0.998329	18476	ALDH4A1
cg17494564	chr13	45978596	-0.00398729	-6.31186	0.725657	0.998329	18478	SLC25A30
cg06125996	chr5	65114582	0.00506136	-6.31189	0.72571	0.998329	18479	NLN
cg02385721	chr9	125043856	-0.00373097	-6.31193	0.7258	0.998329	18480	MRRF
cg15770278	chr13	101180920	0.00818342	-6.31194	0.725813	0.998329	18481	PCCA
cg25024663	chr5	176730618	0.00680529	-6.31194	0.725813	0.998329	18482	RAB24,PRELID1
cg07923330	chr7	96785484	-0.00578647	-6.31194	0.725824	0.998329	18483	SDHAF3
cg02905066	chr7	141251439	-0.00378415	-6.31196	0.725875	0.998329	18484	AGK
cg06485166	chr16	84163803	-0.00767184	-6.31199	0.725927	0.998329	18485	HSDL1
cg06416885	chr4	100009900	0.00397858	-6.312	0.725952	0.998329	18486	ADH5
cg17876514	chr19	19637361	0.00603845	-6.312	0.725961	0.998329	18487	NDUFA13
cg26975609	chr7	150777587	-0.00671664	-6.31201	0.725974	0.998329	18488	FASTK
cg22180848	chr5	71515893	0.00512584	-6.31202	0.72599	0.998329	18489	MRPS27
cg05365887	chr22	41865100	-0.00691153	-6.31202	0.726002	0.998329	18490	ACO2
cg03354651	chr11	67796852	0.00383441	-6.31205	0.726071	0.998329	18491	NDUFS8
cg20052509	chr2	242758129	0.00865656	-6.31206	0.72608	0.998329	18492	NEU4
cg03874720	chr5	74060291	-0.00541783	-6.31206	0.726082	0.998329	18493	GFM2
cg10625533	chr2	233498682	0.00733526	-6.31208	0.72614	0.998329	18494	EFHD1
cg18005000	chr6	161837387	-0.00638679	-6.31213	0.726242	0.998329	18495	PRKN
cg09032487	chr17	40716584	0.00548982	-6.31215	0.726283	0.998329	18496	COASY
cg20203466	chrX	77359924	0.00657155	-6.31216	0.72631	0.998329	18497	PGK1
cg06828655	chr1	241705673	-0.0100086	-6.31217	0.726329	0.998329	18498	KMO
cg24939380	chr4	84189574	-0.00580967	-6.31222	0.726435	0.998329	18499	COQ2
cg16813113	chr3	125865685	0.009791	-6.31223	0.726471	0.998329	18500	ALDH1L1
cg04579064	chr14	104029527	-0.00577634	-6.31224	0.72648	0.998329	18501	COA8
cg22687031	chr15	45926712	-0.0128736	-6.31229	0.726597	0.998329	18502	SQOR
cg06391483	chr13	111303698	0.00457406	-6.3123	0.726612	0.998329	18503	CARS2
cg06329781	chr8	107590218	-0.00505684	-6.31232	0.726655	0.998329	18504	OXR1
cg26891873	chr7	141250684	0.0106186	-6.31233	0.72668	0.998329	18505	AGK
cg20208052	chrX	74376828	0.0185862	-6.31233	0.726683	0.998329	18506	ABCB7
cg00492362	chr2	95788963	0.0118389	-6.31233	0.726688	0.998329	18507	MRPS5
cg10158614	chr14	78227190	-0.00429987	-6.31233	0.726689	0.998329	18508	SLIRP
cg20577878	chr16	66914781	-0.00724124	-6.31234	0.726699	0.998329	18509	PDP2
cg21565333	chr5	135168990	-0.00578061	-6.31234	0.726702	0.998329	18510	SLC25A48
cg04843475	chr10	101469590	-0.00576992	-6.31238	0.726787	0.998329	18511	COX15
cg08246390	chr7	140390454	0.00583423	-6.3124	0.726841	0.998329	18512	ADCK2,NDUFB2
cg09595260	chr6	99395968	0.00834176	-6.3124	0.726844	0.998329	18513	FBXL4
cg01660244	chr6	46620406	-0.0100002	-6.31242	0.726884	0.998329	18514	SLC25A27
cg07863318	chrX	119005983	-0.00607455	-6.31246	0.726968	0.998329	18515	NDUFA1
cg02538330	chrX	47004146	0.00883039	-6.31247	0.726984	0.998329	18516	NDUFB11
cg26387438	chr16	1470798	0.00354075	-6.31248	0.727022	0.998329	18517	C16orf91
cg16479341	chr18	71815155	0.00357427	-6.3125	0.727053	0.998329	18518	TIMM21
cg26358122	chrX	77225856	-0.00851143	-6.31251	0.727077	0.998329	18519	PGAM4
cg05408284	chr5	134240138	0.00837294	-6.31251	0.727082	0.998329	18520	PCBD2
cg14830402	chr10	6244686	0.00418661	-6.31251	0.727091	0.998329	18521	PFKFB3
cg19286308	chr11	798113	0.00639797	-6.31253	0.727117	0.998329	18522	SLC25A22
cg14647312	chr5	137895807	-0.00440762	-6.31254	0.727155	0.998329	18523	HSPA9
cg00264380	chr18	48405387	-0.00597018	-6.31257	0.72722	0.998329	18524	ME2
cg26458072	chr10	102279694	0.00916691	-6.31261	0.727296	0.998329	18525	NDUFB8
cg26240939	chr16	20913414	0.00822078	-6.31262	0.727323	0.998329	18526	LYRM1
cg24112882	chrX	77154732	-0.00941351	-6.31264	0.727375	0.998329	18527	COX7B
cg06026636	chr7	127545490	-0.00470678	-6.31265	0.727381	0.998329	18528	SND1
cg12532266	chr5	132201652	0.0133467	-6.31266	0.727419	0.998329	18529	UQCRQ
cg10802680	chr12	122712075	-0.00586268	-6.31267	0.727428	0.998329	18530	DIABLO
cg12649208	chr17	48548533	-0.00782797	-6.31268	0.727462	0.998329	18531	ACSF2
cg02286665	chr21	45552320	-0.00537276	-6.31269	0.727482	0.998329	18532	GATD3A
cg24373187	chr1	54666401	0.0134226	-6.3127	0.72751	0.998329	18533	MRPL37
cg17607759	chr22	17624372	-0.00462021	-6.3127	0.727511	0.998329	18534	HDHD5
cg27378767	chr10	60027795	0.00758378	-6.31274	0.72758	0.998329	18535	CISD1
cg21319714	chr2	220075811	0.00565651	-6.31275	0.727607	0.998329	18536	ABCB6
cg24642196	chr1	161136063	0.00389198	-6.31278	0.727672	0.998329	18537	PPOX
cg26179133	chr4	2069669	-0.00482103	-6.31282	0.727758	0.998329	18538	NAT8L
cg02868321	chr4	23883908	0.0040213	-6.31285	0.727831	0.998329	18539	PPARGC1A
cg01679475	chr3	197239698	-0.00821904	-6.31286	0.727856	0.998329	18540	BDH1
cg05266714	chr1	38269504	-0.00474484	-6.31288	0.727898	0.998329	18541	YRDC
cg02156764	chr6	42182653	0.00679502	-6.31289	0.72792	0.998329	18542	MRPS10
cg01242805	chr14	91635056	-0.00410974	-6.3129	0.727951	0.998329	18543	DGLUCY
cg22316029	chr12	133287710	0.00570134	-6.31292	0.727984	0.998329	18544	PGAM5
cg27172378	chr1	12293395	0.0048587	-6.31292	0.727986	0.998329	18545	VPS13D
cg17118809	chrX	43539230	0.0102507	-6.31292	0.727988	0.998329	18546	MAOA
cg23280704	chr15	90638431	-0.00908086	-6.31292	0.727994	0.998329	18547	IDH2
cg27400447	chr13	100549017	0.00996105	-6.31295	0.728049	0.998329	18548	CLYBL
cg16416987	chr1	155177561	0.00522802	-6.31297	0.72811	0.998329	18549	MTX1
cg24658413	chr16	8870458	0.00831208	-6.31299	0.728134	0.998329	18550	ABAT
cg13606420	chr6	10723028	0.00804749	-6.31304	0.728263	0.998329	18551	TMEM14C
cg26774385	chr6	35354049	0.00655926	-6.31306	0.728303	0.998329	18552	PPARD
cg22056637	chr16	89574634	0.00502313	-6.31308	0.72835	0.998329	18553	SPG7
cg03745912	chr10	120924721	0.00690078	-6.3131	0.728384	0.998329	18554	SFXN4
cg02711527	chr3	14167165	0.00733428	-6.31313	0.728446	0.998329	18555	CHCHD4
cg18118857	chr19	55965878	0.00609291	-6.31317	0.728535	0.998329	18556	ISOC2
cg11753195	chr9	130477942	-0.00341294	-6.31318	0.728576	0.998329	18557	PTRH1
cg23444305	chr15	65478125	0.00560935	-6.31322	0.728656	0.998329	18558	CLPX
cg16714791	chr5	7870206	0.016767	-6.31323	0.728667	0.998329	18559	FASTKD3
cg00704305	chr6	127664950	0.00638281	-6.31323	0.728669	0.998329	18560	ECHDC1
cg11104712	chr17	7306613	0.00551656	-6.31325	0.728714	0.998329	18561	PLSCR3
cg02043883	chr22	30820227	-0.00777477	-6.31325	0.728722	0.998329	18562	MTFP1
cg23247879	chr3	66306234	0.00641398	-6.31326	0.728748	0.998329	18563	SLC25A26
cg24981564	chr3	48481525	-0.00778782	-6.31327	0.728758	0.998329	18564	CCDC51
cg01445663	chr20	33892651	-0.00445456	-6.31327	0.728771	0.998329	18565	UQCC1
cg11284599	chr22	38451781	-0.00352107	-6.3133	0.728831	0.998329	18566	PICK1
cg06386249	chr12	6601867	-0.0193892	-6.31331	0.728849	0.998329	18567	MRPL51
cg23599843	chr8	75234269	-0.015155	-6.31336	0.728972	0.998329	18568	GDAP1
cg18334631	chr2	113341254	-0.022541	-6.3134	0.72905	0.998329	18569	CHCHD5
cg11300333	chr5	132201234	-0.00420858	-6.31344	0.729154	0.998329	18570	UQCRQ
cg07547864	chr1	155280393	-0.00618664	-6.31345	0.729173	0.998329	18571	FDPS
cg21266673	chr3	66336175	0.00611863	-6.31347	0.729217	0.998329	18572	SLC25A26
cg11082237	chr7	141437202	0.0191325	-6.31348	0.729243	0.998329	18573	SSBP1
cg00805320	chr16	68057225	0.00819328	-6.31353	0.729337	0.998329	18574	DDX28
cg16773294	chr8	55048378	-0.00697645	-6.31353	0.729356	0.998329	18575	MRPL15
cg12868707	chr8	75261544	-0.00754165	-6.31354	0.729375	0.998329	18576	GDAP1
cg21894356	chr6	5425832	0.00489428	-6.31357	0.72943	0.998329	18577	FARS2
cg26976238	chr1	12460263	0.00390117	-6.31358	0.729463	0.998329	18578	VPS13D
cg22490758	chr11	66680687	0.00723341	-6.31361	0.729515	0.998329	18579	PC
cg26007049	chr14	96000930	-0.00392617	-6.31363	0.72957	0.998329	18580	GLRX5
cg06257089	chr9	34330458	0.020835	-6.31363	0.729577	0.998329	18581	NUDT2
cg15364355	chr7	127567722	0.00596629	-6.31364	0.729585	0.998329	18582	SND1
cg11609462	chr17	79682615	-0.00854916	-6.31373	0.729785	0.998329	18583	SLC25A10
cg03016446	chr10	74386166	0.00557836	-6.31373	0.729801	0.998329	18584	MICU1
cg16625125	chr11	67397578	0.00394442	-6.31378	0.729907	0.998329	18585	NUDT8
cg01358199	chr6	44094360	0.0105331	-6.31382	0.729995	0.998329	18586	MRPL14
cg11070260	chr17	40713982	0.006371	-6.31383	0.73001	0.998329	18587	COASY
cg09100940	chr6	33172902	-0.0084941	-6.31388	0.730119	0.998329	18588	HSD17B8
cg07054959	chr6	44270116	-0.00640265	-6.3139	0.730167	0.998329	18589	AARS2
cg18741277	chr19	10420441	-0.00575431	-6.3139	0.730172	0.998329	18590	FDX2
cg03319773	chr12	56663949	-0.00447977	-6.31394	0.730257	0.998329	18591	COQ10A
cg06941801	chr1	229665564	-0.00624416	-6.31394	0.730271	0.998329	18592	ABCB10
cg18810789	chr4	185599412	0.00810405	-6.31395	0.730287	0.998329	18593	PRIMPOL
cg25468802	chr19	36484832	-0.00803275	-6.31398	0.730342	0.998329	18594	SDHAF1
cg07561848	chr1	150551931	-0.00778736	-6.31398	0.730358	0.998329	18595	MCL1
cg22193436	chr2	233471248	0.0147095	-6.31398	0.730362	0.998329	18596	EFHD1
cg16149200	chrX	120183084	0.014263	-6.31399	0.730364	0.998329	18597	GLUD2
cg11450305	chr17	47491780	-0.00997096	-6.314	0.730397	0.998329	18598	PHB
cg20108872	chr7	127595297	0.0048429	-6.31401	0.730414	0.998329	18599	SND1
cg20515389	chr10	74542774	-0.00446423	-6.31401	0.730421	0.998329	18600	MCU
cg19382545	chr2	227663669	-0.00465761	-6.31402	0.730446	0.998329	18601	IRS1
cg24343755	chr10	26987087	-0.00986279	-6.31408	0.730566	0.998329	18602	PDSS1
cg24339663	chr18	9102288	0.00588172	-6.31412	0.730661	0.998329	18603	NDUFV2
cg02958180	chr17	80193771	0.00537079	-6.31413	0.730683	0.998329	18604	SLC16A3
cg25263002	chr12	7031537	0.00748685	-6.31414	0.730718	0.998329	18605	ENO2
cg15080939	chr6	30881560	0.00776279	-6.31417	0.730768	0.998329	18606	VARS2
cg01219672	chr1	220960086	0.0121799	-6.3142	0.730835	0.998329	18607	MTARC1
cg19091068	chr5	140071001	0.00399389	-6.31421	0.730877	0.998329	18608	HARS2
cg22683658	chr7	86990745	-0.00381148	-6.31425	0.730951	0.998329	18609	CROT
cg11713834	chr10	50954410	0.00703256	-6.31425	0.730954	0.998329	18610	OGDHL
cg09334853	chr9	88897608	0.00483066	-6.31425	0.730966	0.998329	18611	ISCA1
cg15456925	chr8	57123151	-0.00693553	-6.3143	0.731065	0.998329	18612	CHCHD7
cg07925487	chr7	141438468	0.00797086	-6.31432	0.731119	0.998329	18613	SSBP1
cg01555270	chr19	41945599	0.00517427	-6.31433	0.731127	0.998329	18614	DMAC2
cg26909851	chr17	55193569	0.00563294	-6.31434	0.731156	0.998329	18615	AKAP1
cg04830812	chr12	7074724	-0.00592734	-6.31434	0.731157	0.998329	18616	PHB2
cg07079243	chr3	48479442	-0.00356935	-6.31434	0.731171	0.998329	18617	CCDC51
cg22929506	chr2	219137490	-0.0108123	-6.31437	0.731223	0.998329	18618	PNKD
cg10683958	chr3	9885602	-0.00501529	-6.3144	0.731299	0.998329	18619	RPUSD3
cg24534564	chr20	2641383	0.00538329	-6.31441	0.731326	0.998329	18620	IDH3B
cg25756044	chr13	111340191	-0.00462742	-6.31441	0.731327	0.998329	18621	CARS2
cg01660034	chr8	10259065	-0.00542236	-6.31441	0.731328	0.998329	18622	MSRA
cg09715472	chr1	55074083	0.00584373	-6.31443	0.73137	0.998329	18623	ACOT11
cg24457126	chr6	46620666	0.00503215	-6.31447	0.731456	0.998329	18624	SLC25A27
cg12255494	chr16	1471385	-0.00860703	-6.31453	0.731586	0.998329	18625	C16orf91
cg27059552	chr17	79686939	0.0065028	-6.31455	0.73163	0.998329	18626	SLC25A10
cg26181743	chr17	79892777	-0.0098048	-6.31464	0.731829	0.998329	18627	PYCR1
cg04716958	chr16	20807429	-0.00494059	-6.31464	0.73183	0.998329	18628	ACSM3
cg14822195	chr7	134218694	-0.00615758	-6.31464	0.731842	0.998329	18629	AKR1B10
cg05563966	chr3	12436432	0.00479645	-6.31466	0.731886	0.998329	18630	PPARG
cg05279387	chr22	21321253	-0.0056635	-6.31468	0.731925	0.998329	18631	AIFM3
cg18232130	chr19	44027824	-0.00679996	-6.3147	0.731962	0.998329	18632	ETHE1
cg01475855	chr9	131084770	-0.00733341	-6.3147	0.731968	0.998329	18633	TRUB2,COQ4
cg04217776	chr1	173794059	-0.0095776	-6.31471	0.731992	0.998329	18634	DARS2
cg23043968	chr1	119682730	0.00523686	-6.31472	0.732025	0.998329	18635	WARS2
cg22684968	chr7	121784356	-0.00743489	-6.31473	0.732029	0.998329	18636	AASS
cg14993776	chr16	4491555	-0.0044602	-6.31473	0.732046	0.998329	18637	DNAJA3
cg07233587	chr6	5316922	-0.0062375	-6.31477	0.73212	0.998329	18638	FARS2
cg17010827	chr1	161141572	0.00462877	-6.31478	0.732148	0.998329	18639	PPOX
cg25425334	chr5	71617368	-0.0049841	-6.31479	0.732165	0.998329	18640	MRPS27,PTCD2
cg18021393	chr1	145516084	0.0107513	-6.31481	0.732218	0.998329	18641	PEX11B
cg11143552	chr11	58496783	0.00427311	-6.31481	0.732228	0.998329	18642	GLYAT
cg07793095	chr22	19878124	0.00430189	-6.31483	0.732265	0.998329	18643	TXNRD2
cg10126460	chr1	228329074	0.0096266	-6.31485	0.732306	0.998329	18644	GUK1
cg16097539	chr22	19949448	-0.00619306	-6.31486	0.732343	0.998329	18645	COMT
cg14060774	chr16	89614421	0.0044697	-6.31488	0.732371	0.998329	18646	SPG7
cg13105709	chr17	56598862	0.0101882	-6.3149	0.732434	0.998329	18647	SEPTIN4
cg24769432	chr2	157346486	-0.0058783	-6.31491	0.732435	0.998329	18648	GPD2
cg22162082	chr4	169838494	-0.00413283	-6.31492	0.732459	0.998329	18649	CBR4
cg25320112	chr10	120930843	-0.00606922	-6.31492	0.73247	0.998329	18650	PRDX3
cg08757420	chr8	75234148	-0.0053674	-6.31497	0.732576	0.998329	18651	GDAP1
cg12245402	chr6	30585421	0.00667887	-6.315	0.732651	0.998329	18652	MRPS18B
cg24961447	chr14	78356715	-0.00748057	-6.31501	0.732661	0.998329	18653	ADCK1
cg06944112	chr8	71578685	0.00767394	-6.31501	0.73267	0.998329	18654	LACTB2
cg27394136	chr17	62492387	0.00684401	-6.31502	0.732694	0.998329	18655	POLG2
cg11287660	chr15	45722608	-0.0105177	-6.31505	0.732755	0.998329	18656	C15orf48
cg04904548	chr16	20778001	-0.0078073	-6.31506	0.732777	0.998329	18657	ACSM3
cg10308629	chr7	134354803	0.00670126	-6.31507	0.732809	0.998329	18658	BPGM
cg23886974	chr1	173793508	0.00496275	-6.31507	0.732815	0.998329	18659	DARS2
cg01747364	chr11	66233628	-0.00830419	-6.31508	0.732835	0.998329	18660	MRPL11
cg23803339	chr11	112077040	0.00594463	-6.3151	0.732882	0.998329	18661	BCO2
cg12279405	chr11	118272262	-0.00551393	-6.31511	0.732897	0.998329	18662	ATP5MG
cg23112188	chr14	24563095	-0.0145691	-6.31513	0.73295	0.998329	18663	PCK2
cg10348922	chr22	21319303	0.00706897	-6.31514	0.732956	0.998329	18664	AIFM3
cg09583839	chr1	228297145	0.00431915	-6.31515	0.732983	0.998329	18665	MRPL55
cg19300568	chr4	2060112	-0.0110306	-6.31516	0.733008	0.998329	18666	NAT8L
cg12578480	chr10	23384902	0.00990888	-6.31517	0.733033	0.998329	18667	MSRB2
cg13428073	chr22	43559158	0.00623871	-6.31518	0.733061	0.998329	18668	TSPO
cg02528456	chr4	84376348	0.00601851	-6.31518	0.733063	0.998329	18669	MRPS18C
cg23270230	chr6	107032296	0.00524763	-6.31519	0.733071	0.998329	18670	RTN4IP1
cg04064050	chr6	127663586	-0.0104785	-6.31523	0.733165	0.998329	18671	ECHDC1
cg11422861	chr22	30821626	-0.00683281	-6.31528	0.733289	0.998329	18672	MTFP1
cg00697829	chr7	102948750	0.00550855	-6.31529	0.733299	0.998329	18673	PMPCB
cg24844847	chr17	19564497	-0.00343006	-6.3153	0.733325	0.998329	18674	ALDH3A2
cg00233687	chr5	132202144	0.00822991	-6.3153	0.733329	0.998329	18675	UQCRQ
cg22146484	chr8	57123862	0.00597093	-6.3153	0.733335	0.998329	18676	CHCHD7
cg20042331	chr2	86417205	0.0093794	-6.31531	0.733344	0.998329	18677	IMMT
cg11608216	chrX	15783867	0.00515587	-6.31533	0.733386	0.998329	18678	CA5B
cg08275899	chr10	3197360	0.00426308	-6.31534	0.733415	0.998329	18679	PITRM1
cg17974577	chr12	110006498	-0.00686537	-6.31536	0.733458	0.998329	18680	MMAB
cg25715438	chr20	3843975	-0.00594015	-6.31538	0.733509	0.998329	18681	MAVS
cg21498155	chr2	37468921	-0.00509442	-6.31539	0.733531	0.998329	18682	NDUFAF7
cg17026162	chr21	45553022	-0.00720378	-6.3154	0.733551	0.998329	18683	GATD3A
cg11650948	chr12	31798865	0.00759954	-6.31541	0.733578	0.998329	18684	ETFBKMT
cg02677865	chr19	19223563	0.00748058	-6.31542	0.733594	0.998329	18685	SLC25A42
cg23121302	chr6	162864415	-0.00426651	-6.31542	0.733604	0.998329	18686	PRKN
cg10434776	chr3	39424564	0.00867293	-6.31544	0.733643	0.998329	18687	SLC25A38
cg16055334	chr7	1014699	0.00723597	-6.31546	0.733688	0.998329	18688	COX19
cg24069376	chr3	38537580	-0.0146703	-6.31547	0.733711	0.998329	18689	EXOG
cg10807914	chr17	79895326	0.00415492	-6.3155	0.733778	0.998329	18690	PYCR1
cg06539679	chr10	74384726	0.00654067	-6.3155	0.733794	0.998329	18691	MICU1
cg21330207	chr18	72916311	-0.0240113	-6.31552	0.733822	0.998329	18692	ZADH2
cg09865521	chr9	131105529	0.00652687	-6.31553	0.733846	0.998329	18693	SLC27A4
cg25432392	chr3	180707711	0.00890343	-6.31553	0.743668	0.998329	18963	DNAJC19
cg08908355	chr1	149857186	0.00566479	-6.31554	0.733865	0.998329	18694	BOLA1
cg06054914	chr20	18121927	0.00695786	-6.31555	0.733901	0.998329	18695	PET117
cg09335788	chr5	132203292	0.0065798	-6.31556	0.733924	0.998329	18696	UQCRQ
cg23025012	chr2	191747223	-0.00858774	-6.3156	0.734005	0.998329	18697	GLS
cg27492874	chr19	5680956	-0.00426502	-6.31561	0.734039	0.998329	18698	MICOS13
cg15673491	chr6	30885481	0.00650212	-6.31562	0.734056	0.998329	18699	VARS2
cg21024085	chr6	31496465	-0.00803382	-6.31562	0.734062	0.998329	18700	MCCD1
cg21825757	chr3	128602077	-0.00957131	-6.31563	0.734069	0.998329	18701	ACAD9
cg18086761	chr1	151763997	-0.0151608	-6.31563	0.734088	0.998329	18702	TDRKH
cg06082745	chr10	133795139	-0.00499847	-6.3157	0.734232	0.998329	18703	BNIP3
cg26642667	chr7	127292389	0.01512	-6.31572	0.734286	0.998329	18704	SND1
cg06716084	chr2	209111707	0.00865322	-6.31574	0.734339	0.998329	18705	IDH1
cg18683060	chr18	60917242	0.0130955	-6.31576	0.734372	0.998329	18706	BCL2
cg14139633	chr9	131103210	0.00412446	-6.31578	0.734412	0.998329	18707	SLC27A4
cg21488113	chr1	58981718	-0.00889633	-6.3158	0.738905	0.998329	18846	OMA1
cg11885407	chr3	193310886	-0.00446618	-6.3158	0.734474	0.998329	18708	OPA1
cg20210501	chr12	120884136	-0.00386592	-6.31582	0.734514	0.998329	18709	GATC,TRIAP1
cg19572135	chrX	23925992	0.00543849	-6.31583	0.73453	0.998329	18710	APOO
cg19096730	chr22	41254496	-0.00467629	-6.31583	0.734532	0.998329	18711	XPNPEP3
cg05100268	chrX	153640967	0.00586676	-6.31585	0.734577	0.998329	18712	TAZ
cg01505705	chr11	86384846	0.013203	-6.31587	0.734624	0.998329	18713	ME3
cg19716542	chr1	52302074	-0.00596699	-6.31588	0.734643	0.998329	18714	NRDC
cg22949274	chr11	111959921	0.00524876	-6.31588	0.738802	0.998329	18841	SDHD
cg17747139	chr7	127630869	-0.00715444	-6.31588	0.734659	0.998329	18715	SND1
cg02520077	chr1	156163116	0.00708082	-6.31589	0.734666	0.998329	18716	SLC25A44
cg17054951	chr19	55581012	-0.00735041	-6.31591	0.734711	0.998329	18717	RDH13
cg10120683	chr20	3827034	0.0103873	-6.31591	0.734711	0.998329	18718	MAVS
cg27353933	chr6	99843377	-0.00378205	-6.31594	0.734776	0.998329	18719	COQ3
cg07125336	chr8	144441556	0.00489033	-6.31594	0.734786	0.998329	18720	TOP1MT
cg15062689	chr2	74756917	-0.00389694	-6.31596	0.734832	0.998329	18721	HTRA2
cg07549937	chr2	96861885	-0.00565279	-6.31596	0.734836	0.998329	18722	STARD7
cg25747190	chr7	127295153	-0.00896151	-6.31601	0.734936	0.998329	18723	SND1
cg14258675	chr14	75348443	-0.00539325	-6.31604	0.735007	0.998329	18724	DLST
cg16560847	chr5	135185375	0.00813016	-6.31604	0.735017	0.998329	18725	SLC25A48
cg10293293	chrX	23761105	-0.00992457	-6.31604	0.736514	0.998329	18772	ACOT9
cg20859738	chrX	129473846	-0.00579587	-6.31606	0.735064	0.998329	18726	SLC25A14
cg27634187	chr3	49057755	-0.00736405	-6.31608	0.735108	0.998329	18727	NDUFAF3
cg11598353	chr19	1387609	0.0138782	-6.31609	0.735131	0.998329	18728	NDUFS7
cg19398446	chr9	34329521	-0.00786424	-6.3161	0.735142	0.998329	18729	NUDT2
cg01484266	chr3	47891289	0.00620534	-6.3161	0.735144	0.998329	18730	DHX30
cg17329422	chr6	90344688	0.00565663	-6.31611	0.735173	0.998329	18731	LYRM2
cg00585033	chr16	4404906	0.00570646	-6.31614	0.735243	0.998329	18732	PAM16
cg24152898	chr17	34890895	-0.00545635	-6.31615	0.735258	0.998329	18733	MYO19
cg06779432	chr20	33957848	-0.00639013	-6.31616	0.73528	0.998329	18734	UQCC1
cg10212621	chr1	120311649	0.00862589	-6.31616	0.735292	0.998329	18735	HMGCS2
cg03324947	chr7	42971765	-0.00686295	-6.31616	0.735298	0.998329	18736	MRPL32
cg17740406	chr6	5261091	0.00425212	-6.31619	0.73535	0.998329	18737	FARS2,LYRM4
cg11517058	chrX	47004732	-0.00729021	-6.31619	0.736041	0.998329	18758	NDUFB11
cg13649728	chr4	128651707	-0.0141413	-6.3162	0.735389	0.998329	18738	SLC25A31
cg08887721	chr19	54610082	0.0052834	-6.31622	0.735425	0.998329	18739	NDUFA3
cg12991784	chr8	97247777	0.00793133	-6.31624	0.735479	0.998329	18740	UQCRB
cg02612026	chr1	15850456	-0.00648338	-6.31627	0.735542	0.998329	18741	CASP9
cg18490727	chr7	27632932	-0.00638971	-6.31628	0.735566	0.998329	18742	HIBADH
cg01679663	chr6	81027072	-0.00916736	-6.31629	0.735592	0.998329	18743	BCKDHB
cg13061648	chr9	137331317	-0.00592016	-6.31629	0.735598	0.998329	18744	RXRA
cg20414098	chr11	65150159	0.00769856	-6.3163	0.735607	0.998329	18745	SLC25A45
cg14184882	chr9	125026958	0.00509045	-6.3163	0.735611	0.998329	18746	MRRF
cg24293214	chr4	78843959	-0.0047505	-6.31632	0.735667	0.998329	18747	MRPL1
cg09192645	chr17	35732795	0.00581103	-6.31633	0.735673	0.998329	18748	ACACA
cg14446129	chr2	172778865	-0.00624116	-6.31635	0.735731	0.998329	18749	SLC25A12
cg01710244	chr5	65075604	0.0100072	-6.31636	0.735759	0.998329	18750	NLN
cg04121625	chr11	73549669	0.00603984	-6.31643	0.735899	0.998329	18751	MRPL48
cg05431687	chr1	150552130	0.00527772	-6.31643	0.735902	0.998329	18752	MCL1
cg20899383	chr2	176046573	-0.00997466	-6.31643	0.742937	0.998329	18945	ATP5MC3
cg24796403	chr3	61237172	0.00958634	-6.31643	0.735914	0.998329	18753	FHIT
cg04823720	chr7	95951745	-0.00923291	-6.31645	0.735963	0.998329	18754	SLC25A13
cg14911202	chr14	24769738	-0.00756475	-6.31646	0.735969	0.998329	18755	DHRS1
cg05336550	chr10	99185984	-0.00543367	-6.31646	0.735989	0.998329	18756	PGAM1
cg08582620	chrX	19373043	0.00428855	-6.31647	0.736003	0.998329	18757	PDHA1
cg17887810	chr15	72504898	0.00479654	-6.31649	0.736043	0.998329	18759	PKM
cg21570020	chr2	242758118	-0.00972848	-6.31652	0.736119	0.998329	18760	NEU4
cg14179065	chr9	71682302	-0.00596784	-6.31655	0.736179	0.998329	18761	FXN
cg24578679	chr15	74658573	0.00473096	-6.31656	0.7362	0.998329	18762	CYP11A1
cg07019740	chr22	19929205	0.00556941	-6.31656	0.736207	0.998329	18763	TXNRD2,COMT
cg20678641	chr9	115142199	-0.00493099	-6.31657	0.73623	0.998329	18764	HSDL2
cg14716262	chr5	137897245	0.00455386	-6.31661	0.73632	0.998329	18765	HSPA9
cg21947876	chr13	101021546	-0.00551116	-6.31662	0.736338	0.998329	18766	PCCA
cg20659026	chr22	42475791	0.00366616	-6.31666	0.736433	0.998329	18767	SMDT1
cg08522707	chr7	140714747	-0.00453051	-6.31667	0.736458	0.998329	18768	MRPS33
cg08505076	chr17	7122063	0.00563142	-6.31668	0.736474	0.998329	18769	ACADVL
cg14346561	chr11	796449	-0.00682489	-6.31668	0.736495	0.998329	18770	SLC25A22
cg07395788	chr6	107780783	0.0066104	-6.31668	0.736495	0.998329	18771	PDSS2
cg19921439	chr13	41837776	-0.00523766	-6.31673	0.736593	0.998329	18773	MTRF1
cg14852267	chr1	28564498	-0.00511824	-6.31677	0.736702	0.998329	18774	ATP5IF1
cg12166806	chr12	104682602	0.00590143	-6.31679	0.736732	0.998329	18775	TXNRD1
cg01794046	chr19	578648	-0.00687193	-6.31679	0.736748	0.998329	18776	BSG
cg14777519	chr3	47890012	0.00583944	-6.31682	0.736804	0.998329	18777	DHX30
cg02582846	chr14	91636269	-0.0064417	-6.31685	0.736879	0.998329	18778	DGLUCY
cg05521685	chr19	39444732	-0.00531305	-6.31685	0.736884	0.998329	18779	SARS2
cg24153548	chr3	100119764	0.00430852	-6.31686	0.736906	0.998329	18780	TOMM70
cg20338426	chr11	86188827	-0.00512423	-6.31687	0.73692	0.998329	18781	ME3
cg22200062	chr14	75365428	0.00925813	-6.31687	0.736921	0.998329	18782	DLST
cg22978941	chr12	109535460	0.00642614	-6.31691	0.73702	0.998329	18783	UNG
cg03993599	chr12	112123687	-0.00774892	-6.31692	0.737035	0.998329	18784	ACAD10
cg14419151	chr12	108955151	-0.00759388	-6.31693	0.737061	0.998329	18785	ISCU
cg16975367	chr4	8390148	-0.00632437	-6.31697	0.737146	0.998329	18786	ACOX3
cg11722816	chr13	100966268	0.00389418	-6.31698	0.737165	0.998329	18787	PCCA
cg03158150	chr12	109460539	0.00604032	-6.317	0.737216	0.998329	18788	USP30
cg08182162	chr1	110561050	0.00323025	-6.31701	0.737237	0.998329	18789	AHCYL1
cg12500690	chr4	140221944	-0.0171011	-6.31704	0.737305	0.998329	18790	NDUFC1
cg01026661	chr5	10233474	-0.00403796	-6.31705	0.737329	0.998329	18791	ATPSCKMT
cg22215728	chr3	61236652	0.0112408	-6.31706	0.737369	0.998329	18792	FHIT
cg11338389	chr11	63742044	-0.0055888	-6.31706	0.737372	0.998329	18793	COX8A
cg02014799	chr12	104669667	-0.00944023	-6.31708	0.7374	0.998329	18794	TXNRD1
cg22841336	chr12	57040011	0.00559869	-6.31708	0.737401	0.998329	18795	ATP5F1B
cg00710708	chr7	141438392	-0.00586538	-6.31709	0.737433	0.998329	18796	SSBP1
cg16868190	chr18	12377377	0.0101714	-6.31709	0.737438	0.998329	18797	AFG3L2
cg22588850	chr20	30226875	0.00786012	-6.31714	0.737552	0.998329	18798	COX4I2
cg22047672	chr1	150275877	-0.00399825	-6.31716	0.737587	0.998329	18799	MRPS21
cg12405775	chr3	131222041	-0.00616104	-6.31719	0.737659	0.998329	18800	MRPL3
cg10424968	chr10	94094190	-0.00712822	-6.31721	0.73771	0.998329	18801	MARCHF5
cg23799375	chr6	163148022	-0.00917284	-6.31722	0.737722	0.998329	18802	PRKN
cg00978584	chr2	202122832	-0.00581849	-6.31722	0.737732	0.998329	18803	CASP8
cg05090335	chr17	43107633	-0.00843127	-6.31724	0.737784	0.998329	18804	DCAKD
cg16446800	chr6	88299463	0.0056201	-6.31725	0.737805	0.998329	18805	RARS2
cg20411654	chr11	72145355	-0.00563263	-6.31726	0.737825	0.998329	18806	CLPB
cg12683929	chr12	56109593	0.0101356	-6.31727	0.737847	0.998329	18807	BLOC1S1
cg26272237	chr13	111358862	0.0076016	-6.31727	0.737856	0.998329	18808	CARS2
cg09694909	chr2	172667969	-0.00801327	-6.31731	0.737932	0.998329	18809	SLC25A12
cg04471375	chr16	58752165	0.0119779	-6.31731	0.73794	0.998329	18810	GOT2
cg15556672	chr5	68513082	0.00849946	-6.31733	0.737984	0.998329	18811	MRPS36
cg10337088	chr16	83946845	0.00489544	-6.31733	0.737995	0.998329	18812	MLYCD
cg22956598	chr17	13973019	0.00707459	-6.31734	0.737998	0.998329	18813	COX10
cg00291222	chrX	100910662	-0.00938167	-6.31734	0.737998	0.998329	18814	ARMCX2
cg06384145	chr9	130860807	0.00895562	-6.31734	0.737999	0.998329	18815	SLC25A25
cg24681307	chr1	110526191	-0.00480904	-6.31734	0.738014	0.998329	18816	AHCYL1
cg04270405	chr13	111367185	-0.00567532	-6.31735	0.738027	0.998329	18817	CARS2
cg15308487	chrX	24483292	0.00602484	-6.31735	0.738029	0.998329	18818	PDK3
cg07759992	chr1	12468933	0.0113915	-6.31738	0.738092	0.998329	18819	VPS13D
cg05501320	chr8	75263248	-0.0136904	-6.31738	0.738103	0.998329	18820	GDAP1
cg02701084	chr17	73975226	-0.00521943	-6.31739	0.738121	0.998329	18821	ACOX1
cg26968809	chr17	79895355	-0.0119743	-6.3174	0.738152	0.998329	18822	PYCR1
cg24291461	chr10	102749544	0.00586047	-6.3174	0.738157	0.998329	18823	TWNK
cg03704503	chr10	76994576	0.00673038	-6.31742	0.738187	0.998329	18824	COMTD1
cg04152573	chr16	68055675	0.00897605	-6.31746	0.738288	0.998329	18825	DUS2,DDX28
cg19832898	chr10	71010742	-0.00494563	-6.31746	0.738297	0.998329	18826	HKDC1
cg06440425	chr2	172759694	0.00713668	-6.3175	0.73837	0.998329	18827	SLC25A12
cg10443148	chr1	8922612	-0.00920807	-6.31751	0.738406	0.998329	18828	ENO1
cg06131338	chr12	109639461	-0.00531667	-6.31752	0.738438	0.998329	18829	ACACB
cg15048059	chr14	37412235	-0.00585388	-6.31755	0.738501	0.998329	18830	SLC25A21
cg16022344	chr2	98262540	0.00755456	-6.31756	0.738529	0.998329	18831	COX5B
cg10192872	chr16	417842	0.00616183	-6.31758	0.738566	0.998329	18832	MRPL28
cg15209369	chr4	110563530	-0.00417593	-6.31758	0.738576	0.998329	18833	MCUB
cg00132626	chr1	47124121	-0.00437339	-6.3176	0.738611	0.998329	18834	ATPAF1
cg17423189	chr2	18742910	0.00489303	-6.3176	0.738616	0.998329	18835	RDH14
cg17749665	chr19	19204891	0.00560558	-6.31762	0.738654	0.998329	18836	SLC25A42
cg18181771	chr20	6015708	0.00487278	-6.31762	0.738666	0.998329	18837	CRLS1
cg04952446	chr2	219197867	0.00576624	-6.31763	0.738684	0.998329	18838	PNKD
cg20845085	chr12	65728847	-0.00353354	-6.31763	0.738688	0.998329	18839	MSRB3
cg00729541	chr9	131798577	0.00634132	-6.31764	0.738702	0.998329	18840	MIGA2
cg20341709	chr13	101159629	-0.00487088	-6.31768	0.738804	0.998329	18842	PCCA
cg17718182	chr1	245002565	-0.00549934	-6.31769	0.738813	0.998329	18843	COX20
cg26342676	chr14	37639757	0.00953186	-6.31769	0.738819	0.998329	18844	SLC25A21
cg09948387	chr5	71534919	0.00444139	-6.3177	0.738843	0.998329	18845	MRPS27
cg01823853	chr7	27646144	-0.00467497	-6.31778	0.739042	0.998329	18847	HIBADH
cg09095033	chr2	157292214	-0.0132346	-6.31782	0.739128	0.998329	18848	GPD2
cg08399084	chr8	87491103	-0.00440606	-6.31782	0.739132	0.998329	18849	RMDN1
cg21076650	chr2	172289750	-0.00746497	-6.31783	0.739151	0.998329	18850	METTL8
cg03286774	chr16	89590357	-0.0105864	-6.31784	0.739161	0.998329	18851	SPG7
cg03040554	chr2	223778280	0.0087904	-6.31785	0.739189	0.998329	18852	ACSL3
cg05557266	chr3	49057259	-0.0082721	-6.31787	0.739234	0.998329	18853	NDUFAF3
cg14149302	chr10	50966713	0.00962916	-6.31788	0.739256	0.998329	18854	OGDHL
cg16006248	chr17	40070187	-0.00465794	-6.31789	0.739287	0.998329	18855	ACLY
cg23499033	chr1	45792006	-0.00562349	-6.3179	0.739299	0.998329	18856	HPDL
cg26005844	chr11	57298432	-0.00759787	-6.31793	0.739373	0.998329	18857	TIMM10
cg08619561	chr20	30311682	-0.00360315	-6.31793	0.739376	0.998329	18858	BCL2L1
cg01931502	chr1	161284176	-0.00585102	-6.31794	0.739393	0.998329	18859	SDHC
cg12908055	chr3	111696604	-0.00831115	-6.31795	0.73942	0.998329	18860	ABHD10
cg25029657	chr1	6355008	0.0101892	-6.31797	0.739471	0.998329	18861	ACOT7
cg19910382	chr2	88427561	0.0122697	-6.31798	0.739489	0.998329	18862	FABP1
cg21795588	chr7	139024974	0.00695478	-6.31798	0.739499	0.998329	18863	FMC1
cg06308332	chr5	110090491	0.00466745	-6.318	0.739539	0.998329	18864	SLC25A46
cg02075054	chr10	7829911	-0.00682351	-6.31801	0.739578	0.998329	18865	ATP5F1C
cg17198722	chr10	120938213	-0.00591278	-6.31804	0.739635	0.998329	18866	PRDX3
cg06832064	chr1	150551018	0.00419546	-6.31805	0.739663	0.998329	18867	MCL1
cg09388920	chr8	80872680	-0.00609606	-6.31808	0.741675	0.998329	18910	MRPS28
cg24658737	chr1	220292590	-0.00403862	-6.31808	0.739739	0.998329	18868	IARS2
cg07619799	chr4	185747409	-0.00825669	-6.31811	0.739802	0.998329	18869	ACSL1
cg05797615	chr1	220925515	-0.00625322	-6.31811	0.739806	0.998329	18870	MTARC2
cg03535732	chr8	144431190	0.00990525	-6.31812	0.739835	0.998329	18871	TOP1MT
cg20662856	chr22	43506238	-0.00866834	-6.31813	0.739856	0.998329	18872	BIK
cg19794918	chr16	68057774	0.00825759	-6.31815	0.739885	0.998329	18873	DUS2,DDX28
cg19323862	chr1	46805578	0.0103994	-6.31816	0.739914	0.998329	18874	NSUN4
cg09553684	chr12	112191404	-0.00476282	-6.31816	0.73992	0.998329	18875	ACAD10
cg07043825	chr14	105243088	0.00670098	-6.31817	0.739941	0.998329	18876	AKT1
cg16419345	chr17	73976089	0.00788726	-6.31819	0.739997	0.998329	18877	ACOX1
cg11659501	chr12	81471678	0.00848282	-6.3182	0.740008	0.998329	18878	ACSS3
cg18476499	chr4	185742322	0.00785624	-6.3182	0.740011	0.998329	18879	ACSL1
cg11747771	chr9	6645468	0.00815064	-6.31825	0.740124	0.998329	18880	GLDC
cg14089418	chr15	45690818	-0.00687818	-6.31828	0.740191	0.998329	18881	GATM
cg07707151	chr2	7008166	0.0058773	-6.31829	0.740219	0.998329	18882	CMPK2
cg06788803	chr1	45805948	-0.0033269	-6.31829	0.740226	0.998329	18883	MUTYH
cg26887302	chr17	27181995	0.00719707	-6.31832	0.740294	0.998329	18884	ERAL1
cg05583240	chr12	105477579	-0.0108382	-6.31833	0.740325	0.998329	18885	ALDH1L2
cg06341839	chr22	43045530	0.0034749	-6.31836	0.74038	0.998329	18886	CYB5R3
cg18550241	chr19	13227748	0.00695498	-6.31836	0.740386	0.998329	18887	TRMT1
cg16173234	chr1	155663085	-0.00825875	-6.31836	0.81567	0.998329	20944	DAP3
cg19367466	chr12	123717773	0.00945908	-6.31837	0.740398	0.998329	18888	C12orf65
cg16672922	chr16	20780646	-0.00619024	-6.31841	0.740497	0.998329	18889	ACSM3
cg27514197	chr21	45742799	-0.0067585	-6.31849	0.740689	0.998329	18890	PFKL
cg15709605	chr1	220309030	-0.00948118	-6.31852	0.745179	0.998329	19003	IARS2
cg11904960	chr17	35716418	0.00416694	-6.31858	0.740894	0.998329	18891	ACACA
cg17768741	chr1	213189716	0.00560587	-6.31861	0.740974	0.998329	18892	ANGEL2
cg03847636	chr4	7070632	0.00695726	-6.31864	0.741046	0.998329	18893	GRPEL1
cg24752821	chr3	126663499	0.00708441	-6.31868	0.741132	0.998329	18894	CHCHD6
cg21315720	chr11	68661124	-0.00579866	-6.3187	0.741174	0.998329	18895	MRPL21
cg25576362	chr2	202125088	-0.00693065	-6.31871	0.741201	0.998329	18896	CASP8
cg06361531	chr16	68057779	-0.0128679	-6.31872	0.741228	0.998329	18897	DDX28
cg22365132	chr6	5205542	0.007674	-6.31874	0.741267	0.998329	18898	LYRM4
cg18713166	chr17	17106839	0.00436227	-6.31877	0.741349	0.998329	18899	PLD6
cg04316593	chr1	165667584	-0.00437344	-6.31879	0.741397	0.998329	18900	ALDH9A1
cg13460622	chr16	89579428	0.00351219	-6.31879	0.741405	0.998329	18901	SPG7
cg22966003	chr6	127640289	0.0057075	-6.3188	0.741421	0.998329	18902	ECHDC1
cg16525500	chr11	111930653	0.00597197	-6.31881	0.741442	0.998329	18903	DLAT
cg02377021	chr5	71537334	0.00439744	-6.31881	0.741452	0.998329	18904	MRPS27
cg14352119	chr14	61447914	-0.00778096	-6.31882	0.741473	0.998329	18905	TRMT5
cg23765201	chr12	104703176	0.00457362	-6.31883	0.741494	0.998329	18906	TXNRD1
cg03357532	chr19	41924169	0.00391491	-6.31884	0.741501	0.998329	18907	BCKDHA
cg16226373	chr6	30587737	-0.00380095	-6.31884	0.741502	0.998329	18908	MRPS18B
cg19175455	chr3	50605239	-0.00339812	-6.31887	0.741585	0.998329	18909	HEMK1
cg27296871	chr3	38164771	-0.00349752	-6.31893	0.741716	0.998329	18911	ACAA1
cg19439810	chr1	46768592	0.0060921	-6.31893	0.741725	0.998329	18912	UQCRH
cg01555907	chr9	32571504	-0.00417027	-6.31893	0.741725	0.998329	18913	NDUFB6
cg06319522	chr9	37428531	-0.00562049	-6.31894	0.741757	0.998329	18914	GRHPR
cg15875444	chr16	1881973	0.00629162	-6.31898	0.741841	0.998329	18915	FAHD1
cg07884734	chr3	184972088	-0.0155298	-6.31899	0.741859	0.998329	18916	EHHADH
cg09303043	chr17	19552393	0.00639589	-6.31899	0.741873	0.998329	18917	ALDH3A2
cg25890640	chr11	68610632	-0.00704693	-6.31899	0.741874	0.998329	18918	CPT1A
cg18500174	chr11	78164660	0.00796445	-6.319	0.741892	0.998329	18919	NARS2
cg20150972	chr6	13574573	-0.00855382	-6.31906	0.742031	0.998329	18920	SIRT5
cg04143539	chr6	30614650	-0.00478169	-6.31907	0.742046	0.998329	18921	C6orf136
cg16654676	chr11	118271209	0.00616353	-6.31912	0.742166	0.998329	18922	ATP5MG
cg18960565	chr17	42081798	0.00751452	-6.31913	0.742205	0.998329	18923	NAGS
cg18358662	chr13	111305805	0.00588828	-6.31913	0.742206	0.998329	18924	CARS2
cg17966435	chr4	667455	-0.00492388	-6.31914	0.742227	0.998329	18925	ATP5ME
cg10598066	chr11	44087808	-0.00527968	-6.31915	0.742236	0.998329	18926	ACCS
cg08971468	chr7	150737213	0.00441553	-6.31915	0.742251	0.998329	18927	ABCB8
cg07734351	chr10	105156277	0.00549985	-6.31916	0.742267	0.998329	18928	ATP5MD
cg16863783	chr2	209119814	-0.00564918	-6.31918	0.742307	0.998329	18929	IDH1
cg03665360	chr12	54052859	-0.00493864	-6.31921	0.742388	0.998329	18930	ATP5MC2
cg23282276	chr17	21117356	-0.00670463	-6.31922	0.742397	0.998329	18931	TMEM11
cg22630231	chr19	5720634	-0.00351199	-6.31922	0.742402	0.998329	18932	LONP1
cg27181254	chr19	10428163	-0.00500618	-6.31922	0.742407	0.998329	18933	FDX2
cg16957552	chr10	82166859	0.00568445	-6.31926	0.742496	0.998329	18934	PRXL2A
cg12984635	chr19	44032076	0.0111817	-6.31926	0.742502	0.998329	18935	ETHE1
cg04936030	chr11	63935046	-0.00728077	-6.31926	0.742513	0.998329	18936	MACROD1
cg08120644	chr17	79682739	0.00746694	-6.31928	0.74255	0.998329	18937	SLC25A10
cg03232753	chr17	29233269	-0.00645441	-6.31932	0.74265	0.998329	18938	TEFM
cg02181963	chr13	111358803	0.00788538	-6.31933	0.742676	0.998329	18939	CARS2
cg01270124	chr17	79892414	0.00747121	-6.31936	0.742734	0.998329	18940	PYCR1
cg24398671	chr5	32137889	-0.00393375	-6.31937	0.742768	0.998329	18941	GOLPH3
cg11836012	chr12	109535320	-0.00362025	-6.31941	0.742852	0.998329	18942	UNG
cg05684501	chr22	37415824	-0.00797843	-6.31944	0.742917	0.998329	18943	TST,MPST
cg09728080	chr18	57567904	-0.00685677	-6.31944	0.742936	0.998329	18944	PMAIP1
cg00672228	chr17	7123130	0.00518857	-6.31945	0.742952	0.998329	18946	ACADVL
cg00059737	chr1	12400434	0.00540253	-6.31949	0.743035	0.998329	18947	VPS13D
cg01093036	chr10	104489529	-0.00732253	-6.31949	0.74305	0.998329	18948	SFXN2
cg11504634	chr17	40714731	-0.00766916	-6.31952	0.743119	0.998329	18949	COASY
cg11855524	chr12	133268512	0.00393873	-6.31957	0.743244	0.998329	18950	PXMP2
cg04360491	chr11	47600569	-0.00573522	-6.31958	0.74327	0.998329	18951	NDUFS3
cg15656261	chr13	101113806	0.00375324	-6.31958	0.74327	0.998329	18952	PCCA
cg19513293	chr8	27402042	0.0041546	-6.3196	0.7433	0.998329	18953	EPHX2
cg06948878	chr8	145599284	0.00613094	-6.3196	0.743304	0.998329	18954	ADCK5
cg27019019	chr17	34891725	-0.0132031	-6.3196	0.743309	0.998329	18955	MYO19
cg14791054	chr15	101442769	-0.00887748	-6.3196	0.74331	0.998329	18956	ALDH1A3
cg25729041	chr1	52344462	-0.00539978	-6.31962	0.74336	0.998329	18957	NRDC
cg15677497	chr6	30585191	-0.00374531	-6.31963	0.743374	0.998329	18958	MRPS18B
cg22052778	chr19	1383916	-0.00617465	-6.31969	0.743519	0.998329	18959	NDUFS7
cg04129946	chr2	201753996	0.00543626	-6.3197	0.743538	0.998329	18960	NIF3L1
cg01817464	chr22	30163084	-0.0069871	-6.3197	0.743557	0.998329	18961	UQCR10
cg24049880	chr1	161171211	0.00543809	-6.31974	0.743649	0.998329	18962	NDUFS2
cg21775854	chr2	200791045	-0.00440331	-6.31978	0.743728	0.998329	18964	C2orf69
cg14955743	chr9	136223291	0.00359216	-6.31978	0.743732	0.998329	18965	SURF1
cg08549594	chr11	63868790	0.00544483	-6.31979	0.743753	0.998329	18966	MACROD1
cg05644028	chr20	3868949	-0.00625664	-6.31983	0.743854	0.998329	18967	PANK2
cg20109151	chr9	107509821	-0.00732671	-6.31984	0.743875	0.998329	18968	NIPSNAP3A
cg21025171	chr7	132541338	-0.00511623	-6.31985	0.743893	0.998329	18969	CHCHD3
cg04752257	chr14	58862417	-0.0076688	-6.31987	0.74394	0.998329	18970	TOMM20L
cg14009900	chr9	93983210	0.00431614	-6.31987	0.743944	0.998329	18971	AUH
cg23962285	chr1	108743536	0.00557065	-6.31988	0.743969	0.998329	18972	SLC25A24
cg11756571	chr16	68089791	0.00414901	-6.31989	0.744	0.998329	18973	DUS2
cg26356249	chr3	44378695	-0.00703543	-6.3199	0.744009	0.998329	18974	TCAIM
cg18457737	chr11	133715076	-0.00740483	-6.3199	0.744032	0.998329	18975	SPATA19
cg16406635	chr3	49460566	-0.00345589	-6.31992	0.744062	0.998329	18976	AMT
cg04596499	chr8	42213370	0.0084188	-6.31992	0.744063	0.998329	18977	POLB
cg18522690	chr22	36866511	-0.00756778	-6.31993	0.7441	0.998329	18978	TXN2
cg16800358	chr10	94093946	-0.00452815	-6.31993	0.744101	0.998329	18979	MARCHF5
cg12686944	chr10	101493312	-0.00437429	-6.31994	0.744116	0.998329	18980	COX15
cg24615296	chr18	29340762	-0.0170766	-6.31995	0.744137	0.998329	18981	SLC25A52
cg03466032	chr17	39968802	0.00672571	-6.31999	0.744237	0.998329	18982	FKBP10
cg26737636	chrX	77226388	0.00964561	-6.32	0.744263	0.998329	18983	PGAM4
cg05503412	chr4	57843540	0.00470054	-6.32001	0.74428	0.998329	18984	NOA1
cg00582987	chr6	5746545	0.00721355	-6.32003	0.744319	0.998329	18985	FARS2
cg12763660	chr2	86429282	-0.00529382	-6.32003	0.74433	0.998329	18986	MRPL35
cg20010565	chr2	200820801	-0.00676521	-6.32008	0.744446	0.998329	18987	MAIP1
cg03713662	chr3	128615082	-0.00554659	-6.32011	0.744513	0.998329	18988	ACAD9
cg23330422	chr17	56604947	-0.00771116	-6.32011	0.744517	0.998329	18989	SEPTIN4
cg10380241	chr2	27535925	0.00568173	-6.32012	0.744556	0.998329	18990	MPV17
cg00667634	chr15	89010921	-0.0036531	-6.32014	0.744594	0.998329	18991	MRPL46,MRPS11
cg23711939	chr7	10980278	-0.00675497	-6.32015	0.744604	0.998329	18992	NDUFA4
cg07201754	chr1	39491318	0.00991305	-6.32018	0.744678	0.998329	18993	NDUFS5
cg21358470	chrX	153061077	-0.00948029	-6.32023	0.744798	0.998329	18994	IDH3G
cg12147105	chr4	106395595	-0.00615096	-6.32026	0.744874	0.998329	18995	PPA2
cg21037570	chr2	86422857	-0.00675236	-6.32032	0.745018	0.998329	18996	IMMT
cg07897354	chr18	12657909	0.00394231	-6.32032	0.745024	0.998329	18997	SPIRE1
cg14083882	chr5	154319569	-0.00501542	-6.32032	0.745026	0.998329	18998	MRPL22
cg22772213	chr12	121175115	0.00663301	-6.32033	0.745036	0.998329	18999	ACADS
cg23838531	chr17	15902837	0.00469812	-6.32034	0.745062	0.998329	19000	TTC19
cg13363801	chr13	111355635	0.00487296	-6.32034	0.745067	0.998329	19001	CARS2
cg12629083	chr12	48499284	-0.00788298	-6.32038	0.745162	0.998329	19002	PFKM
cg07353527	chr10	114139446	0.00682461	-6.32039	0.745186	0.998329	19004	ACSL5
cg21639451	chrX	77225138	-0.00711388	-6.32041	0.745234	0.998329	19005	PGAM4
cg08230469	chr16	28857705	-0.00434708	-6.32042	0.745252	0.998329	19006	TUFM
cg26492615	chr14	32298906	-0.0038469	-6.32043	0.745297	0.998329	19007	NUBPL
cg20795323	chr2	219192948	0.00266133	-6.32045	0.745328	0.998329	19008	PNKD
cg03249710	chr13	48611439	-0.0050192	-6.32046	0.745346	0.998329	19009	SUCLA2
cg04731293	chr9	136223277	-0.00387214	-6.32046	0.745351	0.998329	19010	SURF1
cg15990233	chr2	105653917	-0.00776651	-6.32046	0.745368	0.998329	19011	MRPS9
cg08688822	chr19	46105497	-0.00496569	-6.32047	0.745392	0.998329	19012	OPA3
cg20681931	chr6	10723052	-0.00492825	-6.32048	0.745402	0.998329	19013	TMEM14C
cg14544289	chr14	78051204	0.0117947	-6.32049	0.745432	0.998329	19014	SPTLC2
cg14744160	chr11	28129753	-0.00887122	-6.32053	0.745525	0.998329	19015	METTL15
cg01677251	chr2	211424101	-0.00401885	-6.32053	0.745528	0.998329	19016	CPS1
cg26834192	chr6	161561031	-0.00960568	-6.32054	0.745543	0.998329	19017	AGPAT4
cg21232129	chr22	30821704	0.00460542	-6.32058	0.745638	0.998329	19018	MTFP1
cg16413777	chr17	48555933	0.00982785	-6.32064	0.745794	0.998329	19019	RSAD1
cg00391320	chr12	112127825	-0.00755152	-6.32067	0.745865	0.998329	19020	ACAD10
cg07741182	chr17	53045991	-0.00554713	-6.3207	0.745943	0.998329	19021	COX11
cg27124276	chr8	10005474	-0.00630803	-6.32071	0.745965	0.998329	19022	MSRA
cg23007574	chr19	41942070	0.00870932	-6.32072	0.745991	0.998329	19023	DMAC2
cg03522592	chr3	38165783	-0.0106435	-6.32074	0.74603	0.998329	19024	ACAA1
cg10845902	chr11	85338839	0.00803445	-6.32076	0.746085	0.998329	19025	TMEM126B
cg15691035	chr3	45553017	-0.0129947	-6.3208	0.746181	0.998329	19026	LARS2
cg05550919	chr17	40074633	0.00651079	-6.32081	0.746186	0.998329	19027	ACLY
cg08484100	chr11	1972510	0.00696554	-6.32082	0.746218	0.998329	19028	MRPL23
cg10888811	chr2	242620306	0.00730989	-6.32082	0.74622	0.998329	19029	DTYMK
cg20365387	chr13	77526352	0.00543056	-6.32083	0.746239	0.998329	19030	ACOD1
cg15645079	chr20	3140569	0.00693916	-6.32084	0.746279	0.998329	19031	FASTKD5
cg14604846	chr13	24324741	-0.00447842	-6.32087	0.746331	0.998329	19032	MIPEP
cg05934945	chr12	112124165	0.00724838	-6.32088	0.746368	0.998329	19033	ACAD10
cg06341638	chrX	90690993	-0.0115462	-6.32089	0.746395	0.998329	19034	PABPC5
cg08934443	chr1	149859898	-0.00516323	-6.32089	0.7464	0.998329	19035	BOLA1
cg11082959	chr7	150778332	0.00786595	-6.32091	0.746445	0.998329	19036	FASTK
cg11383001	chr15	67817453	0.00668521	-6.32093	0.74648	0.998329	19037	C15orf61
cg11744295	chr1	161283833	-0.00773619	-6.32095	0.746542	0.998329	19038	SDHC
cg00055049	chr2	219134504	-0.00712721	-6.32097	0.746583	0.998329	19039	PNKD
cg22165507	chr1	165601007	-0.00678675	-6.32098	0.746613	0.998329	19040	MGST3
cg19479765	chr1	149870736	-0.00790374	-6.321	0.746652	0.998329	19041	BOLA1
cg00506442	chr1	6340054	-0.00649078	-6.32101	0.746673	0.998329	19042	ACOT7
cg11810802	chr5	78467607	0.00595779	-6.32101	0.746677	0.998329	19043	DMGDH
cg11766038	chr2	27546135	0.00568248	-6.32102	0.746704	0.998329	19044	MPV17
cg14524787	chr10	104473400	0.00776823	-6.32102	0.746713	0.998329	19045	SFXN2
cg01499465	chr16	28858342	-0.00486741	-6.32102	0.746713	0.998329	19046	TUFM
cg04966789	chr14	35591779	-0.00662831	-6.32104	0.746758	0.998329	19047	PRORP
cg13497074	chr22	29138061	-0.00592968	-6.32105	0.746768	0.998329	19048	HSCB
cg24227770	chr1	228336392	-0.00415863	-6.32105	0.746781	0.998329	19049	GUK1
cg11782550	chr22	21319668	0.00652208	-6.32106	0.746788	0.998329	19050	AIFM3
cg27476074	chr22	43547803	0.00857033	-6.32107	0.746828	0.998329	19051	TSPO
cg14709091	chr16	66583835	0.00418952	-6.32111	0.746908	0.998329	19052	TK2
cg09696385	chr7	127528039	-0.00552462	-6.32111	0.746915	0.998329	19053	SND1
cg03064488	chr2	75081444	-0.00515377	-6.32112	0.746941	0.998329	19054	HK2
cg02541210	chr16	69365778	-0.00472028	-6.32113	0.746969	0.998329	19055	PDF
cg08843513	chr3	14164955	-0.00831971	-6.32114	0.746984	0.998329	19056	CHCHD4
cg17212289	chr8	107669906	-0.00808026	-6.32115	0.747015	0.998329	19057	OXR1
cg11715696	chr15	48624196	0.00718707	-6.32117	0.747071	0.998329	19058	DUT
cg19798224	chr14	100789509	-0.00930293	-6.32118	0.747083	0.998329	19059	SLC25A47
cg08714886	chr8	121457617	0.00494843	-6.32118	0.747095	0.998329	19060	MRPL13
cg16667333	chrX	154843390	0.00748808	-6.32119	0.747104	0.998329	19061	TMLHE
cg18303019	chr12	104608075	-0.00439934	-6.3212	0.747133	0.998329	19062	TXNRD1
cg18888403	chr1	24152774	-0.0098556	-6.3212	0.74714	0.998329	19063	HMGCL
cg11775634	chr17	17105857	0.00430274	-6.32125	0.747263	0.998329	19064	PLD6
cg13619988	chr14	58894515	0.0072297	-6.32125	0.747266	0.998329	19065	TIMM9
cg23116589	chrX	100805503	0.0118361	-6.32126	0.747271	0.998329	19066	ARMCX1
cg01154380	chr4	185727207	-0.00458401	-6.32127	0.747298	0.998329	19067	ACSL1
cg02457826	chr20	30310733	-0.0082371	-6.3213	0.747369	0.998329	19068	BCL2L1
cg02963349	chr11	63771106	-0.00662978	-6.32131	0.747393	0.998329	19069	MACROD1
cg18911278	chr12	112123560	-0.00647445	-6.32131	0.747397	0.998329	19070	ACAD10
cg16238921	chr8	71581516	-0.00681464	-6.32133	0.747457	0.998329	19071	LACTB2
cg03515037	chr14	94580571	-0.00351977	-6.32134	0.747481	0.998329	19072	IFI27
cg07312641	chr7	150778955	-0.00479711	-6.32135	0.747506	0.998329	19073	FASTK
cg20445571	chr12	56863389	0.00678899	-6.32135	0.747506	0.998329	19074	SPRYD4
cg11950105	chr17	80050646	0.00311175	-6.32136	0.747516	0.998329	19075	FASN
cg19930203	chr22	19956281	-0.00700144	-6.32137	0.747541	0.998329	19076	COMT
cg27010927	chr6	3129410	0.00611821	-6.32137	0.747549	0.998329	19077	BPHL
cg08578510	chr2	69664807	0.00747004	-6.32137	0.747556	0.998329	19078	NFU1
cg03339071	chr6	162793266	0.00418135	-6.32138	0.747573	0.998329	19079	PRKN
cg11601120	chr7	108112767	-0.00485352	-6.3214	0.74761	0.998329	19080	PNPLA8
cg01937340	chr10	70243337	-0.00425767	-6.3214	0.747619	0.998329	19081	SLC25A16
cg07664277	chr16	89614453	0.00298668	-6.32142	0.747668	0.998329	19082	SPG7
cg22163199	chr1	228297864	0.0151025	-6.32144	0.747707	0.998329	19083	MRPL55
cg12449713	chr12	102097352	0.00714253	-6.32145	0.747735	0.998329	19084	CHPT1
cg02393447	chr15	65117607	-0.00761343	-6.32145	0.74775	0.998329	19085	PIF1
cg17944344	chrX	24482966	0.00739715	-6.32147	0.747784	0.998329	19086	PDK3
cg10201084	chr22	50644361	0.00599459	-6.32147	0.747792	0.998329	19087	SELENOO
cg21978834	chr1	38273323	-0.00691491	-6.3215	0.747854	0.998329	19088	YRDC
cg08611640	chr1	12508973	0.00489562	-6.3215	0.747865	0.998329	19089	VPS13D
cg17505239	chr22	37423464	0.0117102	-6.32151	0.747892	0.998329	19090	MPST
cg09381237	chr11	86178666	-0.00548879	-6.32152	0.747907	0.998329	19091	ME3
cg06537004	chr11	237407	-0.00831346	-6.32157	0.74803	0.998329	19092	SIRT3
cg03372654	chr17	79682032	0.00523893	-6.3216	0.748103	0.998329	19093	SLC25A10
cg13560760	chr9	139308792	0.00406709	-6.32161	0.748119	0.998329	19094	PMPCA
cg24215776	chr11	65152051	-0.00510863	-6.32161	0.748121	0.998329	19095	SLC25A45
cg23505252	chr15	45724580	0.00396592	-6.32161	0.748133	0.998329	19096	C15orf48
cg10160397	chr11	86383464	0.00975593	-6.32161	0.748133	0.998329	19097	ME3
cg10310179	chr11	72367724	-0.00713106	-6.32163	0.748172	0.998329	19098	PDE2A
cg05199785	chr3	47889166	-0.00542014	-6.32164	0.748199	0.998329	19099	DHX30
cg16821426	chr3	126516174	-0.0041035	-6.32164	0.748202	0.998329	19100	CHCHD6
cg19421484	chr11	64052187	-0.00375962	-6.32165	0.748214	0.998329	19101	BAD
cg23163333	chr2	229046408	-0.00553636	-6.32165	0.74822	0.998329	19102	SPHKAP
cg10631648	chr22	18189128	-0.0101384	-6.32166	0.748249	0.998329	19103	BCL2L13
cg06999195	chr12	112168383	-0.00564175	-6.3217	0.74835	0.998329	19104	ACAD10
cg14856101	chr7	150729457	0.0042394	-6.32175	0.748468	0.998329	19105	ABCB8
cg26904991	chr16	8891722	-0.0065437	-6.32177	0.748515	0.998329	19106	TMEM186
cg25965299	chr6	13611333	-0.0138444	-6.32179	0.748567	0.998329	19107	SIRT5
cg16342949	chr11	63883584	-0.00460766	-6.32181	0.748606	0.998329	19108	MACROD1
cg26231095	chr17	67055932	-0.00478464	-6.32182	0.748628	0.998329	19109	ABCA9
cg03092918	chr10	126107592	-0.00700208	-6.32182	0.748648	0.998329	19110	OAT
cg23571537	chr3	139396928	0.00584967	-6.32184	0.748695	0.998329	19111	NMNAT3
cg13602956	chr5	141310779	-0.00827734	-6.32187	0.748768	0.998329	19112	DELE1
cg24082414	chr6	4129151	0.0059798	-6.32188	0.74878	0.998329	19113	ECI2
cg18452600	chr8	9911543	0.009736	-6.32194	0.748921	0.998329	19114	MSRA
cg13676538	chr4	8399320	-0.00773165	-6.32194	0.748928	0.998329	19115	ACOX3
cg14556815	chr6	30615743	0.00761536	-6.32196	0.748979	0.998329	19116	C6orf136
cg00172371	chr9	130478339	-0.0040795	-6.32196	0.748981	0.998329	19117	PTRH1
cg22566312	chr7	40515317	-0.00698034	-6.32197	0.748991	0.998329	19118	SUGCT
cg06772202	chr7	75678527	0.00447551	-6.32199	0.749051	0.998329	19119	STYXL1,MDH2
cg01415591	chr17	17921808	0.00615693	-6.32205	0.749208	0.998329	19120	ATPAF2
cg08104492	chr7	127408129	0.00416634	-6.32207	0.749249	0.998329	19121	SND1
cg03893307	chr4	75023849	-0.00506393	-6.32212	0.749379	0.998329	19122	MTHFD2L
cg18912698	chr2	198569915	-0.00370498	-6.32214	0.749408	0.998329	19123	MARS2
cg26149485	chr19	2428350	0.0128463	-6.32214	0.749423	0.998329	19124	TIMM13
cg11324259	chr8	143999374	-0.00585687	-6.32215	0.749432	0.998329	19125	CYP11B2
cg11888270	chr10	113941466	-0.00494484	-6.32215	0.749449	0.998329	19126	GPAM
cg16718539	chr4	96761598	-0.00747475	-6.32216	0.749474	0.998329	19127	PDHA2
cg02004672	chr5	110074800	-0.00401822	-6.32223	0.74964	0.998329	19128	SLC25A46
cg13774825	chr14	105263191	0.0050287	-6.32225	0.749691	0.998329	19129	AKT1
cg06659128	chrX	154842535	0.0065823	-6.32226	0.749705	0.998329	19130	TMLHE
cg16466831	chr16	1822346	0.00712857	-6.32226	0.749707	0.998329	19131	NME3,MRPS34
cg10282673	chr1	65612682	-0.0112844	-6.32226	0.749714	0.998329	19132	AK4
cg06867460	chr12	48499546	0.00440871	-6.32226	0.74972	0.998329	19133	PFKM
cg17001627	chr11	47599391	0.00566023	-6.32226	0.74972	0.998329	19134	NDUFS3
cg18797923	chr3	49461563	-0.00558096	-6.32227	0.749729	0.998329	19135	AMT
cg15315088	chr1	29557582	-0.00356783	-6.32227	0.749744	0.998329	19136	MECR
cg00706903	chr1	216755247	0.00537817	-6.32228	0.749751	0.998329	19137	ESRRG
cg16661098	chr2	191185669	-0.00983302	-6.32228	0.749759	0.998329	19138	HIBCH
cg06001343	chr12	123737606	0.00403032	-6.32229	0.749772	0.998329	19139	C12orf65
cg01815912	chr16	2089851	-0.00436202	-6.32229	0.749791	0.998329	19140	NTHL1
cg11711121	chr8	97247942	0.00699941	-6.32233	0.749872	0.998329	19141	UQCRB
cg27404050	chr19	36303880	-0.00610531	-6.32234	0.749896	0.998329	19142	PRODH2
cg10020546	chr13	111295081	0.00934819	-6.32234	0.749907	0.998329	19143	CARS2
cg01732984	chr13	48575859	0.0124257	-6.3224	0.750042	0.998329	19144	SUCLA2
cg21120664	chr21	44299807	0.00569691	-6.32241	0.750073	0.998329	19145	NDUFV3
cg19774450	chrX	23721943	-0.00558355	-6.32242	0.750111	0.998329	19146	ACOT9
cg08042322	chr12	104233595	-0.00540954	-6.32243	0.750135	0.998329	19147	NT5DC3
cg19301632	chr18	21978109	0.00638387	-6.32244	0.750143	0.998329	19148	OSBPL1A
cg05272960	chr11	63828228	-0.00623771	-6.32245	0.750162	0.998329	19149	MACROD1
cg02543231	chr14	69658026	-0.00748927	-6.32246	0.750194	0.998329	19150	EXD2
cg07137115	chr6	158564873	-0.008039	-6.32247	0.750221	0.998329	19151	SERAC1
cg09332710	chr8	67352040	0.00783859	-6.32248	0.750236	0.998329	19152	ADHFE1
cg06778113	chr6	108794515	-0.00529007	-6.32248	0.750238	0.998329	19153	AFG1L
cg17700558	chr5	118801203	-0.00396604	-6.32248	0.750249	0.998329	19154	HSD17B4
cg10599571	chr21	35445161	0.00685447	-6.32252	0.750348	0.998329	19155	MRPS6
cg02310658	chr12	50513947	0.00335905	-6.32252	0.750351	0.998329	19156	COX14
cg02942644	chr3	119217190	-0.0068909	-6.32256	0.750448	0.998329	19157	TIMMDC1
cg25786980	chr17	72870188	-0.0090023	-6.32258	0.750501	0.998329	19158	FDXR
cg00235058	chr18	55227546	0.00453825	-6.32259	0.750515	0.998329	19159	FECH
cg13470477	chr3	16306636	0.00320198	-6.32262	0.75059	0.998329	19160	OXNAD1
cg13256891	chr4	100009986	0.00364989	-6.32263	0.750612	0.998329	19161	ADH5
cg15014034	chrX	43515544	-0.00814488	-6.32263	0.750625	0.998329	19162	MAOA
cg17848681	chr19	1244764	0.00565336	-6.32264	0.750641	0.998329	19163	ATP5F1D
cg03985019	chr7	73098344	0.0050348	-6.32265	0.750653	0.998329	19164	DNAJC30
cg20765446	chr16	81047029	0.00573166	-6.32265	0.750655	0.998329	19165	CMC2
cg09165149	chr8	74884663	-0.00632969	-6.32265	0.750675	0.998329	19166	TMEM70
cg13843369	chr11	34965227	-0.00431965	-6.32266	0.750678	0.998329	19167	PDHX
cg17666289	chr14	37586190	0.00485247	-6.32267	0.750702	0.998329	19168	SLC25A21
cg16767364	chr11	126081116	-0.00664039	-6.32269	0.750764	0.998329	19169	RPUSD4
cg10044193	chr10	71868048	-0.00593498	-6.3227	0.75078	0.998329	19170	AIFM2
cg07990291	chr16	2096294	0.00343514	-6.3227	0.750793	0.998329	19171	NTHL1
cg02219117	chr3	155523655	0.00545106	-6.32272	0.75084	0.998329	19172	C3orf33
cg12317515	chr5	74063363	-0.00706169	-6.32272	0.750842	0.998329	19173	GFM2
cg14128819	chr18	43678270	0.00636663	-6.32273	0.750853	0.998329	19174	ATP5F1A
cg26860994	chr7	127292223	-0.00719138	-6.32275	0.750905	0.998329	19175	SND1
cg11566009	chr5	71604675	0.00430948	-6.32275	0.750912	0.998329	19176	MRPS27
cg24075738	chr3	50605156	-0.00892298	-6.32278	0.750988	0.998329	19177	HEMK1
cg00313284	chr15	75230196	-0.00505294	-6.32279	0.751002	0.998329	19178	COX5A
cg24340021	chr10	94304119	0.010116	-6.32283	0.751094	0.998329	19179	IDE
cg23834064	chr7	73098156	-0.00457127	-6.32284	0.751143	0.998329	19180	DNAJC30
cg26768918	chr15	89010461	-0.00582704	-6.32288	0.751226	0.998329	19181	MRPS11,MRPL46
cg11633086	chrX	129299950	0.00772162	-6.32289	0.751257	0.998329	19182	AIFM1
cg16239406	chr6	36954249	0.00667234	-6.32291	0.751305	0.998329	19183	MTCH1
cg00023288	chr2	44223284	0.00777277	-6.32293	0.751347	0.998329	19184	LRPPRC
cg12017577	chr1	53387351	0.00448496	-6.32293	0.751355	0.998329	19185	ECHDC2
cg19408118	chr4	7071285	0.0121724	-6.32294	0.751369	0.998329	19186	GRPEL1
cg11727174	chrX	19362342	-0.00630217	-6.32297	0.751456	0.998329	19187	PDHA1
cg19761269	chr8	107282284	-0.00509145	-6.32301	0.751542	0.998329	19188	OXR1
cg18305837	chr16	19078849	0.00628919	-6.32302	0.751572	0.998329	19189	COQ7
cg09767598	chr1	220960017	-0.00710782	-6.32302	0.751581	0.998329	19190	MTARC1
cg14006566	chr14	32046453	0.00588983	-6.32307	0.75169	0.998329	19191	NUBPL
cg07356861	chr16	89184285	0.00562594	-6.32309	0.751756	0.998329	19192	ACSF3
cg06929872	chr15	65322164	0.00863892	-6.32312	0.751815	0.998329	19193	MTFMT
cg03287370	chr17	35732789	-0.00435062	-6.32312	0.751826	0.998329	19194	ACACA
cg10537319	chr3	38178574	0.0039258	-6.32313	0.751845	0.998329	19195	ACAA1
cg09157285	chr2	176049525	0.00581878	-6.32319	0.75199	0.998329	19196	ATP5MC3
cg02196580	chr2	120124645	-0.00708185	-6.32319	0.751998	0.998329	19197	DBI
cg14069251	chr3	49058603	0.00771202	-6.3232	0.752029	0.998329	19198	NDUFAF3
cg15822934	chr2	71357313	0.00373973	-6.32321	0.752046	0.998329	19199	MCEE
cg27477594	chr1	165600170	0.00587541	-6.32323	0.752088	0.998329	19200	MGST3
cg06224732	chr7	102936381	-0.0053839	-6.32323	0.752103	0.998329	19201	PMPCB
cg10818781	chr12	7081178	0.0100571	-6.32324	0.752126	0.998329	19202	PHB2
cg23836612	chr12	132416842	-0.0046484	-6.32329	0.752244	0.998329	19203	PUS1
cg17140924	chr6	162475469	0.00403036	-6.32329	0.752249	0.998329	19204	PRKN
cg24978058	chr11	86152227	-0.00487238	-6.32333	0.752344	0.998329	19205	ME3
cg04179431	chr1	6419108	0.00777959	-6.32334	0.752364	0.998329	19206	ACOT7
cg10645696	chr19	49122604	-0.00587049	-6.32334	0.752365	0.998329	19207	SPHK2
cg25372135	chr1	173793934	0.00493247	-6.32334	0.752365	0.998329	19208	DARS2
cg02761522	chr11	72370132	-0.00652312	-6.32335	0.75239	0.998329	19209	PDE2A
cg04835638	chr3	60363505	0.00471033	-6.32337	0.752425	0.998329	19210	FHIT
cg10904849	chr6	161695321	0.0066114	-6.32338	0.752472	0.998329	19211	AGPAT4
cg05890484	chr5	78407552	0.00965374	-6.32339	0.752499	0.998329	19212	DMGDH
cg09375338	chr21	35445901	0.00339271	-6.32341	0.752528	0.998329	19213	MRPS6
cg07760369	chr16	696801	0.0060088	-6.32341	0.752535	0.998329	19214	MCRIP2
cg24885964	chr11	86170444	-0.00452677	-6.32342	0.752564	0.998329	19215	ME3
cg17104738	chr4	1844724	-0.00879438	-6.32345	0.752647	0.998329	19216	LETM1
cg07097685	chr22	18042790	-0.00588876	-6.32348	0.752713	0.998329	19217	SLC25A18
cg19823186	chr11	63769857	-0.00518558	-6.32351	0.752784	0.998329	19218	MACROD1
cg02786491	chr4	169931756	-0.00657321	-6.32352	0.752809	0.998329	19219	CBR4
cg07136868	chr12	56660511	-0.00624864	-6.32354	0.752855	0.998329	19220	COQ10A
cg06072801	chr1	6741521	0.00710659	-6.32357	0.75293	0.998329	19221	DNAJC11
cg24322161	chr5	56214362	0.00537588	-6.32357	0.752936	0.998329	19222	SETD9
cg10542027	chr5	78532229	-0.00435262	-6.32358	0.752947	0.998329	19223	DMGDH
cg08245425	chr17	34957834	0.00582027	-6.32358	0.752964	0.998329	19224	MRM1
cg08479603	chr1	19638460	0.0136023	-6.3236	0.753013	0.998329	19225	AKR7A2
cg27286872	chr4	96761559	0.0064893	-6.32361	0.753027	0.998329	19226	PDHA2
cg08109969	chr3	111697754	0.00387417	-6.32362	0.753045	0.998329	19227	ABHD10
cg06768993	chr4	8443412	-0.0162308	-6.32362	0.753055	0.998329	19228	ACOX3
cg25418406	chr17	8191793	-0.00977125	-6.32363	0.753076	0.998329	19229	SLC25A35
cg25330147	chr7	127344968	0.00440651	-6.32363	0.753094	0.998329	19230	SND1
cg02385125	chr11	66644075	-0.00581288	-6.32364	0.753107	0.998329	19231	PC
cg10011062	chr15	43941034	-0.0114015	-6.32368	0.753197	0.998329	19232	CKMT1A
cg18030799	chr7	127429445	0.00784705	-6.32369	0.753233	0.998329	19233	SND1
cg06530742	chr19	41223047	-0.00569649	-6.32371	0.753277	0.998329	19234	COQ8B
cg04853925	chr3	3168325	-0.00483375	-6.32371	0.75328	0.998329	19235	TRNT1
cg10500716	chr1	111993148	-0.0039716	-6.32371	0.753288	0.998329	19236	ATP5PB
cg06575525	chr3	38167987	-0.00569487	-6.32375	0.75337	0.998329	19237	ACAA1
cg10780495	chr1	8939136	-0.00519577	-6.32376	0.753402	0.998329	19238	ENO1
cg05749548	chr13	48611855	-0.00354508	-6.32376	0.753408	0.998329	19239	SUCLA2
cg16297435	chr6	43028296	0.00390946	-6.32378	0.753462	0.998329	19240	MRPL2
cg21537947	chrX	48755245	-0.00619975	-6.3238	0.75351	0.998329	19241	TIMM17B
cg14145591	chr11	126139433	0.0165806	-6.32383	0.753584	0.998329	19242	FOXRED1
cg22980722	chr21	45719818	-0.00787283	-6.32384	0.753611	0.998329	19243	PFKL
cg16975639	chr2	233501753	0.0141483	-6.32385	0.753616	0.998329	19244	EFHD1
cg03969860	chr6	5115547	-0.00936592	-6.32385	0.753625	0.998329	19245	LYRM4
cg03475843	chr11	68529097	0.00389131	-6.32385	0.75364	0.998329	19246	CPT1A
cg11911399	chr1	108742837	0.00827391	-6.32387	0.753671	0.998329	19247	SLC25A24
cg03468015	chr8	96066634	0.00639405	-6.32387	0.753686	0.998329	19248	NDUFAF6
cg10011397	chr10	126087827	0.00627895	-6.32389	0.753723	0.998329	19249	OAT
cg17722073	chr4	42050544	0.00472799	-6.3239	0.753763	0.998329	19250	SLC30A9
cg02592727	chr19	55574733	0.00964023	-6.32391	0.753765	0.998329	19251	RDH13
cg10570351	chr8	23386358	0.00465952	-6.32392	0.753807	0.998329	19252	SLC25A37
cg05856429	chr11	6502147	-0.00686695	-6.32392	0.753811	0.998329	19253	TIMM10B
cg25485926	chr6	160179424	0.00470445	-6.32394	0.753859	0.998329	19254	SOD2
cg13916662	chr13	100783618	-0.00486916	-6.32396	0.75391	0.998329	19255	PCCA
cg20750244	chr1	38273864	-0.00364651	-6.32397	0.753916	0.998329	19256	YRDC
cg24029091	chr7	132649982	-0.00744285	-6.32397	0.753919	0.998329	19257	CHCHD3
cg14271908	chr10	60144732	0.00912283	-6.32397	0.753919	0.998329	19258	TFAM
cg25609062	chr17	13971618	0.00710469	-6.32398	0.753955	0.998329	19259	COX10
cg00028829	chr16	58768411	0.00661535	-6.32403	0.754074	0.998329	19260	GOT2
cg14067541	chr19	50202524	0.00601492	-6.32406	0.755281	0.998329	19291	CPT1C
cg20202881	chr17	57784779	-0.00543973	-6.32408	0.754188	0.998329	19261	PTRH2
cg21279298	chr14	37160019	0.0098879	-6.32408	0.754211	0.998329	19262	SLC25A21
cg10450239	chr3	66423494	0.0110373	-6.32411	0.754268	0.998329	19263	SLC25A26
cg03415883	chr10	102279908	-0.00867307	-6.32411	0.754279	0.998329	19264	NDUFB8
cg06140396	chr19	50208144	0.00559979	-6.32412	0.754295	0.998329	19265	CPT1C
cg23777479	chr13	101169917	0.010862	-6.32413	0.754313	0.998329	19266	PCCA
cg06067885	chr3	122084677	0.00857117	-6.32413	0.754326	0.998329	19267	CCDC58
cg15871509	chr2	157368870	0.0035072	-6.32417	0.754424	0.998329	19268	GPD2
cg22512861	chr5	133334294	-0.00597237	-6.3242	0.754502	0.998329	19269	VDAC1
cg27053299	chr13	100548780	0.0133635	-6.3242	0.754507	0.998329	19270	CLYBL
cg26068169	chr12	123717786	0.00419869	-6.3242	0.754507	0.998329	19271	C12orf65
cg02809877	chr6	30584284	0.00636349	-6.32421	0.754516	0.998329	19272	MRPS18B
cg07827067	chr16	66568234	-0.00465786	-6.32422	0.754542	0.998329	19273	TK2
cg22697217	chr14	37240731	0.00495589	-6.32422	0.754551	0.998329	19274	SLC25A21
cg16519399	chr11	63853037	-0.0075075	-6.32426	0.754638	0.998329	19275	MACROD1
cg15842400	chr21	27107004	-0.00613312	-6.32426	0.754653	0.998329	19276	ATP5PF
cg14569250	chr8	107370398	-0.00473394	-6.32428	0.754693	0.998329	19277	OXR1
cg19621460	chr19	14225945	0.00599405	-6.32433	0.754834	0.998329	19278	PRKACA
cg13254249	chr19	36138570	0.015478	-6.32434	0.754845	0.998329	19279	COX6B1
cg25191519	chr16	89600050	0.00584886	-6.32435	0.754868	0.998329	19280	SPG7
cg27241520	chr17	79669156	0.0136659	-6.32436	0.754908	0.998329	19281	SLC25A10,MRPL12
cg10177570	chr7	22862035	0.00489406	-6.32437	0.754927	0.998329	19282	TOMM7
cg14396381	chr2	42588338	-0.00292743	-6.32438	0.754955	0.998329	19283	COX7A2L
cg01989629	chr6	5611137	0.00490098	-6.32443	0.755082	0.998329	19284	FARS2
cg19402525	chr11	108006670	0.00413551	-6.32444	0.755087	0.998329	19285	ACAT1
cg04443493	chr17	80057336	-0.00789228	-6.32444	0.755099	0.998329	19286	FASN
cg13671328	chr12	109613665	-0.00587011	-6.32447	0.755183	0.998329	19287	ACACB
cg12085119	chr13	110431691	-0.0047659	-6.32448	0.755188	0.998329	19288	IRS2
cg03996151	chr9	124130401	-0.00907064	-6.32449	0.755229	0.998329	19289	STOM
cg02245810	chr22	51017432	0.0106297	-6.3245	0.755256	0.998329	19290	CPT1B
cg14064229	chr2	42588497	-0.00324491	-6.32451	0.755282	0.998329	19292	COX7A2L
cg06255865	chr7	132521810	0.00589376	-6.32453	0.755314	0.998329	19293	CHCHD3
cg07347148	chr1	167786802	0.00385701	-6.32453	0.755332	0.998329	19294	ADCY10
cg15630717	chr22	17644376	-0.00651552	-6.32454	0.755358	0.998329	19295	HDHD5
cg04218130	chr12	104173464	-0.00500398	-6.32455	0.755381	0.998329	19296	NT5DC3
cg09264673	chr16	20684636	-0.00611545	-6.32456	0.755395	0.998329	19297	ACSM1
cg00108459	chr10	71123414	-0.00713018	-6.32457	0.755425	0.998329	19298	HK1
cg14504697	chr2	177190235	-0.00634578	-6.32459	0.755468	0.998329	19299	MTX2
cg26872224	chr12	109569180	-0.00578192	-6.32459	0.755476	0.998329	19300	ACACB
cg14755054	chr2	201940010	-0.00558133	-6.3246	0.755499	0.998329	19301	NDUFB3
cg00759043	chr17	73894891	0.00597482	-6.32463	0.755565	0.998329	19302	MRPL38
cg26276352	chr10	3192949	0.00397794	-6.32464	0.755604	0.998329	19303	PITRM1
cg19940869	chr1	193073802	-0.00647907	-6.32467	0.755674	0.998329	19304	GLRX2
cg10322308	chr1	55229957	0.00642413	-6.32467	0.755687	0.998329	19305	PARS2
cg10090866	chr1	12419262	0.00304215	-6.32468	0.755698	0.998329	19306	VPS13D
cg17886330	chr1	19204233	0.00866069	-6.32468	0.755706	0.998329	19307	ALDH4A1
cg03827423	chr12	108955253	0.00701669	-6.32468	0.758396	0.998329	19381	ISCU
cg20302111	chr3	126422713	0.00702015	-6.32469	0.755729	0.998329	19308	CHCHD6
cg20146873	chr12	133296598	0.00766695	-6.32469	0.755738	0.998329	19309	PXMP2,PGAM5
cg22332666	chr2	190628945	0.00639419	-6.3247	0.755752	0.998329	19310	OSGEPL1
cg09884423	chr12	104697220	0.00834621	-6.32472	0.755804	0.998329	19311	TXNRD1
cg16589271	chr11	82993272	-0.00496621	-6.32474	0.755856	0.998329	19312	CCDC90B
cg10987347	chr1	12559783	-0.0058168	-6.32477	0.755932	0.998329	19313	VPS13D
cg26792365	chr22	41251628	0.00822926	-6.32478	0.75594	0.998329	19314	XPNPEP3
cg01779043	chr14	21456586	-0.00632293	-6.32478	0.755945	0.998329	19315	METTL17
cg24455205	chr20	18118988	-0.00724071	-6.32478	0.755955	0.998329	19316	PET117
cg26190136	chr15	78441442	0.00518621	-6.3248	0.75599	0.998329	19317	IDH3A
cg25028072	chr12	132426238	-0.00396941	-6.3248	0.755996	0.998329	19318	PUS1
cg09819654	chr1	8938701	0.00352669	-6.3248	0.756005	0.998329	19319	ENO1
cg18663341	chr7	45148416	-0.00632215	-6.32482	0.756052	0.998329	19320	TBRG4
cg15899474	chr2	172779515	-0.00565932	-6.32483	0.756071	0.998329	19321	SLC25A12
cg07276367	chr10	6188415	-0.00443246	-6.32485	0.75612	0.998329	19322	PFKFB3
cg12645607	chr5	70883447	-0.00534792	-6.32485	0.756131	0.998329	19323	MCCC2
cg00224563	chr13	100741287	0.00335573	-6.32487	0.756185	0.998329	19324	PCCA
cg23783196	chr10	3215874	-0.00799392	-6.32488	0.756213	0.998329	19325	PITRM1
cg13560200	chr7	44646066	-0.00524442	-6.32491	0.756284	0.998329	19326	OGDH
cg20213578	chr8	145608528	0.00394512	-6.32493	0.756339	0.998329	19327	ADCK5
cg09529537	chr5	78531947	0.00458253	-6.32494	0.756357	0.998329	19328	DMGDH
cg06153082	chr21	35281460	0.00451374	-6.32495	0.756379	0.998329	19329	ATP5PO
cg19168659	chr2	229046447	0.0113791	-6.32495	0.75639	0.998329	19330	SPHKAP
cg06320626	chr7	121721493	-0.00405359	-6.32496	0.756415	0.998329	19331	AASS
cg26054336	chr11	47586799	-0.0049215	-6.32499	0.756468	0.998329	19332	PTPMT1,NDUFS3
cg03131236	chr1	29544212	0.00517733	-6.32499	0.756488	0.998329	19333	MECR
cg04673699	chr2	170671939	-0.00402082	-6.325	0.756496	0.998329	19334	METTL5
cg15643724	chr16	2034532	-0.00580888	-6.325	0.7565	0.998329	19335	GFER
cg07579946	chr22	19949893	-0.00560732	-6.325	0.756505	0.998329	19336	COMT
cg11454415	chr20	43588633	-0.00606246	-6.32502	0.756545	0.998329	19337	TOMM34
cg18068561	chr5	43601948	-0.00442267	-6.32504	0.756601	0.998329	19338	NNT
cg03743982	chr16	75150833	0.0148059	-6.32506	0.756654	0.998329	19339	LDHD
cg22920474	chr12	110993442	0.0078856	-6.32512	0.756816	0.998329	19340	PPTC7
cg03764506	chr11	64072089	-0.00622007	-6.32514	0.756871	0.998329	19341	ESRRA
cg26023202	chr11	114319650	0.00334466	-6.32515	0.756878	0.998329	19342	REXO2
cg12063907	chr9	125051261	0.00383023	-6.32515	0.756892	0.998329	19343	MRRF
cg06079273	chr8	97247865	-0.00452241	-6.32517	0.756927	0.998329	19344	UQCRB
cg02861363	chr9	37904472	0.00425458	-6.32517	0.75693	0.998329	19345	SLC25A51
cg05832562	chrX	100878294	-0.00754713	-6.32518	0.756971	0.998329	19346	ARMCX3
cg04048517	chr2	202097062	-0.00524313	-6.32522	0.757052	0.998329	19347	CASP8
cg15864003	chr16	8891626	-0.00307038	-6.32523	0.757093	0.998329	19348	TMEM186
cg06525453	chr1	53661448	-0.00422511	-6.32524	0.757101	0.998329	19349	CPT2
cg07287961	chr20	25040106	0.00920623	-6.32525	0.757145	0.998329	19350	ACSS1
cg19977683	chr15	40701492	0.00531219	-6.32528	0.757216	0.998329	19351	IVD
cg13308887	chr16	23568633	-0.00544682	-6.32528	0.757223	0.998329	19352	EARS2
cg19134625	chr2	200775847	-0.00598835	-6.32529	0.757233	0.998329	19353	C2orf69
cg07562988	chr15	48624198	-0.0061146	-6.3253	0.757252	0.998329	19354	DUT
cg25229424	chr19	10812018	-0.00624504	-6.3253	0.757258	0.998329	19355	QTRT1
cg14015015	chr6	35327915	0.00565495	-6.32532	0.757315	0.998329	19356	PPARD
cg16868177	chr19	5904721	0.00748271	-6.32533	0.757329	0.998329	19357	NDUFA11
cg24701257	chr7	73097740	0.00782632	-6.32533	0.757346	0.998329	19358	DNAJC30
cg01108554	chrX	129473637	-0.00688475	-6.32538	0.75746	0.998329	19359	SLC25A14
cg07682656	chr11	63998093	0.00633106	-6.32542	0.75757	0.998329	19360	DNAJC4
cg10212672	chr12	109672028	-0.00644146	-6.32544	0.757618	0.998329	19361	ACACB
cg21945459	chr21	47706156	-0.00659864	-6.32547	0.757681	0.998329	19362	YBEY
cg22419039	chr1	217263213	0.00885667	-6.32547	0.757689	0.998329	19363	ESRRG
cg14675761	chr6	35309822	0.00867009	-6.32548	0.757709	0.998329	19364	PPARD
cg08796138	chr16	4401065	-0.00774751	-6.3255	0.757771	0.998329	19365	PAM16
cg03178781	chr7	75650855	0.00938493	-6.32551	0.757797	0.998329	19366	STYXL1
cg20503288	chr7	127329180	-0.00602562	-6.32552	0.757817	0.998329	19367	SND1
cg06340276	chr4	89204787	0.00495237	-6.32554	0.757872	0.998329	19368	PPM1K
cg05296753	chr12	107395699	0.00743216	-6.32558	0.761137	0.998329	19459	CRY1
cg09589688	chr3	57541949	-0.00660207	-6.32558	0.757985	0.998329	19369	PDE12
cg22011804	chr7	150779284	-0.00661399	-6.32559	0.758001	0.998329	19370	FASTK
cg03825488	chr6	30885460	0.00607786	-6.32565	0.758143	0.998329	19371	VARS2
cg18418962	chr18	2571633	0.0069237	-6.32567	0.7582	0.998329	19372	METTL4
cg25333067	chr6	126277223	-0.0127127	-6.32567	0.7582	0.998329	19373	HINT3
cg16976910	chr13	110438935	-0.00586576	-6.32568	0.758237	0.998329	19374	IRS2
cg14356110	chr4	41991977	0.0103127	-6.32569	0.758239	0.998329	19375	SLC30A9
cg05264133	chr1	46806736	-0.00586998	-6.3257	0.758267	0.998329	19376	NSUN4
cg25704227	chr18	21974223	0.00819929	-6.3257	0.758271	0.998329	19377	OSBPL1A
cg23572283	chr6	5711025	-0.00597505	-6.32571	0.758735	0.998329	19391	FARS2
cg18882091	chr7	99058544	0.0031379	-6.32573	0.758343	0.998329	19378	ATP5MF
cg27106411	chr11	82996674	0.0065444	-6.32573	0.758352	0.998329	19379	CCDC90B
cg20114879	chr16	3729068	-0.00988738	-6.32574	0.758372	0.998329	19380	TRAP1
cg24396545	chr3	14166344	-0.00434307	-6.32575	0.758406	0.998329	19382	CHCHD4
cg08058131	chr3	179067057	-0.00534461	-6.32575	0.758412	0.998329	19383	MFN1
cg26662682	chr1	53427853	0.00814299	-6.32579	0.758506	0.998329	19384	SCP2
cg03085637	chr1	145516630	0.00339242	-6.32579	0.758518	0.998329	19385	PEX11B
cg27117982	chr12	16500077	0.0109545	-6.32583	0.758617	0.998329	19386	MGST1
cg07578826	chr2	229046410	0.0050502	-6.32585	0.758647	0.998329	19387	SPHKAP
cg14715961	chr2	27545909	-0.00712953	-6.32585	0.758663	0.998329	19388	MPV17
cg19571686	chr14	32328771	-0.00383351	-6.32586	0.758696	0.998329	19389	NUBPL
cg26572163	chr1	110527156	0.00366919	-6.32587	0.75871	0.998329	19390	AHCYL1
cg05925971	chr19	36485966	-0.00417909	-6.32589	0.758752	0.998329	19392	SDHAF1
cg22535790	chr13	111287263	0.00853608	-6.32594	0.758891	0.998329	19393	NAXD
cg02467794	chr17	55162598	0.00566096	-6.32598	0.758982	0.998329	19394	AKAP1
cg18641946	chr22	43538857	0.0115906	-6.32599	0.759008	0.998329	19395	MCAT
cg11951446	chr3	119396386	0.00465354	-6.32599	0.759013	0.998329	19396	COX17
cg03232366	chr8	74884313	-0.00610751	-6.32601	0.759057	0.998329	19397	TMEM70
cg09992587	chr1	6706377	0.00498628	-6.32602	0.75908	0.998329	19398	DNAJC11
cg09664815	chr10	13344445	-0.00384769	-6.32602	0.759081	0.998329	19399	PHYH
cg17475643	chr8	10261972	0.008528	-6.32603	0.759113	0.998329	19400	MSRA
cg17078912	chr14	37642356	-0.00693675	-6.32603	0.759126	0.998329	19401	SLC25A21
cg01579779	chr13	22135411	-0.00356729	-6.32605	0.759155	0.998329	19402	MICU2
cg26212496	chr12	107487708	-0.00364998	-6.32605	0.759161	0.998329	19403	CRY1
cg18755114	chr2	209119030	0.00481799	-6.32606	0.759185	0.998329	19404	IDH1
cg19375044	chr19	45394343	-0.00560122	-6.32607	0.759213	0.998329	19405	TOMM40
cg22736956	chr11	64893575	0.00490838	-6.32607	0.759214	0.998329	19406	MRPL49
cg05111873	chr17	48450072	-0.00768882	-6.32609	0.759272	0.998329	19407	MRPL27
cg25221774	chr13	101173669	-0.0158748	-6.32611	0.759311	0.998329	19408	PCCA
cg03306139	chr8	6564446	0.00414467	-6.32611	0.759315	0.998329	19409	AGPAT5
cg09881005	chr14	61441335	-0.00396832	-6.32613	0.759382	0.998329	19410	TRMT5
cg20351778	chr17	48172614	-0.00464238	-6.32614	0.759399	0.998329	19411	PDK2
cg27615106	chr3	125831121	-0.00855763	-6.32617	0.759468	0.998329	19412	ALDH1L1
cg06098346	chr12	48499667	0.00456958	-6.32617	0.759472	0.998329	19413	PFKM
cg03509810	chr9	102669063	0.00524484	-6.32617	0.759482	0.998329	19414	STX17
cg27254641	chr1	150265869	0.00513627	-6.32617	0.759484	0.998329	19415	MRPS21
cg24369891	chr10	120909549	-0.00366679	-6.32619	0.759522	0.998329	19416	SFXN4
cg01016546	chr12	104608663	0.00669972	-6.32621	0.759589	0.998329	19417	TXNRD1
cg14245309	chr7	75677153	0.00709113	-6.32624	0.759645	0.998329	19418	STYXL1,MDH2
cg26547506	chr12	56863038	0.00631209	-6.32624	0.759649	0.998329	19419	SPRYD4
cg12699756	chr6	33173482	-0.0104507	-6.32625	0.759685	0.998329	19420	HSD17B8
cg13768545	chr16	446077	-0.00414067	-6.3263	0.7598	0.998329	19421	NME4
cg12326749	chr6	46645430	0.00321718	-6.32633	0.759879	0.998329	19422	SLC25A27
cg06730468	chr19	48867056	-0.0063895	-6.32634	0.759921	0.998329	19423	TMEM143
cg09761915	chr1	161174299	-0.00345397	-6.32636	0.75995	0.998329	19424	NDUFS2
cg20211711	chr17	7307397	-0.0031313	-6.32637	0.759985	0.998329	19425	PLSCR3
cg02811312	chr21	44299689	-0.00286674	-6.32638	0.760001	0.998329	19426	NDUFV3
cg00540866	chr10	7833610	0.00572524	-6.32638	0.760003	0.998329	19427	ATP5F1C
cg04717924	chr18	12493166	0.00431655	-6.3264	0.760051	0.998329	19428	SPIRE1
cg11607637	chr1	76215992	-0.00398098	-6.3264	0.760065	0.998329	19429	ACADM
cg15818696	chr11	34961775	0.00495229	-6.32642	0.760102	0.998329	19430	PDHX
cg00623015	chr16	89177293	-0.00620354	-6.32642	0.760126	0.998329	19431	ACSF3
cg12104884	chr13	100459199	0.00417159	-6.32643	0.760129	0.998329	19432	CLYBL
cg11078828	chr11	72019901	0.00389262	-6.32643	0.760139	0.998329	19433	CLPB
cg27535305	chr1	53392650	0.0137642	-6.32643	0.76014	0.998329	19434	SCP2,ECHDC2
cg15609728	chr1	46769411	0.00933334	-6.32645	0.760179	0.998329	19435	UQCRH
cg16265486	chr12	16506246	-0.00689811	-6.32646	0.760225	0.998329	19436	MGST1
cg23903679	chr10	74451845	0.00362994	-6.32646	0.760229	0.998329	19437	MCU
cg18191248	chr15	90808575	-0.00759996	-6.32647	0.760235	0.998329	19438	NGRN
cg00813603	chr19	19175730	0.015333	-6.32649	0.760282	0.998329	19439	SLC25A42
cg10103235	chr2	89012861	-0.00419916	-6.3265	0.760318	0.998329	19440	RPIA
cg25571957	chr6	39902693	-0.013432	-6.32652	0.760376	0.998329	19441	MOCS1
cg09855384	chr17	35684812	-0.00376619	-6.32653	0.76039	0.998329	19442	ACACA
cg02959129	chr3	119217242	-0.00563168	-6.32654	0.760419	0.998329	19443	TIMMDC1
cg10946938	chr11	63847869	0.00528988	-6.32658	0.760525	0.998329	19444	MACROD1
cg04588079	chr12	13153012	-0.0111595	-6.32659	0.760546	0.998329	19445	HEBP1
cg07801742	chr3	126572315	-0.0033491	-6.3266	0.760584	0.998329	19446	CHCHD6
cg11902811	chrX	129473879	-0.00356986	-6.32661	0.76059	0.998329	19447	SLC25A14
cg10449070	chr12	112204506	0.00617336	-6.32661	0.760599	0.998329	19448	ALDH2
cg01867632	chr6	13614794	-0.00614717	-6.32665	0.760694	0.998329	19449	SIRT5
cg06672112	chr22	41305243	-0.00495375	-6.32666	0.760719	0.998329	19450	XPNPEP3
cg24995652	chr15	90645967	0.00607072	-6.3267	0.760837	0.998329	19451	IDH2
cg17788480	chr1	161087923	-0.00588357	-6.3267	0.760842	0.998329	19452	NIT1
cg24034923	chr1	213184996	0.00702701	-6.32672	0.760888	0.998329	19453	ANGEL2
cg04018571	chr2	96874059	-0.00347933	-6.32673	0.760903	0.998329	19454	STARD7
cg19479919	chr17	17942255	0.00397314	-6.32674	0.760926	0.998329	19455	ATPAF2
cg21963318	chr16	85832920	0.00575824	-6.32675	0.760951	0.998329	19456	COX4I1
cg27037498	chr7	43682897	0.0033723	-6.32675	0.76096	0.998329	19457	COA1
cg26852286	chr19	46032770	-0.0116043	-6.32681	0.761116	0.998329	19458	OPA3
cg05697539	chr11	63906104	-0.00431596	-6.32682	0.761138	0.998329	19460	MACROD1
cg00145177	chr4	2061018	-0.00310402	-6.32682	0.761152	0.998329	19461	NAT8L
cg07027444	chr6	39893930	-0.00660743	-6.32684	0.761193	0.998329	19462	MOCS1
cg14086689	chr8	10123245	-0.00606464	-6.32684	0.761197	0.998329	19463	MSRA
cg17285536	chr3	9791531	0.00366525	-6.32685	0.762765	0.998329	19512	OGG1
cg11597605	chr3	66304918	0.00952525	-6.32689	0.761313	0.998329	19464	SLC25A26
cg02962299	chr10	7829899	0.00671242	-6.32689	0.761325	0.998329	19465	ATP5F1C
cg19056927	chr1	6445909	0.00814407	-6.3269	0.761341	0.998329	19466	ACOT7
cg20587543	chr16	8768110	0.00714391	-6.3269	0.761345	0.998329	19467	ABAT
cg19516374	chr2	219208895	-0.00612642	-6.32691	0.761364	0.998329	19468	PNKD
cg26786147	chr3	52232021	-0.00397728	-6.32693	0.761422	0.998329	19469	ALAS1
cg17803329	chr12	50538439	0.00389898	-6.32694	0.761442	0.998329	19470	COX14
cg17341879	chr7	75690308	-0.00515869	-6.32694	0.761458	0.998329	19471	MDH2
cg14110147	chr13	28024806	-0.00612457	-6.32696	0.761491	0.998329	19472	MTIF3
cg26265070	chr7	100888462	0.00555105	-6.327	0.7616	0.998329	19473	FIS1
cg00760449	chr7	40879755	-0.00412669	-6.327	0.761602	0.998329	19474	SUGCT
cg10416478	chr2	99223671	-0.0050767	-6.32701	0.761626	0.998329	19475	COA5
cg05901445	chr22	41253041	-0.004645	-6.32701	0.761635	0.998329	19476	XPNPEP3
cg26230759	chr10	13342210	-0.00561835	-6.32702	0.76165	0.998329	19477	PHYH
cg26944245	chr16	421049	-0.0215855	-6.32704	0.761701	0.998329	19478	MRPL28
cg03762393	chr19	623245	-0.00493766	-6.32706	0.761758	0.998329	19479	POLRMT
cg06221218	chr1	55230625	-0.00637164	-6.32707	0.761788	0.998329	19480	PARS2
cg01552734	chr14	91607079	-0.00567788	-6.32709	0.761837	0.998329	19481	DGLUCY
cg14898318	chr19	46045657	-0.010636	-6.3271	0.761871	0.998329	19482	OPA3
cg01002125	chr1	15853764	0.0059921	-6.32712	0.76192	0.998329	19483	CASP9
cg13512890	chr1	119683974	0.00914269	-6.32717	0.762042	0.998329	19484	WARS2
cg19160322	chr2	26490811	0.00384237	-6.32717	0.762057	0.998329	19485	HADHB
cg24080291	chr11	78281677	0.00536253	-6.32718	0.762065	0.998329	19486	NARS2
cg24724353	chr2	96861592	0.00530541	-6.32721	0.762151	0.998329	19487	STARD7
cg14339074	chr16	66551109	0.00631887	-6.32721	0.762154	0.998329	19488	TK2
cg05872972	chrX	43514076	0.00936187	-6.32726	0.762272	0.998329	19489	MAOA
cg05067136	chr7	23338802	0.00541589	-6.32728	0.762341	0.998329	19490	MALSU1
cg03554914	chr10	27444905	0.00598469	-6.32729	0.762343	0.998329	19491	YME1L1
cg12575383	chr12	31811624	0.00578835	-6.32729	0.762366	0.998329	19492	ETFBKMT
cg02132824	chr17	79212562	-0.00658842	-6.3273	0.762386	0.998329	19493	NDUFAF8
cg14522718	chr9	130868874	0.0124567	-6.32732	0.762422	0.998329	19494	SLC25A25
cg05062446	chr1	219347252	0.00744812	-6.32732	0.76243	0.998329	19495	LYPLAL1
cg26581504	chr11	112046963	0.00587491	-6.32732	0.762437	0.998329	19496	BCO2
cg02026475	chr16	20912113	-0.00586534	-6.32732	0.762445	0.998329	19497	LYRM1
cg04842425	chr2	86348393	0.00348165	-6.32733	0.762459	0.998329	19498	PTCD3
cg09182724	chr1	193075640	-0.00444238	-6.32736	0.762531	0.998329	19499	GLRX2
cg07173670	chr16	89575361	-0.0053731	-6.32737	0.762554	0.998329	19500	SPG7
cg07023327	chr7	56019384	-0.0210195	-6.32739	0.762619	0.998329	19501	MRPS17
cg24447108	chr16	20703851	-0.00594518	-6.3274	0.762641	0.998329	19502	ACSM1
cg14725614	chr11	31464220	-0.00669457	-6.3274	0.762643	0.998329	19503	IMMP1L
cg19813868	chr4	17515091	-0.0104624	-6.3274	0.762652	0.998329	19504	QDPR
cg11190552	chr6	4136040	-0.00627335	-6.32741	0.76266	0.998329	19505	ECI2
cg21625520	chr12	56391059	-0.00826269	-6.32741	0.762671	0.998329	19506	SUOX
cg08537418	chr17	5342414	0.0046199	-6.32742	0.762681	0.998329	19507	C1QBP
cg18061678	chr17	72869702	0.00691248	-6.32742	0.762683	0.998329	19508	FDXR
cg23547617	chr10	71036794	-0.00371552	-6.32743	0.762707	0.998329	19509	HK1
cg08934747	chr13	100966309	-0.00343883	-6.32744	0.762747	0.998329	19510	PCCA
cg16073273	chr12	111021817	0.00415995	-6.32745	0.762757	0.998329	19511	PPTC7
cg04300664	chr16	20449895	0.00688749	-6.32745	0.76277	0.998329	19513	ACSM5
cg20569141	chr1	28562373	-0.00323231	-6.32749	0.762877	0.998329	19514	ATP5IF1
cg14596693	chr14	104387920	-0.00323215	-6.32751	0.762916	0.998329	19515	ATP5MPL
cg18221168	chr10	50971607	-0.0117041	-6.32751	0.762935	0.998329	19516	OGDHL
cg19602374	chr1	15833485	-0.00236387	-6.32753	0.762968	0.998329	19517	CASP9
cg08016144	chr14	32067565	0.00382337	-6.32756	0.763057	0.998329	19518	NUBPL
cg01111842	chr9	140444966	0.00708034	-6.32757	0.763076	0.998329	19519	MRPL41
cg02526508	chr11	58494370	-0.0073686	-6.32759	0.76314	0.998329	19520	GLYAT
cg08278892	chr19	55574619	0.0109692	-6.3276	0.763158	0.998329	19521	RDH13
cg20361407	chr2	242497928	-0.0105952	-6.3276	0.763159	0.998329	19522	BOK
cg02402141	chr13	111306273	-0.00646547	-6.32763	0.763225	0.998329	19523	CARS2
cg16144222	chr19	14224949	-0.00368528	-6.32766	0.76331	0.998329	19524	PRKACA
cg25133339	chr19	17448198	0.00802506	-6.32768	0.763376	0.998329	19525	GTPBP3
cg05369920	chr2	44223589	0.00544876	-6.32769	0.7634	0.998329	19526	LRPPRC
cg26876703	chr17	48540366	0.00659667	-6.3277	0.763422	0.998329	19527	ACSF2
cg09552189	chr12	122710497	-0.0037556	-6.32772	0.763467	0.998329	19528	DIABLO
cg12691219	chrX	100878134	-0.0110692	-6.32774	0.763518	0.998329	19529	ARMCX3
cg05415378	chr1	52344844	-0.00660601	-6.32775	0.76354	0.998329	19530	NRDC
cg06810011	chr7	110562986	-0.00403948	-6.32777	0.763606	0.998329	19531	IMMP2L
cg17464848	chr12	93894142	-0.00604259	-6.32778	0.763619	0.998329	19532	MRPL42
cg07327144	chr17	48450912	-0.0110966	-6.32779	0.763653	0.998329	19533	MRPL27
cg22784592	chrX	153059760	-0.00581006	-6.32782	0.763723	0.998329	19534	IDH3G
cg03961030	chr1	6333796	0.00621098	-6.32782	0.763741	0.998329	19535	ACOT7
cg02629165	chr9	116139239	0.00587767	-6.3279	0.76395	0.998329	19536	HDHD3
cg00157456	chr16	72042372	0.00320073	-6.32792	0.763988	0.998329	19537	DHODH
cg21102950	chr3	155524173	0.00491623	-6.32792	0.763997	0.998329	19538	C3orf33
cg01216412	chr12	110011396	0.00668216	-6.32794	0.764032	0.998329	19539	MMAB
cg08278554	chr15	45722919	-0.00600528	-6.32794	0.764057	0.998329	19540	C15orf48
cg03786418	chr2	242681827	-0.00715964	-6.32795	0.764078	0.998329	19541	D2HGDH
cg25580634	chr5	205947	0.00465445	-6.32796	0.764107	0.998329	19542	CCDC127
cg23066936	chr3	126666985	-0.00702377	-6.32797	0.764129	0.998329	19543	CHCHD6
cg23812267	chr2	190617391	0.00767315	-6.32798	0.764158	0.998329	19544	OSGEPL1
cg11022432	chr3	125899878	-0.0103766	-6.32799	0.764164	0.998329	19545	ALDH1L1
cg09094514	chr17	19560056	-0.0115393	-6.32799	0.764177	0.998329	19546	ALDH3A2
cg09272629	chr14	78174293	-0.00836994	-6.32799	0.764178	0.998329	19547	ALKBH1,SLIRP
cg00958257	chr19	49459392	-0.00483806	-6.328	0.764209	0.998329	19548	BAX
cg03238075	chr17	21113363	0.00345252	-6.32801	0.764227	0.998329	19549	TMEM11
cg00121209	chr19	54606151	-0.00514174	-6.32802	0.764253	0.998329	19550	NDUFA3
cg17661345	chr3	15086363	0.00602008	-6.32803	0.764278	0.998329	19551	MRPS25
cg15780363	chr22	38480150	-0.00516824	-6.32807	0.764391	0.998329	19552	SLC16A8
cg01081836	chr1	149858341	0.00582656	-6.32808	0.764405	0.998329	19553	BOLA1
cg02428919	chr10	30654215	0.00730013	-6.32808	0.764423	0.998329	19554	MTPAP
cg02152578	chr1	110526899	-0.00681216	-6.3281	0.764466	0.998329	19555	AHCYL1
cg01601959	chr9	137263360	0.00698044	-6.32812	0.764504	0.998329	19556	RXRA
cg11702455	chr19	6373461	0.00548924	-6.32813	0.764539	0.998329	19557	ALKBH7
cg27114873	chr11	28190441	0.00484667	-6.32813	0.764551	0.998329	19558	METTL15
cg08790734	chr11	64084599	-0.00590333	-6.32815	0.764583	0.998329	19559	PRDX5
cg08346358	chr2	172941226	0.00353318	-6.32817	0.764654	0.998329	19560	METAP1D
cg21262651	chr3	138828312	0.00951364	-6.32818	0.764665	0.998329	19561	MRPS22
cg09308336	chr2	211090247	0.00791816	-6.32818	0.764671	0.998329	19562	ACADL
cg19458886	chr8	26252825	0.00629037	-6.32819	0.764697	0.998329	19563	BNIP3L
cg09361817	chr12	81469660	0.00806169	-6.32822	0.764771	0.998329	19564	ACSS3
cg20141652	chr19	19221574	-0.00653544	-6.32822	0.764781	0.998329	19565	SLC25A42
cg03383062	chr7	23345914	-0.00539985	-6.32823	0.764798	0.998329	19566	MALSU1
cg04467208	chr22	41865075	-0.00612572	-6.32826	0.764882	0.998329	19567	ACO2
cg00925766	chr14	69676183	-0.00573479	-6.32828	0.764925	0.998329	19568	EXD2
cg17553260	chr11	64001591	0.00448995	-6.3283	0.764998	0.998329	19569	DNAJC4
cg13673798	chr10	74451764	0.00577365	-6.32832	0.765038	0.998329	19570	MCU
cg07360573	chr16	66542579	0.00865145	-6.32833	0.76506	0.998329	19571	TK2
cg13980308	chr7	140373235	0.00621207	-6.32833	0.765075	0.998329	19572	ADCK2
cg04165840	chr10	105156204	0.00359574	-6.32834	0.765085	0.998329	19573	ATP5MD
cg22398039	chr12	109572266	0.00386501	-6.32836	0.765138	0.998329	19574	ACACB
cg25674826	chr21	35446543	-0.00607203	-6.32837	0.765162	0.998329	19575	MRPS6
cg21091503	chr1	161171785	0.00532232	-6.32838	0.765195	0.998329	19576	NDUFS2
cg24010336	chr19	39467258	0.0100202	-6.32838	0.765195	0.998329	19577	SARS2
cg00150882	chr4	171011502	-0.00968424	-6.32838	0.765203	0.998329	19578	AADAT
cg17133388	chr3	122102727	-0.00922761	-6.32841	0.765265	0.998329	19579	FAM162A,CCDC58
cg13551148	chr14	32182859	0.0033014	-6.32842	0.765296	0.998329	19580	NUBPL
cg09125477	chr16	1470256	-0.00989118	-6.32845	0.765371	0.998329	19581	C16orf91
cg27381740	chr1	161147424	0.00579518	-6.32847	0.765421	0.998329	19582	PPOX
cg17824615	chr12	132413775	0.0075389	-6.32847	0.765433	0.998329	19583	PUS1
cg15246232	chr2	88991544	-0.00291052	-6.32847	0.765441	0.998329	19584	RPIA
cg11014672	chr6	88229415	-0.0046045	-6.32849	0.765473	0.998329	19585	RARS2
cg06961054	chr5	56204405	0.0209322	-6.3285	0.765522	0.998329	19586	SETD9
cg08803013	chr20	13767006	-0.00723284	-6.32851	0.765528	0.998329	19587	NDUFAF5
cg21569307	chr4	100008198	0.00580293	-6.32852	0.765559	0.998329	19588	ADH5
cg25079847	chr10	99343486	-0.00789817	-6.32853	0.765587	0.998329	19589	HOGA1
cg21514120	chr3	67581946	0.00822221	-6.32857	0.765691	0.998329	19590	SUCLG2
cg18493207	chr9	107526321	0.00642992	-6.32858	0.765716	0.998329	19591	NIPSNAP3B
cg06613586	chr10	50957837	-0.00664793	-6.32861	0.765792	0.998329	19592	OGDHL
cg01477427	chrX	53461421	0.00988167	-6.32862	0.76584	0.998329	19593	HSD17B10
cg09225691	chr3	98312547	0.00578724	-6.32865	0.765896	0.998329	19594	CPOX
cg08246857	chr4	23781136	-0.00775931	-6.32865	0.765905	0.998329	19595	PPARGC1A
cg15680518	chr12	132414800	0.00415761	-6.32867	0.765952	0.998329	19596	PUS1
cg16742848	chr10	71134877	0.00770872	-6.32867	0.765953	0.998329	19597	HK1
cg03384992	chr18	21852325	-0.00937041	-6.32869	0.766011	0.998329	19598	OSBPL1A
cg19713277	chr16	720500	0.00511005	-6.32869	0.766013	0.998329	19599	RHOT2
cg27583677	chr5	80528430	0.0046534	-6.32871	0.76606	0.998329	19600	CKMT2
cg05593880	chr9	131798822	-0.00832929	-6.32872	0.770652	0.998329	19722	MIGA2
cg05396057	chr2	99224842	-0.00453918	-6.32872	0.766092	0.998329	19601	COA5
cg04808985	chr11	72301924	0.00515278	-6.32876	0.766185	0.998329	19602	PDE2A
cg03478260	chr21	35495678	-0.00742332	-6.32877	0.766236	0.998329	19603	MRPS6
cg06976613	chr17	56617806	-0.00581737	-6.32879	0.766264	0.998329	19604	SEPTIN4
cg18348500	chr5	60240926	-0.00831495	-6.32879	0.766286	0.998329	19605	NDUFAF2
cg01756524	chr1	110531244	-0.00373547	-6.3288	0.766299	0.998329	19606	AHCYL1
cg23776282	chr22	41346522	-0.00663442	-6.32882	0.766355	0.998329	19607	XPNPEP3
cg07387322	chr6	88051717	0.00420647	-6.32888	0.766502	0.998329	19608	SMIM8
cg19517490	chr1	1454149	0.00548004	-6.32888	0.772426	0.998329	19767	ATAD3A
cg07069743	chr8	42196371	0.00620029	-6.32888	0.76652	0.998329	19609	POLB
cg25117809	chr6	162899061	0.00387566	-6.32889	0.76653	0.998329	19610	PRKN
cg22773080	chr14	95999748	-0.0114257	-6.32889	0.766539	0.998329	19611	GLRX5
cg19382885	chr7	127578262	-0.00466634	-6.32892	0.766616	0.998329	19612	SND1
cg18679324	chr5	85916067	0.00473304	-6.329	0.766826	0.998329	19613	COX7C
cg15012233	chr6	43652318	-0.00764528	-6.32901	0.766854	0.998329	19614	MRPS18A
cg23221605	chr17	48171917	-0.0061584	-6.32903	0.76692	0.998329	19615	PDK2
cg25249383	chr11	57299541	0.00853844	-6.32905	0.766951	0.998329	19616	TIMM10
cg26817300	chr4	186064648	0.00314423	-6.32905	0.766965	0.998329	19617	SLC25A4
cg23634322	chr20	35240802	-0.00670936	-6.32907	0.767028	0.998329	19618	RAB5IF
cg22774127	chr17	13972928	-0.00623038	-6.32908	0.767048	0.998329	19619	COX10
cg05686445	chr7	127636396	-0.00466445	-6.32913	0.767172	0.998329	19620	SND1
cg21696012	chr1	24131000	0.00654798	-6.32915	0.767217	0.998329	19621	HMGCL
cg14287700	chr15	76603770	-0.00466292	-6.32915	0.767219	0.998329	19622	ETFA
cg16801959	chr13	100310936	0.00792002	-6.32918	0.770616	0.998329	19721	CLYBL
cg25670690	chr21	27107428	0.0118118	-6.32918	0.767308	0.998329	19623	ATP5PF
cg17077776	chr5	110074606	-0.00759642	-6.3292	0.767354	0.998329	19624	SLC25A46
cg26023938	chr17	46969609	-0.0094808	-6.3292	0.767355	0.998329	19625	ATP5MC1
cg04328219	chr10	6263432	-0.00536112	-6.3292	0.76737	0.998329	19626	PFKFB3
cg12028674	chr19	39306244	0.00599552	-6.32922	0.767402	0.998329	19627	ECH1
cg07966110	chr16	89593668	-0.00411364	-6.32922	0.767407	0.998329	19628	SPG7
cg25945727	chr1	216740752	-0.00427554	-6.32927	0.767541	0.998329	19629	ESRRG
cg08876470	chr19	13002357	0.00649555	-6.32928	0.767578	0.998329	19630	GCDH
cg07955370	chr12	104670185	0.0118858	-6.32929	0.767611	0.998329	19631	TXNRD1
cg14291995	chr11	63835478	0.0100717	-6.32931	0.767654	0.998329	19632	MACROD1
cg10300154	chr5	7870577	-0.00461777	-6.32933	0.767698	0.998329	19633	FASTKD3
cg05421799	chr2	172778343	-0.0046077	-6.32936	0.767788	0.998329	19634	SLC25A12
cg23859078	chr7	23339092	0.0066145	-6.32936	0.767794	0.998329	19635	MALSU1
cg00463171	chr13	100741364	-0.00395489	-6.32938	0.767835	0.998329	19636	PCCA
cg01206472	chr22	39078311	0.00636188	-6.32941	0.767923	0.998329	19637	TOMM22
cg09109534	chr4	186067933	-0.00432168	-6.32945	0.768016	0.998329	19638	SLC25A4
cg00444059	chr16	31439672	-0.00837194	-6.32947	0.768077	0.998329	19639	COX6A2
cg22184145	chr4	57845401	0.00539077	-6.32947	0.768081	0.998329	19640	NOA1
cg10038092	chr1	33502309	-0.00578556	-6.32947	0.768084	0.998329	19641	AK2
cg10021575	chr22	39077883	-0.00560113	-6.32948	0.768098	0.998329	19642	TOMM22
cg19317600	chr4	8395941	0.00400869	-6.32948	0.768098	0.998329	19643	ACOX3
cg25730309	chr12	121177142	0.00595011	-6.32948	0.768115	0.998329	19644	ACADS
cg27273868	chr6	162075441	0.00618542	-6.32951	0.768179	0.998329	19645	PRKN
cg05564831	chr3	52568323	0.0107801	-6.32951	0.76818	0.998329	19646	NT5DC2
cg13725062	chr14	58894377	0.00636073	-6.32954	0.768256	0.998329	19647	TIMM9
cg25939543	chr1	1344064	0.0066909	-6.32956	0.76831	0.998329	19648	MRPL20
cg11343065	chr22	41911735	0.00544601	-6.32956	0.768327	0.998329	19649	ACO2
cg17934390	chr1	145516416	0.00346083	-6.32957	0.768339	0.998329	19650	PEX11B
cg12004085	chr10	97387262	-0.00448129	-6.32958	0.768366	0.998329	19651	ALDH18A1
cg08545480	chr8	71557507	0.00791011	-6.32962	0.768479	0.998329	19652	LACTB2
cg12273426	chr9	5438510	-0.00873527	-6.32964	0.768529	0.998329	19653	PLGRKT
cg21306641	chr20	30310486	-0.00639059	-6.32965	0.768569	0.998329	19654	BCL2L1
cg19250315	chr17	80040521	-0.00596515	-6.32967	0.7686	0.998329	19655	FASN
cg12314424	chr5	1806843	-0.00469488	-6.32967	0.768602	0.998329	19656	NDUFS6
cg15187882	chr19	6459536	-0.00406614	-6.32968	0.76863	0.998329	19657	SLC25A23
cg06682219	chr16	28856316	0.00562311	-6.32968	0.768634	0.998329	19658	TUFM
cg04987939	chr7	127538334	0.00645765	-6.32968	0.768638	0.998329	19659	SND1
cg04020930	chr14	104030083	-0.00530262	-6.32972	0.768755	0.998329	19660	COA8
cg19303434	chr4	41992264	0.00514276	-6.32973	0.768772	0.998329	19661	SLC30A9
cg00634698	chr10	71123842	-0.00548055	-6.32973	0.768782	0.998329	19662	HK1
cg13786807	chr4	48833568	-0.00667657	-6.32974	0.768804	0.998329	19663	OCIAD1
cg03422350	chr6	39895671	0.00620955	-6.32976	0.76886	0.998329	19664	MOCS1
cg13352894	chr11	792205	-0.00558248	-6.32979	0.768932	0.998329	19665	SLC25A22
cg14193314	chr9	131087980	0.00566319	-6.3298	0.76896	0.998329	19666	COQ4
cg17975245	chr1	20959890	-0.00447117	-6.3298	0.76896	0.998329	19667	PINK1
cg19119970	chr8	94928390	-0.00480019	-6.3298	0.768966	0.998329	19668	PDP1
cg20409130	chr15	41694751	0.00392161	-6.32981	0.76899	0.998329	19669	NDUFAF1
cg13974840	chr11	6502808	0.00399257	-6.32983	0.769035	0.998329	19670	TIMM10B
cg20224334	chr2	224821929	0.00520963	-6.32986	0.769118	0.998329	19671	MRPL44
cg09204936	chr11	78286227	0.00895022	-6.32986	0.770457	0.998329	19714	NARS2
cg00028431	chr8	125564372	0.00442588	-6.32988	0.769164	0.998329	19672	NDUFB9
cg02471512	chr16	21964152	0.0063365	-6.32989	0.7692	0.998329	19673	UQCRC2
cg14116332	chrX	77154916	-0.00997987	-6.32989	0.769204	0.998329	19674	COX7B
cg07175582	chr1	219361962	0.00618416	-6.3299	0.769228	0.998329	19675	LYPLAL1
cg17360273	chr17	15929902	0.0046342	-6.3299	0.769238	0.998329	19676	TTC19
cg06028048	chr5	175815674	-0.0051609	-6.32991	0.769253	0.998329	19677	HIGD2A
cg09075398	chr7	44678624	0.00404752	-6.32991	0.769264	0.998329	19678	OGDH
cg27237756	chr2	99802050	-0.00343969	-6.32992	0.769272	0.998329	19679	MRPL30
cg00430581	chr7	132738398	-0.00539486	-6.32993	0.769303	0.998329	19680	CHCHD3
cg06090833	chr14	32288033	0.0057066	-6.33	0.76949	0.998329	19681	NUBPL
cg26163576	chr1	6397707	-0.00536397	-6.33	0.769492	0.998329	19682	ACOT7
cg16106678	chr12	120876210	-0.00497135	-6.33001	0.769516	0.998329	19683	COX6A1
cg14642671	chr17	48450604	0.00399667	-6.33001	0.769522	0.998329	19684	MRPL27
cg24635563	chr22	37418718	0.00559529	-6.33003	0.769575	0.998329	19685	MPST
cg06161915	chr7	127451984	0.00453006	-6.33004	0.76961	0.998329	19686	SND1
cg17347628	chr6	43028004	-0.00801951	-6.33005	0.769627	0.998329	19687	MRPL2
cg09547173	chr5	131347187	-0.00596742	-6.33006	0.769646	0.998329	19688	ACSL6
cg16593917	chr1	45793300	-0.00493752	-6.33008	0.7697	0.998329	19689	HPDL
cg10177591	chr6	43027482	-0.00437001	-6.33012	0.769802	0.998329	19690	MRPL2
cg21055948	chr7	80230528	-0.00373593	-6.33012	0.769823	0.998329	19691	CD36
cg25596449	chr16	68110138	-0.00319308	-6.33013	0.769834	0.998329	19692	DUS2
cg02912129	chr20	57615494	-0.00319332	-6.33016	0.769923	0.998329	19693	PRELID3B
cg07953034	chr19	11639952	-0.00659628	-6.33016	0.769924	0.998329	19694	ECSIT
cg26334035	chr1	219358252	0.0046442	-6.33021	0.770049	0.998329	19695	LYPLAL1
cg13561081	chr13	43596606	-0.00450515	-6.33021	0.770049	0.998329	19696	DNAJC15
cg09422301	chr6	24494043	0.0126504	-6.33021	0.770065	0.998329	19697	ALDH5A1
cg13413451	chr8	107737132	-0.00834538	-6.33021	0.770069	0.998329	19698	OXR1
cg00005817	chr4	75168741	-0.00403037	-6.33022	0.770078	0.998329	19699	MTHFD2L
cg13019306	chr5	145155873	0.00748996	-6.33023	0.770116	0.998329	19700	PRELID2
cg25345906	chr11	118272269	-0.00533465	-6.33024	0.770148	0.998329	19701	ATP5MG
cg20491017	chr15	74656876	0.00703085	-6.33025	0.770175	0.998329	19702	CYP11A1
cg24721157	chr3	193311006	0.00615432	-6.33026	0.770197	0.998329	19703	OPA1
cg14960007	chr8	100903122	0.00461448	-6.33026	0.770202	0.998329	19704	COX6C
cg01736212	chr2	228189534	-0.0185205	-6.33026	0.770204	0.998329	19705	MFF
cg27502912	chr22	51017001	0.0166418	-6.33027	0.770228	0.998329	19706	CPT1B
cg04129940	chr17	79895333	-0.00319395	-6.33027	0.77023	0.998329	19707	PYCR1
cg22445256	chr19	46105602	0.00771489	-6.33029	0.770263	0.998329	19708	OPA3
cg13066502	chr20	3827040	0.00957073	-6.3303	0.770299	0.998329	19709	MAVS
cg10488050	chr7	132617821	0.0059634	-6.33033	0.770384	0.998329	19710	CHCHD3
cg23921145	chr1	241682627	0.00371775	-6.33033	0.770392	0.998329	19711	FH
cg08984996	chr6	5258521	-0.00521689	-6.33035	0.770425	0.998329	19712	LYRM4
cg26492819	chr2	95784630	0.00527444	-6.33035	0.770442	0.998329	19713	MRPS5
cg25496828	chr14	23776075	-0.00624687	-6.33036	0.770462	0.998329	19715	BCL2L2
cg06709038	chr19	19188843	-0.00445841	-6.33036	0.770468	0.998329	19716	SLC25A42
cg05475386	chr12	65723693	0.00855775	-6.33038	0.770516	0.998329	19717	MSRB3
cg08157579	chr22	42949829	0.00565651	-6.33038	0.770526	0.998329	19718	SERHL2
cg09326025	chr3	139396643	0.00673782	-6.33039	0.770534	0.998329	19719	NMNAT3
cg01546840	chr3	48336636	0.0054138	-6.33041	0.770606	0.998329	19720	NME6
cg09446497	chr5	134241275	-0.00615133	-6.33046	0.770743	0.998329	19723	PCBD2
cg14863667	chr10	104489185	-0.00923592	-6.33048	0.770784	0.998329	19724	SFXN2
cg10966629	chr11	111903342	0.0040185	-6.33049	0.770817	0.998329	19725	DLAT
cg10297721	chr11	63742039	-0.0059886	-6.3305	0.77085	0.998329	19726	COX8A
cg20410192	chr4	185746558	0.00560602	-6.33053	0.770912	0.998329	19727	ACSL1
cg05446994	chr1	20960538	-0.00611041	-6.33055	0.770976	0.998329	19728	PINK1
cg17338269	chr18	9114772	0.00484452	-6.33056	0.770987	0.998329	19729	NDUFV2
cg26853093	chr19	17448469	-0.00788977	-6.33061	0.771131	0.998329	19730	GTPBP3
cg11818221	chr15	101420038	0.00743216	-6.33062	0.771152	0.998329	19731	ALDH1A3
cg20917484	chr12	6644066	-0.00353528	-6.33062	0.771152	0.998329	19732	GAPDH
cg11099984	chr18	60864615	-0.00530742	-6.33064	0.771217	0.998329	19733	BCL2
cg22328901	chr2	86333256	-0.00550411	-6.33067	0.771309	0.998329	19734	PTCD3
cg21552867	chr2	84686507	-0.00748536	-6.33069	0.77135	0.998329	19735	SUCLG1
cg12255352	chr13	24375209	0.0042034	-6.33072	0.771433	0.998329	19736	MIPEP
cg14341579	chr13	110438906	-0.00803799	-6.33072	0.771433	0.998329	19737	IRS2
cg16245431	chr7	1005089	-0.00439631	-6.33073	0.771468	0.998329	19738	COX19
cg17544838	chr12	104742243	-0.0041887	-6.33073	0.771471	0.998329	19739	TXNRD1
cg13324107	chr15	90808468	0.0133151	-6.33075	0.771503	0.998329	19740	NGRN
cg16400025	chr22	43045209	0.00374141	-6.33076	0.771541	0.998329	19741	CYB5R3
cg26069462	chr2	242041847	-0.00364794	-6.33076	0.771542	0.998329	19742	MTERF4
cg05975884	chr4	44680684	-0.00360667	-6.33078	0.771606	0.998329	19743	GUF1
cg01081069	chr19	19643269	-0.0044703	-6.3308	0.771651	0.998329	19744	NDUFA13
cg02391387	chr7	111202222	0.00648211	-6.3308	0.771657	0.998329	19745	IMMP2L
cg17444386	chr11	73714136	0.00552603	-6.33082	0.771708	0.998329	19746	UCP3
cg08849628	chr3	139060370	-0.0162735	-6.33082	0.771713	0.998329	19747	MRPS22
cg21311175	chr22	19418307	0.0051532	-6.33082	0.771714	0.998329	19748	MRPL40
cg08782277	chr17	53038337	-0.00349963	-6.33086	0.771813	0.998329	19749	COX11
cg05949940	chr6	108775212	0.0091632	-6.33087	0.771845	0.998329	19750	AFG1L
cg02855870	chr7	132514425	0.00393028	-6.33089	0.771881	0.998329	19751	CHCHD3
cg13918664	chr12	58160283	0.00568366	-6.3309	0.771926	0.998329	19752	CYP27B1
cg14743507	chr3	180707222	0.00645411	-6.3309	0.771928	0.998329	19753	DNAJC19
cg09379190	chr11	47651120	-0.00344656	-6.33091	0.771938	0.998329	19754	MTCH2
cg15499467	chrX	153640020	-0.00330753	-6.33092	0.771974	0.998329	19755	TAZ
cg08138375	chr12	56694186	-0.00416235	-6.33092	0.771975	0.998329	19756	CS
cg20877313	chr12	56881753	0.00641027	-6.33093	0.772013	0.998329	19757	GLS2
cg21601837	chr3	125900065	-0.0137115	-6.33094	0.772039	0.998329	19758	ALDH1L1
cg12005429	chr20	34287063	-0.00303731	-6.33096	0.772073	0.998329	19759	ROMO1,NFS1
cg11721769	chr6	24495264	0.00457322	-6.33096	0.772087	0.998329	19760	ALDH5A1
cg13888748	chr9	107525704	-0.00772783	-6.33097	0.772107	0.998329	19761	NIPSNAP3B
cg01722093	chr17	18180995	0.00489269	-6.33102	0.772236	0.998329	19762	TOP3A
cg01105256	chr12	56390867	0.00793101	-6.33105	0.77233	0.998329	19763	SUOX
cg06715659	chr12	7480823	0.00336444	-6.33106	0.772344	0.998329	19764	ACSM4
cg11733238	chr16	89210035	0.00600333	-6.33106	0.772346	0.998329	19765	ACSF3
cg05446659	chr17	46026612	0.00339712	-6.33106	0.772359	0.998329	19766	PNPO
cg17987231	chr2	198317829	-0.00735362	-6.33109	0.772431	0.998329	19768	COQ10B
cg03181373	chr16	70151549	0.00518533	-6.33109	0.772446	0.998329	19769	PDPR
cg14535274	chr3	121151186	-0.00594369	-6.3311	0.772449	0.998329	19770	POLQ
cg14240449	chr10	71048293	-0.0032061	-6.3311	0.772462	0.998329	19771	HK1
cg08305799	chr8	30580804	-0.00480217	-6.33111	0.772498	0.998329	19772	GSR
cg11079827	chr11	134127595	-0.00519761	-6.33113	0.772531	0.998329	19773	ACAD8
cg14994056	chr11	107992015	-0.00525565	-6.33113	0.772544	0.998329	19774	ACAT1
cg01011367	chr10	124798692	-0.0152856	-6.33115	0.772595	0.998329	19775	ACADSB
cg08600585	chr17	35447040	-0.00640153	-6.33117	0.772665	0.998329	19776	ACACA
cg03491503	chr16	69458309	0.00422924	-6.33121	0.772767	0.998329	19777	CYB5B
cg16677512	chr17	35519944	-0.0028899	-6.33122	0.772779	0.998329	19778	ACACA
cg15387943	chr5	68513219	0.00834877	-6.33122	0.772788	0.998329	19779	MRPS36
cg14502065	chr13	22179308	-0.00554895	-6.33122	0.772796	0.998329	19780	MICU2
cg26706070	chr16	31119936	-0.00451139	-6.33123	0.772811	0.998329	19781	BCKDK
cg12991161	chr17	26684865	0.00606628	-6.33123	0.772825	0.998329	19782	POLDIP2
cg11973382	chr10	114139276	0.00456067	-6.33128	0.772962	0.998329	19783	ACSL5
cg04648346	chr5	36220873	-0.0038363	-6.33129	0.77297	0.998329	19784	NADK2
cg03991512	chr16	75150456	0.00887876	-6.33129	0.772971	0.998329	19785	LDHD
cg26999726	chr19	17447909	-0.00619446	-6.33129	0.772974	0.998329	19786	GTPBP3
cg04329347	chr16	30063148	0.00451195	-6.3313	0.773006	0.998329	19787	ALDOA
cg10434947	chr21	47706788	-0.00693458	-6.33131	0.7761	0.998329	19869	YBEY
cg21494973	chr12	102091324	0.00284683	-6.33131	0.773041	0.998329	19788	CHPT1
cg03030301	chr8	55015043	-0.00606306	-6.33133	0.773078	0.998329	19789	LYPLA1
cg18928595	chr12	120885913	0.00308234	-6.33133	0.773092	0.998329	19790	GATC
cg18396157	chr20	18118240	-0.00556777	-6.33133	0.773095	0.998329	19791	PET117
cg09718295	chr6	160182856	-0.00914457	-6.33133	0.773102	0.998329	19792	SOD2,ACAT2
cg06490299	chr14	37422079	-0.00555517	-6.33134	0.773125	0.998329	19793	SLC25A21
cg21080112	chr3	119217605	0.00623809	-6.33135	0.773131	0.998329	19794	TIMMDC1
cg10456869	chr20	33896037	0.00544429	-6.33137	0.773191	0.998329	19795	UQCC1
cg02668984	chr17	48172022	-0.00491541	-6.33137	0.773209	0.998329	19796	PDK2
cg19849557	chr6	30619242	0.00939652	-6.33139	0.773251	0.998329	19797	C6orf136
cg08619119	chr6	13575098	-0.00529392	-6.3314	0.773277	0.998329	19798	SIRT5
cg00344527	chr5	132201370	0.00595356	-6.33141	0.773316	0.998329	19799	UQCRQ
cg03697115	chr6	30585027	0.00479911	-6.33143	0.773355	0.998329	19800	MRPS18B
cg20844118	chr12	51449781	-0.00568469	-6.33145	0.773426	0.998329	19801	LETMD1
cg27095988	chr16	20565046	0.0141638	-6.33146	0.773449	0.998329	19802	ACSM2B
cg18261601	chr3	100053659	-0.0059598	-6.33147	0.773482	0.998329	19803	NIT2
cg22466748	chr2	207630694	-0.00434681	-6.33148	0.773499	0.998329	19804	FASTKD2
cg13487983	chr9	137296319	-0.0041389	-6.3315	0.773544	0.998329	19805	RXRA
cg04263367	chr5	134240760	0.0052154	-6.33152	0.773599	0.998329	19806	PCBD2
cg14610958	chr1	213189641	-0.00358938	-6.33153	0.773646	0.998329	19807	ANGEL2
cg20617956	chr10	82168530	0.00619682	-6.33154	0.773674	0.998329	19808	PRXL2A
cg24222377	chr18	55254128	0.00597437	-6.33156	0.773707	0.998329	19809	FECH
cg14204478	chr17	79213084	-0.0036169	-6.33157	0.773731	0.998329	19810	NDUFAF8
cg07688412	chr9	130830096	-0.00433379	-6.33157	0.773739	0.998329	19811	SLC25A25
cg14988239	chr7	23349179	0.00356376	-6.33157	0.773747	0.998329	19812	MALSU1
cg23415442	chr10	88855540	0.00605087	-6.3316	0.773813	0.998329	19813	GLUD1
cg09356916	chr4	23791473	0.00579193	-6.33165	0.773953	0.998329	19814	PPARGC1A
cg06513359	chrX	47004280	0.00523311	-6.33167	0.774016	0.998329	19815	NDUFB11
cg01223193	chr15	89002822	0.00469837	-6.33169	0.774064	0.998329	19816	MRPL46
cg20463261	chr1	12073445	0.00358204	-6.33169	0.774069	0.998329	19817	MFN2
cg02031371	chr2	70530557	0.00580004	-6.33172	0.774147	0.998329	19818	FAM136A
cg10398107	chr4	128694731	-0.00401355	-6.33172	0.774148	0.998329	19819	SLC25A31
cg01926073	chr11	68565744	0.00682511	-6.33172	0.774169	0.998329	19820	CPT1A
cg01060964	chr20	31989983	-0.00916381	-6.33173	0.774171	0.998329	19821	CDK5RAP1
cg08626800	chr7	42979643	-0.00888732	-6.33176	0.77426	0.998329	19822	MRPL32
cg02094388	chr10	27443318	0.00572881	-6.33177	0.774304	0.998329	19823	YME1L1
cg01994308	chr8	57122990	0.00757109	-6.33179	0.774338	0.998329	19824	CHCHD7
cg16790610	chr1	147142911	-0.00454532	-6.3318	0.774367	0.998329	19825	ACP6
cg08679807	chr1	6338594	-0.00546179	-6.33184	0.774474	0.998329	19826	ACOT7
cg24933157	chr2	88427637	-0.00948861	-6.33185	0.774507	0.998329	19827	FABP1
cg18676162	chr16	446984	-0.0068577	-6.33186	0.774534	0.998329	19828	NME4
cg05613635	chr7	43691169	0.00432315	-6.33186	0.774538	0.998329	19829	COA1
cg17185029	chr7	95773474	0.00385296	-6.33193	0.774721	0.998329	19830	SLC25A13
cg23250288	chr1	94883546	0.00366971	-6.33194	0.774752	0.998329	19831	ABCD3
cg02168558	chr11	112045982	-0.0106944	-6.33194	0.77476	0.998329	19832	BCO2
cg11170368	chr1	220310870	0.00730504	-6.33195	0.774784	0.998329	19833	IARS2
cg20315554	chr12	65676662	0.00586744	-6.33198	0.774867	0.998329	19834	MSRB3
cg09062052	chr8	107636965	-0.00292053	-6.33199	0.774896	0.998329	19835	OXR1
cg23429235	chr13	22103469	0.00397717	-6.33199	0.774909	0.998329	19836	MICU2
cg04865319	chr4	169791918	0.00465406	-6.33201	0.774948	0.998329	19837	CBR4
cg13973090	chr11	66206505	-0.00780562	-6.33203	0.777035	0.998329	19904	MRPL11
cg14495501	chr6	80912653	-0.00314069	-6.33204	0.775023	0.998329	19838	BCKDHB
cg05243641	chr2	240964548	0.00347593	-6.33205	0.775051	0.998329	19839	NDUFA10
cg22301154	chr7	1008311	-0.00489549	-6.33205	0.77507	0.998329	19840	COX19
cg15143698	chr11	78286037	-0.00576957	-6.33207	0.775117	0.998329	19841	NARS2
cg06791771	chr18	9117620	0.0071539	-6.33209	0.775844	0.998329	19858	NDUFV2
cg17953633	chr17	34957751	-0.00499343	-6.33212	0.775242	0.998329	19842	MRM1
cg12592302	chr19	18303569	0.0058594	-6.33216	0.775355	0.998329	19843	MPV17L2
cg01596986	chr13	48611463	-0.00508816	-6.33216	0.775369	0.998329	19844	SUCLA2
cg11398731	chr4	146547003	0.00545019	-6.33217	0.775379	0.998329	19845	MMAA
cg24324886	chr6	155599283	0.00463426	-6.33217	0.775385	0.998329	19846	TFB1M
cg08467097	chr17	8198817	0.00402284	-6.33218	0.775428	0.998329	19847	SLC25A35
cg03905646	chr1	161179635	-0.00488069	-6.33219	0.775445	0.998329	19848	NDUFS2
cg09902272	chr22	41312942	0.00890103	-6.3322	0.775473	0.998329	19849	XPNPEP3
cg24898812	chr4	48854192	-0.00535777	-6.33221	0.775494	0.998329	19850	OCIAD1
cg00793605	chr19	11639752	0.00626256	-6.33224	0.775573	0.998329	19851	ECSIT
cg07190450	chr5	154320539	-0.00459452	-6.33226	0.775642	0.998329	19852	MRPL22
cg15138339	chr17	40715222	0.0133113	-6.33227	0.775659	0.998329	19853	COASY
cg22379905	chr12	6601357	0.00335091	-6.33228	0.775685	0.998329	19854	MRPL51
cg11076890	chr6	24666985	-0.00390896	-6.33229	0.775735	0.998329	19855	ACOT13
cg22103999	chr16	4475555	-0.00562637	-6.33231	0.775768	0.998329	19856	DNAJA3
cg09593286	chr15	45926878	0.0048116	-6.33232	0.775804	0.998329	19857	SQOR
cg02956093	chr14	105261335	0.00474123	-6.33236	0.775917	0.998329	19859	AKT1
cg08063013	chr11	63742144	0.00633003	-6.33237	0.775932	0.998329	19860	COX8A
cg04987479	chr6	151302521	-0.00764686	-6.33238	0.775965	0.998329	19861	MTHFD1L
cg03621566	chr3	45430545	-0.00651138	-6.33238	0.775966	0.998329	19862	LARS2
cg22397625	chr11	119044725	0.00585605	-6.33238	0.775978	0.998329	19863	NLRX1
cg06900229	chr17	48556928	0.00765694	-6.33239	0.776004	0.998329	19864	RSAD1
cg09517126	chr10	71087307	-0.0041312	-6.33239	0.776009	0.998329	19865	HK1
cg09802996	chr5	131324676	-0.00644396	-6.3324	0.776029	0.998329	19866	ACSL6
cg17386578	chr6	99394767	0.00689895	-6.33241	0.776062	0.998329	19867	FBXL4
cg17338482	chr1	78267908	0.00312108	-6.33241	0.776068	0.998329	19868	MIGA1
cg02394686	chr19	55973099	0.0168069	-6.33243	0.7761	0.998329	19870	ISOC2
cg25906788	chr6	5190765	0.00472966	-6.33245	0.776155	0.998329	19871	LYRM4
cg06830486	chr6	151729850	0.00552741	-6.33246	0.776201	0.998329	19872	RMND1
cg11464464	chr5	68513891	-0.00521074	-6.33246	0.776206	0.998329	19873	MRPS36
cg19096849	chr7	80230544	-0.00477515	-6.33247	0.77622	0.998329	19874	CD36
cg26702498	chr2	99795570	0.00380117	-6.33248	0.776238	0.998329	19875	MRPL30
cg13719771	chr12	4762206	-0.00425437	-6.33248	0.77626	0.998329	19876	NDUFA9
cg19922493	chr2	176045768	-0.00484537	-6.33249	0.776277	0.998329	19877	ATP5MC3
cg24304171	chr17	73974104	0.00438483	-6.33249	0.776285	0.998329	19878	ACOX1
cg13517213	chr2	211419746	-0.00605217	-6.33252	0.776374	0.998329	19879	CPS1
cg20791178	chr8	38246696	-0.00315385	-6.33253	0.776379	0.998329	19880	LETM2
cg26488432	chr2	191085974	0.00446574	-6.33253	0.776381	0.998329	19881	HIBCH
cg01598377	chr4	17483864	-0.00532977	-6.33253	0.776386	0.998329	19882	QDPR
cg15678504	chr8	10262159	0.00504133	-6.33255	0.776435	0.998329	19883	MSRA
cg03051400	chr11	6703787	0.00497875	-6.33255	0.776438	0.998329	19884	MRPL17
cg05180153	chr19	11039414	-0.00655957	-6.33256	0.776462	0.998329	19885	TIMM29
cg26496023	chr6	107062535	-0.00659644	-6.33257	0.776494	0.998329	19886	RTN4IP1
cg11013583	chr1	217263205	0.00853454	-6.33262	0.776628	0.998329	19887	ESRRG
cg26554283	chr17	669312	-0.00441326	-6.33262	0.776635	0.998329	19888	GLOD4
cg05843631	chrX	154275146	-0.0115472	-6.33262	0.776648	0.998329	19889	FUNDC2
cg14061230	chr9	130829320	-0.00329769	-6.33262	0.77665	0.998329	19890	SLC25A25
cg16156297	chr18	60828219	-0.00597911	-6.33266	0.776747	0.998329	19891	BCL2
cg27522780	chr12	121163493	0.00562714	-6.33266	0.776748	0.998329	19892	ACADS
cg14094681	chr14	78174204	-0.00406461	-6.33266	0.776749	0.998329	19893	ALKBH1,SLIRP
cg13720293	chr11	62432098	-0.00520465	-6.33267	0.77677	0.998329	19894	CSKMT
cg17647431	chr5	174905402	-0.00356257	-6.33267	0.776771	0.998329	19895	SFXN1
cg16868167	chr4	57843880	0.00737341	-6.3327	0.776859	0.998329	19896	NOA1
cg14124376	chr20	24987139	0.00403409	-6.3327	0.77687	0.998329	19897	ACSS1
cg12680071	chr19	36139062	0.00643557	-6.33272	0.776919	0.998329	19898	COX6B1
cg24455359	chr17	35716004	-0.00269093	-6.33272	0.776924	0.998329	19899	ACACA
cg13422253	chr12	112191080	-0.0038533	-6.33272	0.776925	0.998329	19900	ACAD10
cg10030436	chrX	48755633	0.00488479	-6.33272	0.776929	0.998329	19901	TIMM17B
cg21974996	chr14	78174491	0.00362939	-6.33276	0.777021	0.998329	19902	ALKBH1,SLIRP
cg15611364	chr3	25831423	0.00461644	-6.33276	0.777025	0.998329	19903	OXSM
cg06962011	chr2	177156471	0.00638694	-6.33277	0.777066	0.998329	19905	MTX2
cg06845655	chr11	85362371	0.00523352	-6.33278	0.777073	0.998329	19906	TMEM126A
cg19380793	chr7	111079100	-0.0067901	-6.3328	0.777969	0.998329	19927	IMMP2L
cg00024367	chr8	37623731	0.00617155	-6.33285	0.777289	0.998329	19907	PLPBP
cg06543761	chr8	94929239	-0.00397675	-6.33286	0.7773	0.998329	19908	PDP1
cg22904581	chr13	100950303	0.00311227	-6.33288	0.777355	0.998329	19909	PCCA
cg08510751	chr12	65720665	0.00428836	-6.33289	0.777383	0.998329	19910	MSRB3
cg27382058	chr22	43506933	-0.00468631	-6.33289	0.777388	0.998329	19911	BIK
cg14777783	chr2	219144897	0.00515521	-6.33291	0.777437	0.998329	19912	PNKD
cg14819368	chr5	78531681	-0.00563836	-6.33292	0.777465	0.998329	19913	DMGDH
cg24087496	chr1	20963990	0.00426634	-6.33293	0.777486	0.998329	19914	PINK1
cg16592121	chr10	133794558	0.00592747	-6.33293	0.777494	0.998329	19915	BNIP3
cg02860797	chr3	9791144	-0.00293997	-6.33294	0.777517	0.998329	19916	OGG1
cg00694777	chr7	1006840	-0.00470825	-6.33295	0.777569	0.998329	19917	COX19
cg07580418	chr4	73935807	-0.00599289	-6.33296	0.777577	0.998329	19918	COX18
cg00510083	chrX	74293779	0.00494313	-6.33297	0.777611	0.998329	19919	ABCB7
cg11302326	chr20	17950697	0.00423869	-6.33297	0.777617	0.998329	19920	MGME1
cg09550809	chr5	78407562	0.0111604	-6.33298	0.777629	0.998329	19921	DMGDH
cg02278165	chr2	42588618	0.00569099	-6.333	0.777687	0.998329	19922	COX7A2L
cg20561021	chr14	69662447	0.00385437	-6.33304	0.77781	0.998329	19923	EXD2
cg13561748	chr6	30890263	0.00579294	-6.33306	0.777872	0.998329	19924	VARS2
cg13293756	chr2	172778961	-0.00391576	-6.33308	0.777911	0.998329	19925	SLC25A12
cg26816421	chr22	32022314	0.00414778	-6.3331	0.777965	0.998329	19926	PISD
cg06412949	chr5	41795248	0.00720042	-6.3331	0.777977	0.998329	19928	OXCT1
cg11263413	chr8	144412554	0.00625573	-6.33311	0.77799	0.998329	19929	TOP1MT
cg15386366	chr17	19881720	-0.00709071	-6.33311	0.777993	0.998329	19930	AKAP10
cg25487008	chr21	45559838	-0.00535011	-6.33311	0.778005	0.998329	19931	GATD3A
cg18184941	chr6	30619137	-0.00359023	-6.33311	0.778009	0.998329	19932	C6orf136
cg06603851	chr5	1813772	0.00554819	-6.33316	0.778148	0.998329	19933	NDUFS6
cg04261066	chr19	3762669	-0.00260299	-6.33321	0.778293	0.998329	19934	MRPL54
cg20809737	chr11	68574649	-0.00433805	-6.33321	0.778294	0.998329	19935	CPT1A
cg05721645	chr1	246729578	-0.0033882	-6.33325	0.778406	0.998329	19936	TFB2M
cg23440144	chr3	136016212	-0.00390445	-6.33326	0.778419	0.998329	19937	PCCB
cg18682299	chr11	47601182	-0.00767789	-6.33327	0.778436	0.998329	19938	NDUFS3
cg03235353	chr15	48623186	0.00568793	-6.33329	0.778497	0.998329	19939	DUT
cg07322196	chr2	202104460	-0.00776773	-6.33329	0.778497	0.998329	19940	CASP8
cg00016718	chr6	49405490	-0.00333727	-6.33329	0.778501	0.998329	19941	MMUT
cg12386437	chr3	39438558	-0.00323057	-6.33332	0.778601	0.998329	19942	SLC25A38
cg26350977	chr1	119630715	-0.0043226	-6.33333	0.778618	0.998329	19943	WARS2
cg25095814	chr2	202098016	0.0057654	-6.33336	0.7787	0.998329	19944	CASP8
cg00790360	chr2	27545559	0.00647792	-6.33337	0.77873	0.998329	19945	MPV17
cg09169255	chr2	73114256	-0.0110488	-6.33338	0.778753	0.998329	19946	SPR
cg11918554	chr2	63816109	-0.00599242	-6.33338	0.778765	0.998329	19947	MDH1
cg22088248	chr18	72917387	0.0126089	-6.3334	0.778824	0.998329	19948	ZADH2
cg10199566	chr8	38244567	0.0096773	-6.33341	0.77885	0.998329	19949	LETM2
cg26251780	chr1	241678237	0.00404752	-6.33346	0.778975	0.998329	19950	FH
cg05202700	chr8	38258250	0.00413591	-6.33346	0.778991	0.998329	19951	LETM2
cg20128340	chr4	169931591	-0.00742653	-6.3335	0.779106	0.998329	19952	CBR4
cg20576162	chr4	667306	0.00725569	-6.33351	0.779124	0.998329	19953	ATP5ME
cg05058263	chr1	15853181	0.00542306	-6.33353	0.779184	0.998329	19954	CASP9
cg10717121	chr2	172886993	-0.00482474	-6.33353	0.779191	0.998329	19955	METAP1D
cg24271393	chr5	78469793	-0.00310107	-6.33354	0.779195	0.998329	19956	DMGDH
cg13897914	chr15	41695294	0.0150318	-6.33354	0.779207	0.998329	19957	NDUFAF1
cg10859280	chr1	6419094	-0.00589118	-6.33354	0.780708	0.998329	20002	ACOT7
cg15128876	chr1	161146073	0.00667089	-6.33354	0.779213	0.998329	19958	PPOX
cg11881989	chr4	169925870	-0.0033632	-6.33355	0.779249	0.998329	19959	CBR4
cg25729913	chr4	46911183	0.00523352	-6.33356	0.77925	0.998329	19960	COX7B2
cg18270394	chr3	140690169	-0.0048325	-6.33357	0.779281	0.998329	19961	SLC25A36
cg07304114	chr20	32309023	0.0044868	-6.33357	0.779283	0.998329	19962	PXMP4
cg03073714	chr12	107484356	0.00383911	-6.33357	0.779293	0.998329	19963	CRY1
cg05914439	chr17	34958381	-0.00472626	-6.33358	0.77931	0.998329	19964	MRM1
cg14508777	chr3	42847116	-0.00742056	-6.33358	0.779324	0.998329	19965	HIGD1A
cg21615755	chr7	2278969	-0.00307351	-6.33359	0.77935	0.998329	19966	MRM2
cg25182165	chr17	55191642	-0.00299284	-6.3336	0.779381	0.998329	19967	AKAP1
cg02096290	chr6	43027578	-0.00417097	-6.33362	0.779441	0.998329	19968	MRPL2
cg00107904	chr17	73898477	-0.00308688	-6.33363	0.779464	0.998329	19969	MRPL38
cg04147593	chr17	80196719	0.00866048	-6.33364	0.77948	0.998329	19970	SLC16A3
cg05776763	chr14	75348391	-0.00522596	-6.33365	0.779516	0.998329	19971	DLST
cg04092013	chr2	198316646	0.00665314	-6.3337	0.779649	0.998329	19972	COQ10B
cg22863798	chr9	130889913	-0.00648431	-6.33374	0.779757	0.998329	19973	PTGES2
cg17944940	chr17	73285520	-0.00442883	-6.33374	0.779772	0.998329	19974	SLC25A19
cg22020155	chr8	66557012	0.00336211	-6.33378	0.779883	0.998329	19975	MTFR1
cg21658946	chr16	69364455	0.00336494	-6.33379	0.779898	0.998329	19976	PDF
cg19084628	chr10	6274873	0.00377036	-6.33379	0.779924	0.998329	19977	PFKFB3
cg06246941	chr15	45671708	-0.00331305	-6.3338	0.779927	0.998329	19978	GATM
cg05778384	chr8	121443432	-0.0030946	-6.3338	0.779933	0.998329	19979	MRPL13
cg12120261	chr5	125898727	-0.00605248	-6.33382	0.780009	0.998329	19980	ALDH7A1
cg07000567	chr16	1479501	0.0078737	-6.33384	0.780042	0.998329	19981	C16orf91
cg23455614	chr5	44808879	-0.00439499	-6.33386	0.780106	0.998329	19982	MRPS30
cg02330682	chr7	134331935	0.00651989	-6.33388	0.780177	0.998329	19983	BPGM
cg01755266	chr11	119045225	-0.0038986	-6.33389	0.78018	0.998329	19984	NLRX1
cg05328630	chr13	100506703	-0.00278722	-6.33391	0.780246	0.998329	19985	CLYBL
cg01676996	chr6	30619167	0.00841707	-6.33391	0.780248	0.998329	19986	C6orf136
cg01241899	chr19	573758	0.00535148	-6.33391	0.780253	0.998329	19987	BSG
cg17591812	chr9	137325047	-0.0039284	-6.33391	0.78026	0.998329	19988	RXRA
cg21655366	chr17	73280612	0.0036936	-6.33394	0.780339	0.998329	19989	SLC25A19
cg09898154	chr1	54665660	0.00366458	-6.33398	0.780444	0.998329	19990	MRPL37
cg21939213	chr1	52343887	-0.00375629	-6.33398	0.780462	0.998329	19991	NRDC
cg00950244	chr6	97344671	-0.0082909	-6.33399	0.780475	0.998329	19992	NDUFAF4
cg06446282	chr1	156710375	-0.00744259	-6.33399	0.780478	0.998329	19993	MRPL24
cg05936438	chr4	8430149	0.00380253	-6.33399	0.780482	0.998329	19994	ACOX3
cg04237942	chr2	207631381	0.00427348	-6.334	0.780512	0.998329	19995	FASTKD2
cg00388521	chr10	94050649	-0.00519448	-6.334	0.780514	0.998329	19996	MARCHF5
cg23843398	chr2	242684072	0.00528833	-6.33403	0.780576	0.998329	19997	D2HGDH
cg16528230	chr17	73976783	-0.00669273	-6.33403	0.780598	0.998329	19998	ACOX1
cg09867084	chr11	63912367	0.0049747	-6.33403	0.780601	0.998329	19999	MACROD1
cg03845745	chr4	169929758	-0.00544289	-6.33404	0.780621	0.998329	20000	CBR4
cg22990089	chr17	48172930	0.00448747	-6.33406	0.780878	0.998329	20006	PDK2
cg01914007	chrX	11134892	-0.00611193	-6.33406	0.780665	0.998329	20001	HCCS
cg04013758	chr1	228330678	-0.005975	-6.33409	0.780757	0.998329	20003	GUK1
cg03298411	chr22	39077903	0.00465487	-6.33409	0.780761	0.998329	20004	TOMM22
cg07733031	chr5	65018600	0.00702036	-6.33413	0.780877	0.998329	20005	NLN
cg27308166	chr19	1383340	-0.00628185	-6.33413	0.78088	0.998329	20007	NDUFS7
cg05012617	chr3	52324261	0.00428553	-6.33414	0.780889	0.998329	20008	GLYCTK
cg25157073	chr11	34999276	-0.00724067	-6.33414	0.780897	0.998329	20009	PDHX
cg12480941	chr8	38244226	-0.00388017	-6.33415	0.780927	0.998329	20010	LETM2
cg02752765	chr10	102279896	0.00696509	-6.33417	0.780983	0.998329	20011	NDUFB8
cg05143012	chr7	10974404	-0.00611082	-6.33417	0.786546	0.998329	20156	NDUFA4
cg23424194	chr12	112150215	-0.00463797	-6.33422	0.78112	0.998329	20012	ACAD10
cg10677538	chr9	136604331	0.00479955	-6.33422	0.781139	0.998329	20013	SARDH
cg10855283	chr1	161195615	-0.00592483	-6.33424	0.781175	0.998329	20014	TOMM40L
cg23092003	chr13	100343915	-0.00687511	-6.33424	0.781185	0.998329	20015	CLYBL
cg04202957	chr2	207023158	-0.00850986	-6.33426	0.781234	0.998329	20016	NDUFS1
cg03891588	chr19	10420902	-0.00348349	-6.3343	0.781368	0.998329	20017	FDX2
cg24527383	chr12	58342913	0.00815465	-6.33431	0.781377	0.998329	20018	ATP23
cg06235649	chr22	32021968	-0.00373659	-6.33434	0.781463	0.998329	20019	PISD
cg22769406	chr19	36139594	0.00517031	-6.33434	0.781466	0.998329	20020	COX6B1
cg26861593	chr1	161195893	-0.00547765	-6.33434	0.781467	0.998329	20021	TOMM40L
cg03046746	chr3	179322246	-0.00577717	-6.33434	0.781471	0.998329	20022	MRPL47,NDUFB5
cg06969250	chr12	53694011	0.0130132	-6.33434	0.781483	0.998329	20023	MYG1
cg12850049	chr3	126573584	0.00446573	-6.33435	0.781504	0.998329	20024	CHCHD6
cg00247535	chr3	138737553	0.00839735	-6.33436	0.781524	0.998329	20025	MRPS22
cg18156115	chr14	24565104	0.00656161	-6.33438	0.781594	0.998329	20026	PCK2
cg20159072	chr3	48936248	0.00436694	-6.33439	0.781621	0.998329	20027	SLC25A20
cg26524552	chr1	65616297	0.00428815	-6.33441	0.781667	0.998329	20028	AK4
cg23756381	chr17	48450910	-0.0114797	-6.33441	0.781679	0.998329	20029	MRPL27
cg06194026	chr16	46917888	0.00521379	-6.33442	0.781687	0.998329	20030	GPT2
cg24630419	chr1	217311608	-0.0104866	-6.33443	0.78172	0.998329	20031	ESRRG
cg14034170	chr2	201754488	-0.00501246	-6.33443	0.781728	0.998329	20032	NIF3L1
cg14002781	chrX	153051367	-0.00602268	-6.33445	0.781774	0.998329	20033	IDH3G
cg07838680	chr22	30821706	0.00552667	-6.33445	0.781792	0.998329	20034	MTFP1
cg13655923	chr17	57784442	-0.00583523	-6.33448	0.781876	0.998329	20035	PTRH2
cg26197008	chr3	12392024	0.0062768	-6.3345	0.781913	0.998329	20036	PPARG
cg14225868	chr3	100119980	-0.00500991	-6.33453	0.782002	0.998329	20037	TOMM70
cg23544381	chr1	6412458	-0.00382233	-6.33453	0.782019	0.998329	20038	ACOT7
cg24596472	chr8	144417263	-0.0104052	-6.33454	0.782037	0.998329	20039	TOP1MT
cg01976176	chr14	20922685	0.00522233	-6.33455	0.782064	0.998329	20040	APEX1
cg03802272	chr3	158361750	-0.00346393	-6.33455	0.782285	0.998329	20051	GFM1
cg04981722	chr5	41870862	0.00696948	-6.33457	0.782121	0.998329	20041	OXCT1
cg06345277	chr17	5342595	-0.00467404	-6.33457	0.782126	0.998329	20042	C1QBP
cg17831096	chr2	240910092	-0.00507317	-6.33458	0.78215	0.998329	20043	NDUFA10
cg00137696	chr7	127703101	-0.00522859	-6.33458	0.782157	0.998329	20044	SND1
cg04197631	chr2	73215650	-0.00300456	-6.33459	0.782177	0.998329	20045	SFXN5
cg00386987	chr5	145171703	0.00698969	-6.33459	0.782178	0.998329	20046	PRELID2
cg21860329	chr13	42265546	-0.00794643	-6.33461	0.782231	0.998329	20047	VWA8
cg11771210	chr6	39896601	-0.00287401	-6.33461	0.782237	0.998329	20048	MOCS1
cg02423496	chr5	210084	-0.0058153	-6.33461	0.782241	0.998329	20049	CCDC127
cg03321918	chr3	131220762	-0.0102701	-6.33461	0.782251	0.998329	20050	MRPL3
cg08770311	chr17	15925225	-0.00709476	-6.33463	0.782308	0.998329	20052	TTC19
cg07303931	chr6	161665244	0.00543067	-6.33464	0.782327	0.998329	20053	AGPAT4
cg19621579	chr12	57623725	-0.00414154	-6.33464	0.782338	0.998329	20054	SHMT2
cg15649346	chr12	51444293	-0.00536092	-6.33467	0.782417	0.998329	20055	LETMD1
cg24956141	chr20	18122843	-0.00319294	-6.33469	0.782481	0.998329	20056	PET117
cg05975516	chr8	107681120	0.00855901	-6.33471	0.782523	0.998329	20057	OXR1
cg01257890	chr16	20930309	0.0134261	-6.33473	0.782589	0.998329	20058	LYRM1
cg15639698	chr7	102727072	-0.00375108	-6.3348	0.782778	0.998329	20059	ARMC10
cg08878313	chr5	133332239	0.00419041	-6.33483	0.78287	0.998329	20060	VDAC1
cg01109508	chr10	135187068	-0.00493444	-6.33483	0.782877	0.998329	20061	ECHS1
cg04439696	chr6	36954195	0.00405693	-6.33484	0.782887	0.998329	20062	MTCH1
cg03057079	chr11	64001712	-0.00687504	-6.33485	0.782914	0.998329	20063	DNAJC4
cg07795964	chr4	2066320	-0.00257525	-6.33488	0.783013	0.998329	20064	NAT8L
cg26209546	chr11	67798292	0.00429947	-6.33488	0.783015	0.998329	20065	NDUFS8
cg22737695	chr5	176730668	0.00713285	-6.3349	0.783069	0.998329	20066	PRELID1,RAB24
cg16695102	chr3	131219470	0.0075267	-6.33491	0.783095	0.998329	20067	MRPL3
cg08192417	chr2	207650477	-0.0046559	-6.33491	0.783104	0.998329	20068	FASTKD2
cg06742228	chr2	207630597	-0.00501045	-6.33493	0.783149	0.998329	20069	FASTKD2
cg15092561	chr21	45554033	-0.00815791	-6.33493	0.783164	0.998329	20070	GATD3A
cg17973889	chr20	2644865	-0.00378802	-6.33499	0.783336	0.998329	20071	IDH3B
cg12348997	chr13	28024921	-0.00351265	-6.33501	0.783389	0.998329	20072	MTIF3
cg16376828	chr16	66584228	0.0120186	-6.33502	0.783398	0.998329	20073	TK2
cg09395186	chr3	128622439	-0.00589209	-6.33503	0.783445	0.998329	20074	ACAD9
cg25322888	chr10	88821016	0.00610236	-6.33504	0.783478	0.998329	20075	GLUD1
cg25193935	chr19	36149126	0.00841144	-6.33505	0.783485	0.998329	20076	COX6B1
cg24869195	chr3	197282220	-0.00576726	-6.33505	0.783491	0.998329	20077	BDH1
cg04292836	chrX	23761484	-0.0047303	-6.33507	0.783565	0.998329	20078	ACOT9
cg22210627	chr3	158390671	-0.00922373	-6.33508	0.783586	0.998329	20079	GFM1
cg16126178	chr14	105239857	0.00547492	-6.33508	0.783587	0.998329	20080	AKT1
cg24826512	chr7	40832102	-0.00376544	-6.3351	0.783653	0.998329	20081	SUGCT
cg17292384	chr11	63743837	-0.00595208	-6.33511	0.783662	0.998329	20082	COX8A
cg00122215	chr14	68086827	0.00511177	-6.33513	0.783724	0.998329	20083	ARG2
cg14161995	chr2	75872944	-0.00373844	-6.33516	0.783805	0.998329	20084	MRPL19
cg24420884	chr1	6414538	0.00543405	-6.33516	0.783824	0.998329	20085	ACOT7
cg21156383	chrX	53461271	-0.01222	-6.33517	0.783836	0.998329	20086	HSD17B10
cg24275354	chr2	240964415	-0.00599204	-6.33517	0.783843	0.998329	20087	NDUFA10
cg12374511	chr3	121264942	0.00454422	-6.33517	0.783846	0.998329	20088	POLQ
cg09718722	chr16	718114	-0.00478535	-6.33517	0.783849	0.998329	20089	RHOT2
cg19837751	chr22	17645416	-0.00381557	-6.33518	0.783861	0.998329	20090	HDHD5
cg14338234	chr3	93782253	-0.00482305	-6.33519	0.78389	0.998329	20091	NSUN3
cg00776112	chr10	6250645	-0.00617538	-6.3352	0.78393	0.998329	20092	PFKFB3
cg07133692	chr17	15902560	0.00436852	-6.3352	0.783933	0.998329	20093	TTC19
cg21166785	chr2	207024803	0.00313421	-6.33521	0.783967	0.998329	20094	NDUFS1
cg04863746	chr2	219198921	0.0122618	-6.33523	0.784005	0.998329	20095	PNKD
cg21390276	chr17	10600667	-0.00360572	-6.33524	0.78404	0.998329	20096	SCO1
cg02858176	chr10	27024423	0.00322063	-6.33525	0.78407	0.998329	20097	PDSS1
cg22884130	chr22	32026873	0.00385857	-6.33525	0.784078	0.998329	20098	PISD
cg25319233	chr5	140021554	-0.0044591	-6.33526	0.784097	0.998329	20099	NDUFA2
cg08893449	chr6	35310274	-0.00844341	-6.3353	0.784207	0.998329	20100	PPARD
cg06772099	chr2	172291680	-0.00629827	-6.33532	0.784283	0.998329	20101	METTL8
cg10889319	chr7	40443600	-0.00463426	-6.33533	0.784299	0.998329	20102	SUGCT
cg25558352	chr5	6626809	-0.00594547	-6.33534	0.784329	0.998329	20103	NSUN2
cg19930420	chr8	74888567	-0.00371348	-6.33535	0.784362	0.998329	20104	TMEM70
cg11474901	chr2	84687236	0.00936325	-6.33535	0.784376	0.998329	20105	SUCLG1
cg20669710	chr5	44809829	-0.00505888	-6.33537	0.784417	0.998329	20106	MRPS30
cg11679069	chr13	43596577	-0.00426896	-6.33538	0.784439	0.998329	20107	DNAJC15
cg19159068	chr20	31975499	0.00509498	-6.33539	0.784484	0.998329	20108	CDK5RAP1
cg06551960	chr2	27539776	-0.00396592	-6.33542	0.784578	0.998329	20109	MPV17
cg07177559	chr11	28131828	0.00610019	-6.33544	0.784622	0.998329	20110	METTL15
cg02914667	chr11	63894453	-0.00566034	-6.33545	0.78466	0.998329	20111	MACROD1
cg23409075	chr8	91013007	-0.00626154	-6.33545	0.784663	0.998329	20112	DECR1
cg26724025	chr4	74989820	0.00827805	-6.33551	0.786069	0.998329	20139	MTHFD2L
cg10058598	chrX	47001685	0.00867199	-6.33557	0.784991	0.998329	20113	NDUFB11
cg08367703	chr9	139304491	-0.00584156	-6.33561	0.785112	0.998329	20114	PMPCA
cg20180148	chr12	32832336	-0.00586139	-6.33563	0.785178	0.998329	20115	DNM1L
cg20258753	chr7	90016008	-0.00711477	-6.33564	0.785197	0.998329	20116	GTPBP10
cg02701653	chr14	69681337	-0.00376895	-6.33566	0.785265	0.998329	20117	EXD2
cg01713348	chr16	1480790	0.00886393	-6.33567	0.785302	0.998329	20118	C16orf91
cg16553106	chr1	46806375	-0.00267919	-6.3357	0.785362	0.998329	20119	NSUN4
cg01369381	chr1	6450244	0.00360419	-6.33571	0.78539	0.998329	20120	ACOT7
cg05477909	chr2	191777457	-0.00596115	-6.33571	0.785403	0.998329	20121	GLS
cg25503559	chr1	156710998	0.00746208	-6.33571	0.787886	0.998329	20187	MRPL24
cg27191019	chr11	111895485	0.00508661	-6.33573	0.78545	0.998329	20122	DLAT
cg03627290	chr2	219155248	-0.00326512	-6.33573	0.785462	0.998329	20123	PNKD
cg11611950	chr6	24667276	-0.00432648	-6.33574	0.785482	0.998329	20124	ACOT13
cg07983268	chr7	43906555	0.00386929	-6.33575	0.785508	0.998329	20125	MRPS24
cg22849858	chr4	71702575	-0.00332551	-6.33575	0.785519	0.998329	20126	GRSF1
cg09642900	chr10	88842901	0.00484824	-6.33577	0.785567	0.998329	20127	GLUD1
cg08210228	chr5	134240777	-0.00281644	-6.3358	0.785653	0.998329	20128	PCBD2
cg03095055	chr19	49133436	-0.0108672	-6.3358	0.78567	0.998329	20129	SPHK2
cg07848310	chr5	43603786	-0.0101591	-6.33582	0.785732	0.998329	20130	NNT
cg12499123	chr5	10250085	-0.00606896	-6.33584	0.785771	0.998329	20131	ATPSCKMT
cg24297220	chr11	114314399	-0.00350141	-6.33585	0.785798	0.998329	20132	REXO2
cg07017119	chr10	85899081	-0.00473364	-6.33585	0.7858	0.998329	20133	GHITM
cg16247644	chr22	29138074	0.0041866	-6.33585	0.7858	0.998329	20134	HSCB
cg19235065	chr1	45795593	0.0049754	-6.33586	0.785843	0.998329	20135	MUTYH
cg03275274	chr22	50646066	-0.00315865	-6.33589	0.785922	0.998329	20136	SELENOO
cg01544641	chr5	110076056	-0.00412335	-6.33592	0.786005	0.998329	20137	SLC25A46
cg11520843	chrX	153059894	-0.00444496	-6.33593	0.786031	0.998329	20138	IDH3G
cg10088527	chr2	74756385	-0.00375075	-6.33595	0.786092	0.998329	20140	HTRA2
cg23013958	chr1	65612865	0.00757774	-6.33597	0.786168	0.998329	20141	AK4
cg06392126	chr2	228882353	-0.00307319	-6.336	0.786238	0.998329	20142	SPHKAP
cg09354021	chr1	20834602	-0.00292904	-6.336	0.786243	0.998329	20143	MUL1
cg15597821	chr15	45927126	-0.00336576	-6.33602	0.786307	0.998329	20144	SQOR
cg19855366	chr13	111267979	-0.00934481	-6.33602	0.786308	0.998329	20145	NAXD
cg16746620	chr16	89178589	0.00393817	-6.33604	0.78636	0.998329	20146	ACSF3
cg08514053	chr1	78247825	0.00634444	-6.33604	0.786369	0.998329	20147	MIGA1
cg09197274	chr10	71097456	-0.0059179	-6.33604	0.786372	0.998329	20148	HK1
cg02376650	chr19	6360197	0.00527927	-6.33605	0.78638	0.998329	20149	CLPP
cg21069982	chr13	111358083	-0.0059763	-6.33606	0.786418	0.998329	20150	CARS2
cg17690303	chr16	89158851	-0.00511448	-6.33607	0.786457	0.998329	20151	ACSF3
cg06024391	chr7	134345134	0.00473299	-6.33608	0.786481	0.998329	20152	BPGM
cg17575721	chr8	9957329	-0.00369901	-6.33609	0.786502	0.998329	20153	MSRA
cg17683948	chr3	45429800	0.00865008	-6.33609	0.786507	0.998329	20154	LARS2
cg17184255	chr1	12304762	-0.00487483	-6.33609	0.786511	0.998329	20155	VPS13D
cg11288092	chr9	115142249	-0.00646046	-6.33612	0.786601	0.998329	20157	HSDL2
cg22619441	chr4	123845020	-0.00637914	-6.33617	0.786755	0.998329	20158	NUDT6
cg05580336	chr2	73223112	-0.00687563	-6.33619	0.786803	0.998329	20159	SFXN5
cg00885726	chr19	12911430	-0.00435759	-6.33622	0.786875	0.998329	20160	PRDX2
cg18686108	chr2	74756712	-0.00753736	-6.33623	0.78691	0.998329	20161	HTRA2
cg04882847	chr1	145516204	0.00730778	-6.33624	0.786954	0.998329	20162	PEX11B
cg26964857	chr9	131872579	0.00749987	-6.33627	0.787045	0.998329	20163	CRAT
cg23166923	chr9	139305146	0.00331093	-6.33629	0.787102	0.998329	20164	PMPCA
cg19918623	chr7	132661002	0.00703477	-6.3363	0.787122	0.998329	20165	CHCHD3
cg06904000	chr16	20422971	-0.00630686	-6.33632	0.78717	0.998329	20166	ACSM5
cg00443980	chr8	55014273	0.00310392	-6.33632	0.787183	0.998329	20167	LYPLA1
cg26753674	chr11	63869793	-0.00516082	-6.33633	0.787199	0.998329	20168	MACROD1
cg18714469	chr15	80146065	-0.00592762	-6.33633	0.7872	0.998329	20169	MTHFS
cg13231384	chr2	99799806	-0.00484326	-6.33636	0.787284	0.998329	20170	MRPL30
cg02546749	chr11	66628903	-0.00511682	-6.33637	0.78732	0.998329	20171	PC
cg13103560	chr1	216696612	-0.00606281	-6.33638	0.787361	0.998329	20172	ESRRG
cg03638907	chr5	85916310	0.00303914	-6.33639	0.787398	0.998329	20173	COX7C
cg23388348	chr6	44086985	0.00282562	-6.3364	0.787421	0.998329	20174	MRPL14
cg13111919	chr4	185569962	-0.0063585	-6.33642	0.787472	0.998329	20175	CASP3
cg04933176	chr1	167806490	0.0158511	-6.33642	0.787477	0.998329	20176	ADCY10
cg03894103	chr2	44586901	-0.0061309	-6.33644	0.787533	0.998329	20177	PREPL
cg24924294	chr19	3765308	0.00643268	-6.33644	0.78754	0.998329	20178	MRPL54
cg22063269	chr7	74489892	0.00472636	-6.33646	0.787582	0.998329	20179	RCC1L
cg08393245	chr1	12460342	0.00467886	-6.33647	0.791499	0.998329	20284	VPS13D
cg01444801	chr10	135216882	0.00803846	-6.33648	0.787661	0.998329	20180	MTG1
cg04132472	chr17	19861366	0.00319502	-6.33651	0.788126	0.998329	20195	AKAP10
cg15595122	chr5	78489801	0.00505019	-6.33652	0.787782	0.998329	20181	DMGDH
cg11174431	chr1	12399768	-0.00322915	-6.33653	0.787789	0.998329	20182	VPS13D
cg24171294	chr10	6205688	-0.0118852	-6.33654	0.787816	0.998329	20183	PFKFB3
cg04792949	chr12	104682461	0.00573056	-6.33655	0.787843	0.998329	20184	TXNRD1
cg25394954	chr20	33899385	-0.00489637	-6.33655	0.787854	0.998329	20185	UQCC1
cg21989356	chr1	12428626	-0.00361483	-6.33656	0.787879	0.998329	20186	VPS13D
cg09390944	chr7	110863628	0.00367728	-6.33659	0.787973	0.998329	20188	IMMP2L
cg18313106	chr1	229694614	-0.00877919	-6.3366	0.788008	0.998329	20189	ABCB10
cg10762533	chr2	201755957	-0.00300313	-6.33661	0.788023	0.998329	20190	NIF3L1
cg17355742	chr6	151388977	0.00427143	-6.33661	0.788041	0.998329	20191	MTHFD1L
cg02661095	chr16	1869158	0.00305082	-6.33662	0.78805	0.998329	20192	HAGH
cg23336397	chr13	42453261	-0.00773332	-6.33662	0.78806	0.998329	20193	VWA8
cg03718620	chr16	8771680	-0.00317186	-6.33663	0.788104	0.998329	20194	ABAT
cg12106552	chr8	87496664	-0.00433531	-6.33668	0.788236	0.998329	20196	RMDN1
cg08922109	chr7	141463814	-0.00334338	-6.33671	0.788314	0.998329	20197	SSBP1
cg14309501	chr19	17445715	-0.00547753	-6.33672	0.788365	0.998329	20198	GTPBP3
cg26210946	chr10	75012649	0.00572254	-6.33674	0.78841	0.998329	20199	MRPS16
cg21878902	chr19	13068309	0.00943787	-6.33675	0.788438	0.998329	20200	GADD45GIP1
cg15734102	chr18	12493160	0.00371261	-6.33676	0.788464	0.998329	20201	SPIRE1
cg08314021	chr22	43547679	-0.00492716	-6.33679	0.78857	0.998329	20202	TSPO
cg14296147	chr20	18118706	-0.00542593	-6.33681	0.788623	0.998329	20203	PET117
cg14166846	chr1	220268091	0.00575612	-6.33683	0.788688	0.998329	20204	IARS2
cg03241016	chr3	15092653	0.00681496	-6.33684	0.788709	0.998329	20205	MRPS25
cg16163697	chr1	113498742	-0.0076611	-6.33686	0.788763	0.998329	20206	SLC16A1
cg16052930	chr15	76604717	-0.0068229	-6.33689	0.788869	0.998329	20207	ETFA
cg03646605	chr11	86383804	-0.00934649	-6.3369	0.788883	0.998329	20208	ME3
cg20510225	chr9	5389291	-0.00711659	-6.33692	0.788951	0.998329	20209	PLGRKT
cg15810640	chr3	131223202	-0.00398894	-6.33693	0.788966	0.998329	20210	MRPL3
cg20978694	chr4	2061804	-0.00875716	-6.33693	0.788978	0.998329	20211	NAT8L
cg23657242	chr6	151392692	0.00648736	-6.33694	0.789018	0.998329	20212	MTHFD1L
cg19084488	chr6	24687380	0.00367375	-6.33695	0.789037	0.998329	20213	ACOT13
cg27613645	chr1	155177659	0.00329204	-6.33697	0.789103	0.998329	20214	MTX1
cg14177184	chr22	43532357	-0.00747497	-6.33697	0.789105	0.998329	20215	MCAT
cg19838697	chr10	75007044	-0.00420485	-6.33698	0.789118	0.998329	20216	MRPS16
cg13707337	chr12	25347663	0.0044566	-6.33699	0.789152	0.998329	20217	ETFRF1
cg12844997	chr5	6605152	-0.00362016	-6.33699	0.789157	0.998329	20218	NSUN2
cg06457374	chr22	41911645	0.00506645	-6.33701	0.789226	0.998329	20219	ACO2
cg14456900	chr7	43909588	-0.00548336	-6.33704	0.789296	0.998329	20220	MRPS24
cg00501628	chr12	21810600	-0.0072584	-6.33704	0.789311	0.998329	20221	LDHB
cg21616425	chr2	96869976	-0.00404162	-6.3371	0.789467	0.998329	20222	STARD7
cg02111741	chr17	26683554	0.00476759	-6.3371	0.789479	0.998329	20223	POLDIP2
cg17248603	chr8	94930030	-0.00525984	-6.3371	0.789493	0.998329	20224	PDP1
cg18861877	chr5	85913548	0.00526454	-6.33711	0.789499	0.998329	20225	COX7C
cg07323055	chr20	3140559	0.00548462	-6.33711	0.789522	0.998329	20226	FASTKD5
cg25296939	chr12	120884387	0.00401884	-6.33715	0.789616	0.998329	20227	TRIAP1,GATC
cg19823490	chr1	1310815	-0.00488802	-6.33715	0.789631	0.998329	20228	AURKAIP1
cg04427566	chr5	80550774	-0.00542904	-6.33717	0.78969	0.998329	20229	CKMT2
cg05180443	chr17	48546554	-0.00908351	-6.33717	0.78969	0.998329	20230	ACSF2
cg23744657	chr12	120898102	0.00314015	-6.33718	0.789726	0.998329	20231	GATC
cg20743503	chr10	74187099	0.00284663	-6.3372	0.789766	0.998329	20232	MICU1
cg08468493	chr2	55495609	0.0076938	-6.3372	0.789768	0.998329	20233	MTIF2
cg01777765	chr16	1823191	0.00348021	-6.33721	0.789806	0.998329	20234	MRPS34,NME3
cg08447322	chr19	17581125	-0.00549781	-6.33722	0.789846	0.998329	20235	SLC27A1
cg00829944	chr11	64052608	-0.00602479	-6.33724	0.789905	0.998329	20236	BAD
cg20278498	chr11	126081648	-0.00495949	-6.33727	0.78997	0.998329	20237	RPUSD4
cg16083447	chr2	99226287	0.00315327	-6.33727	0.789985	0.998329	20238	COA5
cg19891517	chr14	24110580	-0.00502969	-6.33727	0.789994	0.998329	20239	DHRS2
cg17252233	chr7	132567403	0.0063325	-6.33727	0.789998	0.998329	20240	CHCHD3
cg10498429	chr11	64051762	0.00637543	-6.33729	0.790048	0.998329	20241	BAD
cg11806890	chr19	10362621	-0.00606965	-6.3373	0.790066	0.998329	20242	MRPL4
cg26375211	chr10	120916416	0.00645833	-6.33731	0.79009	0.998329	20243	SFXN4
cg25692290	chr3	47844315	-0.00258976	-6.33731	0.790116	0.998329	20244	DHX30
cg20990088	chr14	32182767	0.00293651	-6.33732	0.790134	0.998329	20245	NUBPL
cg03311605	chr2	227604209	0.010609	-6.33734	0.790178	0.998329	20246	IRS1
cg21927362	chr5	44808985	0.00485226	-6.33734	0.790182	0.998329	20247	MRPS30
cg04062965	chr2	219188029	-0.00316811	-6.33736	0.790247	0.998329	20248	PNKD
cg00651657	chr10	126094687	0.00303605	-6.33736	0.790259	0.998329	20249	OAT
cg08693271	chr12	31816638	-0.00367776	-6.33736	0.790261	0.998329	20250	ETFBKMT
cg08123652	chr1	228353717	-0.00521726	-6.33737	0.790269	0.998329	20251	IBA57
cg17296053	chr1	167884595	-0.00294219	-6.33738	0.790306	0.998329	20252	ADCY10
cg22645476	chr7	40800639	-0.00336858	-6.33741	0.790397	0.998329	20253	SUGCT
cg08850274	chr1	111991173	-0.00762981	-6.33743	0.790449	0.998329	20254	ATP5PB
cg05160344	chr6	107074591	-0.00369262	-6.33743	0.790453	0.998329	20255	RTN4IP1
cg18581781	chr16	89182492	-0.00630848	-6.33743	0.790469	0.998329	20256	ACSF3
cg06537708	chr5	41871170	-0.00617728	-6.33744	0.790481	0.998329	20257	OXCT1
cg02220815	chr2	86426457	0.00794877	-6.33747	0.790581	0.998329	20258	MRPL35
cg00303723	chr19	18304398	0.00750809	-6.33749	0.790634	0.998329	20259	MPV17L2
cg05764766	chr1	19638718	-0.00495189	-6.33749	0.790636	0.998329	20260	AKR7A2
cg04580334	chr1	45805972	-0.00282356	-6.33749	0.790641	0.998329	20261	MUTYH
cg06555971	chr17	79895584	0.00667346	-6.33751	0.79071	0.998329	20262	PYCR1
cg00349413	chr17	48171948	0.00540679	-6.33752	0.790716	0.998329	20263	PDK2
cg17926000	chr6	5262017	-0.00662218	-6.33755	0.790806	0.998329	20264	LYRM4,FARS2
cg18779092	chr12	4757717	0.00439502	-6.33755	0.790813	0.998329	20265	NDUFA9
cg23848822	chr1	246730219	-0.00556599	-6.33756	0.79086	0.998329	20266	TFB2M
cg21644077	chr3	139012477	-0.00344559	-6.33757	0.790888	0.998329	20267	MRPS22
cg15201110	chr1	110527362	-0.003654	-6.3376	0.790958	0.998329	20268	AHCYL1
cg06365567	chr3	49057806	-0.0062133	-6.3376	0.790977	0.998329	20269	NDUFAF3
cg10163234	chr1	6445901	0.00577151	-6.33761	0.791007	0.998329	20270	ACOT7
cg11936424	chr3	15107174	0.00716019	-6.33763	0.791042	0.998329	20271	MRPS25
cg21817750	chr5	71543106	-0.00378464	-6.33763	0.79105	0.998329	20272	MRPS27
cg26332630	chr14	104378651	0.0047904	-6.33763	0.791061	0.998329	20273	ATP5MPL
cg05573016	chr9	136596492	0.00652776	-6.33763	0.791069	0.998329	20274	SARDH
cg08877512	chr16	8862626	0.00502052	-6.33765	0.791105	0.998329	20275	ABAT
cg13372609	chr1	216894783	-0.00350031	-6.33765	0.791115	0.998329	20276	ESRRG
cg02108559	chr11	72146632	-0.00382686	-6.33765	0.791125	0.998329	20277	CLPB
cg00902516	chr10	6233774	-0.00554393	-6.33769	0.791244	0.998329	20278	PFKFB3
cg21685266	chr3	184971652	0.00873054	-6.3377	0.791267	0.998329	20279	EHHADH
cg10332704	chr1	151827384	-0.00456693	-6.33772	0.791336	0.998329	20280	THEM5
cg10684251	chr15	90813578	-0.00326958	-6.33773	0.792038	0.998329	20302	NGRN
cg26754560	chr11	67379955	-0.00473001	-6.33774	0.791376	0.998329	20281	NDUFV1
cg14219560	chr7	44104328	0.00942563	-6.33775	0.791412	0.998329	20282	PGAM2
cg13750850	chr22	19879377	-0.00583646	-6.33776	0.791441	0.998329	20283	TXNRD2
cg12233208	chr19	47729796	0.00338726	-6.33781	0.791582	0.998329	20285	BBC3
cg01284415	chr19	49457725	0.00798363	-6.33782	0.791613	0.998329	20286	BAX
cg00696166	chr21	34863496	0.00524327	-6.33782	0.791624	0.998329	20287	DNAJC28
cg17012154	chr7	2275030	-0.00435725	-6.33782	0.791629	0.998329	20288	MRM2
cg13800586	chr2	242626324	0.00427418	-6.33784	0.791674	0.998329	20289	DTYMK
cg16091741	chr10	23387519	-0.00473359	-6.33784	0.79168	0.998329	20290	MSRB2
cg09959723	chr17	26213012	0.0060113	-6.33784	0.791694	0.998329	20291	LYRM9
cg21686188	chr18	43684932	-0.00512507	-6.33785	0.791702	0.998329	20292	ATP5F1A
cg27439467	chr9	130835020	-0.00518896	-6.33786	0.791734	0.998329	20293	SLC25A25
cg10321196	chrX	118601891	0.00775661	-6.33786	0.791737	0.998329	20294	SLC25A5
cg13381089	chr10	71893153	-0.00633052	-6.33786	0.791752	0.998329	20295	AIFM2
cg18155366	chr11	34477595	0.00332627	-6.33788	0.7918	0.998329	20296	CAT
cg11135107	chr5	74062731	-0.00368601	-6.33791	0.791885	0.998329	20297	GFM2
cg02573121	chr1	46806359	0.00253825	-6.33791	0.791885	0.998329	20298	NSUN4
cg01751640	chr5	36239818	0.00621715	-6.33794	0.791995	0.998329	20299	NADK2
cg11197418	chr3	67705285	0.0111835	-6.33795	0.792019	0.998329	20300	SUCLG2
cg09940077	chr11	72294904	-0.00471773	-6.33795	0.792023	0.998329	20301	PDE2A
cg06338479	chr12	7470934	0.00880484	-6.33796	0.792057	0.998329	20303	ACSM4
cg19130836	chr2	86426474	0.00743017	-6.33796	0.792057	0.998329	20304	MRPL35
cg00812921	chr19	46105314	0.00924731	-6.33797	0.792068	0.998329	20305	OPA3
cg04528024	chr13	111366565	0.00539234	-6.33797	0.792069	0.998329	20306	CARS2
cg01122312	chr11	66627981	0.00655815	-6.33797	0.792083	0.998329	20307	PC
cg02086046	chr7	150776474	0.00766466	-6.33798	0.792108	0.998329	20308	FASTK
cg01768144	chrX	118601185	0.00406471	-6.338	0.79215	0.998329	20309	SLC25A5
cg18474152	chr13	41344913	-0.00316188	-6.33802	0.792214	0.998329	20310	MRPS31
cg03459784	chr12	107488149	0.00679716	-6.33802	0.792229	0.998329	20311	CRY1
cg21443773	chr2	207630406	-0.00577753	-6.33802	0.792231	0.998329	20312	FASTKD2
cg11051022	chr22	50654277	-0.00380339	-6.33803	0.792244	0.998329	20313	SELENOO
cg14571620	chr12	123717888	0.00613266	-6.33803	0.792247	0.998329	20314	C12orf65
cg23209588	chr5	6609513	0.00364148	-6.33806	0.792336	0.998329	20315	NSUN2
cg16667004	chr8	42195967	-0.00298767	-6.33806	0.792353	0.998329	20316	POLB
cg11101846	chr5	10250579	-0.0051417	-6.33806	0.792359	0.998329	20317	ATPSCKMT
cg02237368	chr7	44103276	-0.00581029	-6.33807	0.792371	0.998329	20318	PGAM2
cg24320813	chr4	1825007	-0.00456793	-6.33809	0.792439	0.998329	20319	LETM1
cg16172814	chr10	50969997	-0.0101447	-6.33809	0.792448	0.998329	20320	OGDHL
cg27178948	chr12	48515787	-0.0029651	-6.3381	0.792472	0.998329	20321	PFKM
cg07881863	chr18	43678291	-0.00526096	-6.33811	0.792492	0.998329	20322	ATP5F1A
cg15533023	chr19	11455260	-0.00508449	-6.33811	0.792493	0.998329	20323	TMEM205
cg14787179	chr1	54661569	-0.00550437	-6.33812	0.792532	0.998329	20324	MRPL37
cg18324242	chr19	33462789	-0.00555138	-6.33814	0.7926	0.998329	20325	CEP89
cg14681882	chrX	53461688	0.0121772	-6.33816	0.79265	0.998329	20326	HSD17B10
cg26794902	chr5	7869010	0.00353184	-6.33817	0.792674	0.998329	20327	FASTKD3
cg18545424	chr12	81483984	0.00332391	-6.33818	0.792698	0.998329	20328	ACSS3
cg01950536	chr5	65104764	-0.00534967	-6.33818	0.792704	0.998329	20329	NLN
cg19918980	chr8	57126909	-0.00469522	-6.33818	0.79272	0.998329	20330	CHCHD7
cg01257178	chr11	78244202	-0.00727628	-6.33819	0.792723	0.998329	20331	NARS2
cg03235788	chr10	82192482	-0.00293628	-6.3382	0.792769	0.998329	20332	PRXL2A
cg17997762	chr20	30273864	-0.00384372	-6.33822	0.792823	0.998329	20333	BCL2L1
cg27621931	chr13	24368124	0.00291353	-6.33823	0.792852	0.998329	20334	MIPEP
cg15048802	chr2	200820651	0.00704194	-6.33824	0.79289	0.998329	20335	C2orf69,MAIP1
cg25191983	chr8	26239060	-0.0032151	-6.33824	0.792898	0.998329	20336	BNIP3L
cg21686632	chr1	12348112	-0.00530275	-6.33825	0.792908	0.998329	20337	VPS13D
cg04280480	chr22	46547117	-0.0044266	-6.33825	0.79291	0.998329	20338	PPARA
cg25732984	chr15	89871965	0.00459778	-6.33827	0.792981	0.998329	20339	POLG
cg14597213	chr1	110550130	-0.00329879	-6.33829	0.79305	0.998329	20340	AHCYL1
cg27136755	chr16	89603153	-0.00343518	-6.33829	0.79305	0.998329	20341	SPG7
cg03856450	chr2	73298881	-0.00695684	-6.33832	0.793131	0.998329	20342	SFXN5
cg03402438	chr2	198365399	0.0056231	-6.33832	0.793136	0.998329	20343	HSPD1,HSPE1
cg17326451	chr7	86975534	0.00761823	-6.33832	0.793137	0.998329	20344	CROT
cg16364154	chr16	85834700	0.00355755	-6.33833	0.793144	0.998329	20345	COX4I1
cg12934804	chr14	68086549	-0.00238353	-6.33833	0.793157	0.998329	20346	ARG2
cg20791091	chr15	89052657	-0.00459719	-6.33833	0.793168	0.998329	20347	MRPL46
cg07792244	chr1	6705890	-0.00551042	-6.33834	0.793188	0.998329	20348	DNAJC11
cg05803035	chr21	35289325	0.00316259	-6.33837	0.793294	0.998329	20349	ATP5PO
cg05093638	chr6	24687282	0.00449265	-6.33838	0.793304	0.998329	20350	ACOT13
cg06517952	chr8	125353196	-0.0058664	-6.33839	0.793326	0.998329	20351	TMEM65
cg00746949	chr7	141437889	-0.00607151	-6.33839	0.79333	0.998329	20352	SSBP1
cg24520755	chr8	9996632	-0.00403969	-6.33843	0.793464	0.998329	20353	MSRA
cg01673713	chr19	36139616	0.00563364	-6.33845	0.793524	0.998329	20354	COX6B1
cg19221370	chr6	42186321	0.00466971	-6.33847	0.793575	0.998329	20355	MRPS10
cg10469153	chr2	191745404	0.00428777	-6.33848	0.793608	0.998329	20356	GLS
cg13207339	chr6	162116168	0.00904111	-6.33849	0.793628	0.998329	20357	PRKN
cg00097081	chr19	51871073	0.00591687	-6.33849	0.793631	0.998329	20358	ETFB
cg18477294	chr1	151756974	-0.00796319	-6.33855	0.793831	0.998329	20359	TDRKH
cg11555438	chr13	111297484	0.00871972	-6.33858	0.793902	0.998329	20360	CARS2
cg26281559	chr19	17581191	-0.00494928	-6.3386	0.793963	0.998329	20361	SLC27A1
cg18902162	chr12	56861537	0.00300435	-6.3386	0.793964	0.998329	20362	SPRYD4
cg19061632	chr7	140395616	-0.00599046	-6.3386	0.79398	0.998329	20363	NDUFB2,ADCK2
cg14488745	chr16	30076971	0.00344324	-6.33862	0.794032	0.998329	20364	ALDOA
cg16925126	chr14	92588903	-0.00532126	-6.33862	0.794045	0.998329	20365	NDUFB1
cg06758644	chr1	12533120	0.0142756	-6.33863	0.79406	0.998329	20366	VPS13D
cg15263181	chr1	47132880	0.00678503	-6.33863	0.794071	0.998329	20367	ATPAF1
cg17715687	chr12	113766900	-0.00493786	-6.33864	0.794088	0.998329	20368	SLC8B1
cg15106407	chr15	65477867	-0.00554588	-6.33865	0.794139	0.998329	20369	CLPX
cg07344288	chr22	43540248	-0.00403484	-6.33868	0.794215	0.998329	20370	MCAT
cg25958361	chr2	99797532	0.00422491	-6.33869	0.794239	0.998329	20371	MRPL30
cg25929976	chr3	12328656	-0.00875445	-6.33869	0.794245	0.998329	20372	PPARG
cg12153536	chr2	120125186	0.00554293	-6.33869	0.794247	0.998329	20373	DBI
cg15871214	chr7	42971514	0.00403944	-6.33869	0.794254	0.998329	20374	MRPL32
cg22160329	chr3	100120773	-0.00427113	-6.33869	0.794263	0.998329	20375	TOMM70
cg21050995	chr5	130528961	-0.00359316	-6.3387	0.794286	0.998329	20376	LYRM7
cg04988224	chr19	49122379	-0.00269645	-6.3387	0.794291	0.998329	20377	SPHK2
cg06070397	chr17	76374198	0.00580999	-6.33871	0.794312	0.998329	20378	PGS1
cg07812841	chr17	35608959	-0.0031488	-6.33871	0.794321	0.998329	20379	ACACA
cg09858107	chr5	60240938	-0.0069737	-6.33875	0.794427	0.998329	20380	NDUFAF2
cg07238189	chr16	81130092	-0.00345563	-6.33876	0.794465	0.998329	20381	GCSH
cg14645481	chr5	130501199	-0.00373026	-6.33879	0.794545	0.998329	20382	HINT1
cg12884704	chr6	3118854	-0.0053757	-6.33879	0.794564	0.998329	20383	BPHL
cg27341388	chr14	104028739	-0.00312466	-6.3388	0.794589	0.998329	20384	COA8
cg02006107	chr8	80943347	-0.00287495	-6.33883	0.794685	0.998329	20385	MRPS28
cg09119349	chr19	46094869	-0.00588833	-6.33884	0.794699	0.998329	20386	OPA3
cg25130734	chr11	31531135	0.00289817	-6.33884	0.7947	0.998329	20387	IMMP1L
cg06849428	chr14	21458497	0.00545817	-6.33884	0.794706	0.998329	20388	METTL17
cg00085994	chr2	105702137	-0.00455368	-6.33889	0.794848	0.998329	20389	MRPS9
cg03296424	chr17	19646818	0.00353197	-6.33889	0.794857	0.998329	20390	ALDH3A1
cg08843091	chrX	15756411	0.00412736	-6.3389	0.794887	0.998329	20391	CA5B
cg17355042	chr17	7128557	-0.0055024	-6.33891	0.794927	0.998329	20392	ACADVL
cg26555023	chr4	7070401	-0.00509251	-6.33893	0.794981	0.998329	20393	GRPEL1
cg15300766	chr6	107077020	0.00671768	-6.33893	0.794995	0.998329	20394	QRSL1,RTN4IP1
cg01881182	chr16	8806531	-0.0151547	-6.33894	0.795006	0.998329	20395	ABAT
cg11662066	chr1	100715242	-0.00585735	-6.33895	0.795034	0.998329	20396	DBT
cg07590705	chr7	132766510	-0.00427118	-6.33897	0.795097	0.998329	20397	CHCHD3
cg04836020	chr2	74165521	0.0028134	-6.33897	0.795106	0.998329	20398	DGUOK
cg15612424	chr11	61735480	0.00547926	-6.33897	0.795114	0.998329	20399	FTH1
cg19840133	chrX	48754590	0.0093953	-6.33898	0.795144	0.998329	20400	TIMM17B
cg01851208	chr10	82168043	0.00561929	-6.33899	0.795174	0.998329	20401	PRXL2A
cg19324462	chr11	63852887	0.0050884	-6.33901	0.795218	0.998329	20402	MACROD1
cg15339075	chr6	162259067	0.00648777	-6.33901	0.795223	0.998329	20403	PRKN
cg00343022	chr3	38178135	0.0051978	-6.33902	0.795269	0.998329	20404	ACAA1
cg04033011	chrX	100807961	-0.00644807	-6.33903	0.795281	0.998329	20405	ARMCX1
cg26596320	chr11	72019825	-0.00402582	-6.33904	0.795315	0.998329	20406	CLPB
cg13596487	chr4	108929991	0.0169876	-6.33905	0.795357	0.998329	20407	HADH
cg00086266	chr1	1242895	-0.00476473	-6.33906	0.795387	0.998329	20408	PUSL1
cg13201791	chr2	172896849	0.00417572	-6.33906	0.795389	0.998329	20409	METAP1D
cg00232044	chr12	104712771	0.0038868	-6.3391	0.795494	0.998329	20410	TXNRD1
cg03884820	chr8	38257970	-0.00308796	-6.33911	0.795526	0.998329	20411	LETM2
cg08482700	chr12	120875600	-0.00586192	-6.33913	0.795603	0.998329	20412	GATC,COX6A1
cg26485946	chr10	1094306	0.00734916	-6.33914	0.795629	0.998329	20413	IDI1
cg03824391	chr2	191776270	0.00329749	-6.33915	0.795648	0.998329	20414	GLS
cg06330250	chr14	91623143	0.00502572	-6.33917	0.795727	0.998329	20415	DGLUCY
cg05396584	chr17	80049347	-0.00225011	-6.3392	0.795794	0.998329	20416	FASN
cg07705639	chr1	174992861	-0.00925357	-6.33926	0.795993	0.998329	20417	MRPS14
cg05340844	chr15	90808742	-0.00500613	-6.33927	0.796017	0.998329	20418	NGRN
cg21914262	chr13	28024888	-0.00570232	-6.33927	0.796023	0.998329	20419	MTIF3
cg27629419	chr22	18121143	-0.00551736	-6.33929	0.796082	0.998329	20420	BCL2L13
cg05653400	chr10	113943887	0.0055868	-6.33929	0.796088	0.998329	20421	GPAM
cg03606846	chr14	91579689	0.00418352	-6.33932	0.796174	0.998329	20422	DGLUCY
cg10443717	chr19	39466634	0.00609565	-6.33933	0.79619	0.998329	20423	SARS2
cg10055227	chr16	58768320	0.00439045	-6.33934	0.796228	0.998329	20424	GOT2
cg14686845	chr8	6565560	-0.00565697	-6.33934	0.796248	0.998329	20425	AGPAT5
cg19940332	chr6	44281100	-0.00336638	-6.33938	0.796358	0.998329	20426	AARS2
cg03404815	chr22	18063945	0.00645807	-6.33938	0.796371	0.998329	20427	SLC25A18
cg14169841	chr6	74169999	0.00467544	-6.33939	0.796385	0.998329	20428	MTO1
cg08477594	chr11	86383466	-0.00661032	-6.33939	0.796393	0.998329	20429	ME3
cg02847139	chr7	132514432	-0.00329041	-6.3394	0.796405	0.998329	20430	CHCHD3
cg10624729	chr1	78298207	-0.00305457	-6.3394	0.796417	0.998329	20431	MIGA1
cg08192891	chr12	104736610	0.00497773	-6.33941	0.796438	0.998329	20432	TXNRD1
cg26730025	chr17	43120137	0.00495074	-6.33942	0.796489	0.998329	20433	DCAKD
cg03720043	chr11	34460351	0.0170855	-6.33943	0.796511	0.998329	20434	CAT
cg24377562	chr22	30163270	-0.0107363	-6.33944	0.796527	0.998329	20435	UQCR10
cg07475520	chr4	1844430	0.00349957	-6.33944	0.796529	0.998329	20436	LETM1
cg12114985	chr19	49127660	0.00827248	-6.33944	0.796529	0.998329	20437	SPHK2
cg09845187	chr11	126081799	0.00296845	-6.33944	0.796555	0.998329	20438	RPUSD4
cg24872217	chr5	140024917	0.00476322	-6.33944	0.796556	0.998329	20439	NDUFA2
cg20858200	chr1	52316767	-0.00711528	-6.33946	0.796595	0.998329	20440	NRDC
cg00574526	chr19	34856134	0.00289835	-6.33948	0.796657	0.998329	20441	GPI
cg16666115	chr6	43655680	0.0048292	-6.33948	0.79666	0.998329	20442	MRPS18A
cg07842862	chr2	73299145	-0.00807696	-6.33948	0.796664	0.998329	20443	SFXN5
cg13268663	chr7	45151791	0.00502382	-6.33949	0.796682	0.998329	20444	TBRG4
cg27379520	chr16	89615117	0.00281599	-6.3395	0.796727	0.998329	20445	SPG7
cg08666852	chr12	7079751	-0.00453587	-6.33951	0.796758	0.998329	20446	PHB2
cg09760836	chr7	140397266	-0.0035208	-6.33956	0.796897	0.998329	20447	NDUFB2
cg13443631	chr2	75103267	0.0051171	-6.33958	0.796973	0.998329	20448	HK2
cg16433800	chr2	173420778	0.00280472	-6.33959	0.797001	0.998329	20449	PDK1
cg22222614	chr16	89619976	0.00364086	-6.3396	0.797049	0.998329	20450	SPG7
cg18181196	chr1	217308156	0.00765282	-6.33965	0.797186	0.998329	20451	ESRRG
cg16428758	chrX	154769629	0.00524415	-6.33965	0.797192	0.998329	20452	TMLHE
cg24905316	chr10	135186343	0.0119396	-6.33966	0.798884	0.998329	20491	ECHS1
cg10955410	chr11	28166711	0.00301014	-6.33967	0.797261	0.998329	20453	METTL15
cg26768703	chr7	127721811	-0.00751841	-6.33969	0.797298	0.998329	20454	SND1
cg23868948	chr17	21117556	0.00384627	-6.3397	0.797352	0.998329	20455	TMEM11
cg18501421	chr11	86336503	-0.00344354	-6.33972	0.79739	0.998329	20456	ME3
cg11082509	chr17	35502299	-0.00317746	-6.33972	0.797394	0.998329	20457	ACACA
cg26859666	chr1	167883298	-0.00315167	-6.33973	0.797433	0.998329	20458	ADCY10
cg16275794	chr15	65322579	-0.00432142	-6.33974	0.797452	0.998329	20459	MTFMT
cg18810506	chr16	46932194	-0.00402567	-6.33974	0.797479	0.998329	20460	GPT2
cg21211645	chr3	45590039	0.00640045	-6.33978	0.797584	0.998329	20461	LARS2
cg16359799	chr3	138739900	0.0108355	-6.33978	0.797604	0.998329	20462	MRPS22
cg00185032	chr8	144398577	-0.00382273	-6.3398	0.797653	0.998329	20463	TOP1MT
cg09001061	chr22	43517594	-0.00329675	-6.33981	0.79767	0.998329	20464	BIK
cg15778232	chr12	7081145	0.0074029	-6.33981	0.797683	0.998329	20465	PHB2
cg14894666	chr14	23302454	-0.00260482	-6.33984	0.797775	0.998329	20466	MRPL52
cg16074433	chr3	193345168	-0.00346628	-6.33986	0.797823	0.998329	20467	OPA1
cg12460462	chr1	12517202	-0.00336805	-6.33986	0.797829	0.998329	20468	VPS13D
cg00214780	chr11	47585888	-0.00577326	-6.33986	0.797846	0.998329	20469	PTPMT1,NDUFS3
cg15036284	chr7	42972593	0.00705816	-6.33987	0.797868	0.998329	20470	MRPL32
cg26262157	chr10	6214079	-0.00629682	-6.33988	0.797886	0.998329	20471	PFKFB3
cg12465398	chr2	201753874	0.00385468	-6.33988	0.797912	0.998329	20472	NIF3L1
cg18395482	chr8	16921653	0.00332169	-6.3399	0.797957	0.998329	20473	MICU3
cg26896756	chrX	23926007	-0.00467138	-6.3399	0.797972	0.998329	20474	APOO
cg16982741	chr19	39323018	-0.00650844	-6.33991	0.797996	0.998329	20475	ECH1
cg02818520	chr14	24911653	-0.00450168	-6.33991	0.797999	0.998329	20476	SDR39U1
cg15446930	chr15	90646020	-0.00833167	-6.33994	0.798095	0.998329	20477	IDH2
cg16102291	chr2	172750768	0.00452574	-6.33996	0.798145	0.998329	20478	SLC25A12
cg24854606	chr1	228352940	0.00762826	-6.33996	0.798146	0.998329	20479	IBA57
cg09667721	chr11	126080928	-0.00695971	-6.33998	0.798199	0.998329	20480	RPUSD4
cg10253022	chr22	19929467	0.00422958	-6.33999	0.798256	0.998329	20481	COMT,TXNRD2
cg10250355	chr22	43045158	-0.00483522	-6.34	0.798263	0.998329	20482	CYB5R3
cg26381918	chr2	99225517	0.00745284	-6.34002	0.798344	0.998329	20483	COA5
cg22539431	chr7	127423253	-0.00701616	-6.34004	0.798387	0.998329	20484	SND1
cg00170540	chr16	84171982	-0.00467724	-6.34005	0.798431	0.998329	20485	HSDL1
cg20030283	chr7	107531352	0.0052552	-6.34008	0.798528	0.998329	20486	DLD
cg17752030	chr1	154955563	-0.00316452	-6.34009	0.79855	0.998329	20487	FLAD1
cg07492054	chr11	107992533	-0.00372347	-6.3401	0.798594	0.998329	20488	ACAT1
cg18347040	chr19	11639830	0.00264219	-6.34011	0.798625	0.998329	20489	ECSIT
cg20595205	chr7	102715145	0.00525625	-6.34012	0.798639	0.998329	20490	ARMC10
cg18737667	chr14	74551505	-0.00619889	-6.34021	0.798931	0.998329	20492	ALDH6A1
cg06716857	chr5	78417052	-0.00636521	-6.34022	0.798968	0.998329	20493	DMGDH
cg13535779	chr9	125027590	0.00579786	-6.34025	0.799061	0.998329	20494	MRRF
cg23238025	chr20	25017894	0.00456755	-6.34027	0.799097	0.998329	20495	ACSS1
cg14044044	chr16	81055148	0.00308167	-6.34029	0.799183	0.998329	20496	CMC2
cg09769084	chr1	227091160	0.00531264	-6.34031	0.799252	0.998329	20497	COQ8A
cg25682405	chr12	122700237	-0.00228429	-6.34034	0.799335	0.998329	20498	DIABLO
cg24170415	chr4	185747632	-0.00349722	-6.34035	0.799374	0.998329	20499	ACSL1
cg26317581	chr1	1413810	0.00409672	-6.34035	0.799375	0.998329	20500	ATAD3B
cg11976069	chr18	21854521	-0.00345128	-6.34036	0.79939	0.998329	20501	OSBPL1A
cg16394702	chr12	104194358	0.00457582	-6.34038	0.799455	0.998329	20502	NT5DC3
cg03907864	chr22	41865051	0.00259358	-6.34038	0.799465	0.998329	20503	ACO2
cg05299836	chr16	31119067	-0.00453315	-6.34039	0.799483	0.998329	20504	BCKDK
cg11967563	chr10	3186147	0.00412935	-6.34039	0.799496	0.998329	20505	PITRM1
cg04533585	chr17	53046946	0.00810558	-6.3404	0.799503	0.998329	20506	COX11
cg12303232	chr11	64785494	0.00305913	-6.3404	0.799523	0.998329	20507	ARL2
cg13698860	chr22	43525679	-0.00373642	-6.34041	0.799548	0.998329	20508	BIK
cg03948437	chr7	45144871	-0.004918	-6.34041	0.799562	0.998329	20509	TBRG4
cg16908151	chr7	102714667	-0.0108821	-6.34042	0.799596	0.998329	20510	ARMC10
cg14655117	chr5	125901684	-0.00547411	-6.34043	0.799627	0.998329	20511	ALDH7A1
cg08510264	chr13	110438288	-0.018878	-6.34045	0.799671	0.998329	20512	IRS2
cg11959374	chr19	5696620	0.00701452	-6.34048	0.799757	0.998329	20513	LONP1
cg15073665	chr11	66659874	0.00515424	-6.3405	0.799822	0.998329	20514	PC
cg12506971	chr4	171011264	0.00923317	-6.3405	0.799826	0.998329	20515	AADAT
cg15095922	chr5	1800542	-0.0195921	-6.34051	0.799866	0.998329	20516	MRPL36,NDUFS6
cg03670113	chrX	153640589	-0.00458442	-6.34052	0.799894	0.998329	20517	TAZ
cg03215178	chr10	60144741	0.00446374	-6.34053	0.799915	0.998329	20518	TFAM
cg14124283	chr5	71630839	0.00353958	-6.34053	0.799928	0.998329	20519	PTCD2
cg25947773	chr2	223771010	-0.0053735	-6.34053	0.799932	0.998329	20520	ACSL3
cg03756139	chr2	202137092	0.00344076	-6.34054	0.799971	0.998329	20521	CASP8
cg13253791	chr16	70148758	0.00433381	-6.34056	0.800016	0.998329	20522	PDPR
cg12853184	chr4	41993293	-0.00911477	-6.34058	0.800074	0.998329	20523	SLC30A9
cg08200851	chr6	5472095	-0.00443043	-6.3406	0.800151	0.998329	20524	FARS2
cg18261909	chr6	30881571	-0.00441015	-6.3406	0.800159	0.998329	20525	VARS2
cg13396334	chr7	132720836	0.00522862	-6.34062	0.800197	0.998329	20526	CHCHD3
cg10495424	chr11	66206376	-0.00451058	-6.34062	0.80021	0.998329	20527	MRPL11
cg00989806	chr2	240918136	0.00692943	-6.34063	0.800233	0.998329	20528	NDUFA10
cg25898500	chr16	1877264	-0.00428203	-6.34063	0.800247	0.998329	20529	HAGH,FAHD1
cg24589691	chr10	12238365	0.00520753	-6.34066	0.800328	0.998329	20530	NUDT5
cg14818026	chr1	46806742	0.00440861	-6.34066	0.800338	0.998329	20531	NSUN4
cg04347852	chr4	1841266	0.00462486	-6.34067	0.800364	0.998329	20532	LETM1
cg10721440	chrX	108976619	0.0043528	-6.34068	0.800403	0.998329	20533	ACSL4
cg26209441	chr1	12501684	0.00898253	-6.34068	0.800411	0.998329	20534	VPS13D
cg06566847	chr13	101150007	0.00349435	-6.34069	0.800413	0.998329	20535	PCCA
cg15985003	chr19	617803	0.00765547	-6.34069	0.800423	0.998329	20536	POLRMT
cg14542950	chr9	94123659	0.00503226	-6.34071	0.800499	0.998329	20537	AUH
cg25661992	chr15	45927255	-0.00383006	-6.34071	0.800503	0.998329	20538	SQOR
cg06086785	chr3	47889040	0.00474924	-6.34072	0.800523	0.998329	20539	DHX30
cg00803419	chr19	49458304	0.00398826	-6.34074	0.80057	0.998329	20540	BAX
cg16769688	chr16	1823307	0.0041731	-6.34077	0.800667	0.998329	20541	MRPS34
cg06600694	chr2	227663590	0.00509713	-6.3408	0.800772	0.998329	20542	IRS1
cg18743287	chr19	55575837	0.0101176	-6.34081	0.800801	0.998329	20543	RDH13
cg08674281	chr11	86380565	0.00544101	-6.34082	0.800833	0.998329	20544	ME3
cg01264365	chr20	34288088	0.00507896	-6.34083	0.800868	0.998329	20545	ROMO1,NFS1
cg01007781	chr7	127387283	0.00352247	-6.34084	0.800883	0.998329	20546	SND1
cg10230711	chr13	100742055	0.00587886	-6.34087	0.800998	0.998329	20547	PCCA
cg04656897	chr1	110545999	-0.00370042	-6.34087	0.801008	0.998329	20548	AHCYL1
cg15630755	chr8	107604418	0.00664954	-6.34089	0.801054	0.998329	20549	OXR1
cg05103574	chr1	29527219	0.0047276	-6.3409	0.801089	0.998329	20550	MECR
cg06828260	chr1	108733564	0.00303146	-6.3409	0.940704	0.998329	24252	SLC25A24
cg11559192	chr12	25357592	-0.0111824	-6.3409	0.801092	0.998329	20551	ETFRF1
cg09698619	chr18	60833954	-0.00326457	-6.34091	0.801127	0.998329	20552	BCL2
cg24993263	chr2	198569719	0.00390761	-6.34093	0.801174	0.998329	20553	MARS2
cg27520431	chr7	141437348	0.0101073	-6.34094	0.801222	0.998329	20554	SSBP1
cg14592024	chr15	48624386	0.0026935	-6.34094	0.801228	0.998329	20555	DUT
cg20920975	chr2	157290905	0.00294722	-6.34097	0.801303	0.998329	20556	GPD2
cg11469866	chrX	84258483	0.00980147	-6.34097	0.801307	0.998329	20557	APOOL
cg20140950	chr19	55556399	-0.0053259	-6.34097	0.801322	0.998329	20558	RDH13
cg25358294	chr5	131332149	-0.00532137	-6.34098	0.801331	0.998329	20559	ACSL6
cg15093769	chr3	139353058	0.00229893	-6.34098	0.801334	0.998329	20560	NMNAT3
cg06928993	chr19	49313421	-0.00520236	-6.34099	0.801364	0.998329	20561	BCAT2
cg19756320	chr12	109485156	-0.0055462	-6.34099	0.801365	0.998329	20562	USP30
cg08642817	chr4	169925829	-0.00516207	-6.341	0.80139	0.998329	20563	CBR4
cg19429827	chr19	49129562	0.00470657	-6.341	0.801396	0.998329	20564	SPHK2
cg03172171	chrX	154254936	0.00705074	-6.34101	0.801441	0.998329	20565	FUNDC2
cg02701003	chr2	172290575	0.00579491	-6.34102	0.801463	0.998329	20566	METTL8
cg05141709	chr3	53857445	0.00276309	-6.34102	0.801464	0.998329	20567	CHDH
cg14387656	chr2	233470847	0.0058675	-6.34102	0.801476	0.998329	20568	EFHD1
cg03338218	chr22	39895842	-0.00590332	-6.34103	0.801506	0.998329	20569	MIEF1
cg21044577	chr13	111364847	0.0058517	-6.34107	0.801632	0.998329	20570	CARS2
cg00313973	chr10	99186293	0.00453114	-6.34107	0.801635	0.998329	20571	PGAM1
cg04387105	chr11	63864980	-0.00747765	-6.34107	0.801636	0.998329	20572	MACROD1
cg03536038	chr2	201762619	0.00407902	-6.34109	0.801694	0.998329	20573	NIF3L1
cg02897457	chr7	45144268	-0.00460443	-6.3411	0.80173	0.998329	20574	TBRG4
cg09130549	chr8	97247213	0.00451821	-6.34111	0.801757	0.998329	20575	UQCRB
cg20609096	chr7	140714661	-0.00290867	-6.34111	0.801758	0.998329	20576	MRPS33
cg04217850	chr3	66428294	-0.00569346	-6.34113	0.801808	0.998329	20577	SLC25A26
cg18360302	chr16	19088419	-0.00483561	-6.34115	0.801882	0.998329	20578	COQ7
cg14632540	chr2	172190790	-0.0037637	-6.34115	0.801886	0.998329	20579	METTL8
cg23228491	chr7	56020011	0.00592951	-6.34116	0.8019	0.998329	20580	MRPS17
cg15795838	chr10	6259184	-0.00371161	-6.34116	0.801917	0.998329	20581	PFKFB3
cg11631125	chr12	56664430	-0.00299752	-6.34116	0.801924	0.998329	20582	COQ10A
cg13989528	chr11	64888932	0.00608485	-6.34117	0.801924	0.998329	20583	MRPL49
cg21813478	chr20	2645987	-0.00533121	-6.34117	0.801943	0.998329	20584	IDH3B
cg06558952	chrX	43514718	0.00427402	-6.34117	0.801948	0.998329	20585	MAOA
cg18151275	chr12	56873616	0.00534759	-6.34118	0.801968	0.998329	20586	GLS2
cg13465631	chr2	170680977	-0.00586626	-6.34119	0.801993	0.998329	20587	METTL5
cg11385353	chr2	241808113	0.0048492	-6.34123	0.802132	0.998329	20588	AGXT
cg20793767	chr11	225853	0.00565298	-6.34123	0.802136	0.998329	20589	SIRT3
cg23179341	chr4	100356714	0.00719843	-6.34125	0.802179	0.998329	20590	ADH7
cg25021247	chr3	49460162	-0.00388851	-6.34129	0.802317	0.998329	20591	AMT
cg20956366	chr7	123197866	-0.0054716	-6.34129	0.807891	0.998329	20744	NDUFA5
cg03292809	chr12	16590439	-0.00744496	-6.3413	0.802365	0.998329	20592	MGST1
cg04333725	chr5	135215476	-0.00583564	-6.34131	0.802369	0.998329	20593	SLC25A48
cg23562152	chr17	73258995	0.00434476	-6.34131	0.802399	0.998329	20594	MRPS7
cg01112927	chr2	71357293	0.00341604	-6.34132	0.802403	0.998329	20595	MCEE
cg14521508	chr17	80056159	0.00403261	-6.34133	0.802451	0.998329	20596	FASN
cg06690537	chr7	134354285	0.00632458	-6.34135	0.802502	0.998329	20597	BPGM
cg12184049	chr19	633770	-0.00497616	-6.34135	0.802502	0.998329	20598	POLRMT
cg11063403	chr14	100760026	-0.00491165	-6.34137	0.802573	0.998329	20599	SLC25A29
cg18838477	chr22	39076727	0.00287492	-6.34137	0.802589	0.998329	20600	TOMM22
cg26794015	chr3	48473668	0.00257828	-6.34138	0.802621	0.998329	20601	CCDC51
cg14505131	chr8	23405208	-0.00820526	-6.3414	0.802656	0.998329	20602	SLC25A37
cg23677570	chr7	74489617	0.0047562	-6.34141	0.802691	0.998329	20603	RCC1L
cg02905964	chr19	29704262	-0.00643335	-6.34142	0.80272	0.998329	20604	UQCRFS1
cg19713585	chr16	2298791	0.0047892	-6.34142	0.802731	0.998329	20605	ECI1
cg04807856	chr11	73685776	-0.00447209	-6.34143	0.80275	0.998329	20606	UCP2
cg11832544	chr1	161094035	-0.00258827	-6.34143	0.802769	0.998329	20607	NIT1
cg02709834	chr1	75198841	0.00808575	-6.34144	0.802789	0.998329	20608	CRYZ
cg12604794	chr2	202122753	0.00497503	-6.34144	0.802794	0.998329	20609	CASP8
cg03527086	chr11	64074137	0.00735598	-6.34146	0.802863	0.998329	20610	ESRRA
cg05260293	chr14	91609018	0.00597307	-6.34148	0.802921	0.998329	20611	DGLUCY
cg14852540	chr17	79683076	0.00492688	-6.34148	0.802927	0.998329	20612	SLC25A10
cg13631913	chr1	9600345	-0.00472865	-6.34148	0.803129	0.998329	20617	SLC25A33
cg06308130	chr1	55074090	0.00521836	-6.34148	0.80294	0.998329	20613	ACOT11
cg21990063	chr14	50779024	-0.00314024	-6.3415	0.802991	0.998329	20614	L2HGDH,DMAC2L
cg13917619	chr15	48623422	0.00450262	-6.34151	0.803031	0.998329	20615	DUT
cg11710710	chr10	70202924	0.00268782	-6.34154	0.803115	0.998329	20616	DNA2
cg15292009	chr14	50785556	0.0109547	-6.34155	0.803133	0.998329	20618	DMAC2L
cg01668287	chr19	19180202	0.004449	-6.34157	0.803198	0.998329	20619	SLC25A42
cg02113971	chr14	21457816	-0.00499425	-6.34157	0.80321	0.998329	20620	METTL17
cg22494907	chr12	16506341	-0.00352433	-6.3416	0.803312	0.998329	20621	MGST1
cg01617022	chr2	75873889	0.00522072	-6.3416	0.80332	0.998329	20622	MRPL19
cg23917768	chr17	43115495	0.00287503	-6.34161	0.803346	0.998329	20623	DCAKD
cg12413138	chrX	153640475	-0.00269059	-6.34161	0.803355	0.998329	20624	TAZ
cg14029994	chr6	158589857	0.0072844	-6.34163	0.803396	0.998329	20625	SERAC1
cg01256681	chr19	17447362	-0.00713788	-6.34166	0.803514	0.998329	20626	GTPBP3
cg06346099	chr6	160103519	-0.00524848	-6.34167	0.803532	0.998329	20627	SOD2
cg16091543	chr12	123718047	-0.00262828	-6.34167	0.803537	0.998329	20628	C12orf65
cg27460534	chr17	80046302	-0.0057343	-6.34167	0.803543	0.998329	20629	FASN
cg21298523	chr4	88343936	-0.0109414	-6.3417	0.839895	0.998329	21591	NUDT9
cg12214913	chr4	100357111	-0.00624182	-6.34171	0.803653	0.998329	20630	ADH7
cg04392469	chr1	220921432	-0.0108516	-6.34173	0.803725	0.998329	20631	MTARC2
cg07556569	chr3	53860720	-0.00490663	-6.34174	0.804994	0.998329	20663	CHDH
cg26453588	chr22	43506021	0.00626033	-6.34174	0.803768	0.998329	20632	BIK
cg04674081	chr11	63742019	-0.0048342	-6.34175	0.803799	0.998329	20633	COX8A
cg22866509	chr22	18049542	0.00632991	-6.3418	0.803942	0.998329	20634	SLC25A18
cg07109801	chr3	49057661	0.006174	-6.34181	0.803987	0.998329	20635	NDUFAF3
cg01326531	chr9	138392790	0.00351346	-6.34182	0.804009	0.998329	20636	MRPS2
cg26796873	chr11	85359560	0.0121484	-6.34184	0.804059	0.998329	20637	TMEM126A
cg16742925	chr10	105156290	0.00257477	-6.34184	0.804088	0.998329	20638	ATP5MD
cg10562159	chr6	160199748	0.0031927	-6.34185	0.804118	0.998329	20639	ACAT2
cg26371345	chr6	44090748	0.00502829	-6.34185	0.80412	0.998329	20640	MRPL14
cg24428042	chr10	11784408	0.0043768	-6.34186	0.80413	0.998329	20641	ECHDC3
cg20773576	chr11	66233642	0.00467627	-6.34187	0.804159	0.998329	20642	MRPL11
cg10328875	chr14	32031012	-0.00356311	-6.34187	0.804163	0.998329	20643	NUBPL
cg03116030	chr18	43674357	0.00914176	-6.34188	0.8042	0.998329	20644	ATP5F1A
cg04612287	chr19	14208432	0.00332096	-6.34191	0.804309	0.998329	20645	PRKACA
cg03574672	chrX	44401588	0.00736934	-6.34192	0.804339	0.998329	20646	FUNDC1
cg01973862	chr16	692366	0.00265178	-6.34193	0.804375	0.998329	20647	MCRIP2
cg15447761	chr1	246729218	0.0050186	-6.34194	0.804406	0.998329	20648	TFB2M
cg18723865	chr6	151768440	0.0105495	-6.34196	0.804454	0.998329	20649	RMND1
cg04145477	chr6	107077629	0.00453717	-6.34196	0.804465	0.998329	20650	QRSL1,RTN4IP1
cg16409465	chr17	47484717	0.00467623	-6.34197	0.804498	0.998329	20651	PHB
cg23277699	chr3	61167350	0.00456534	-6.34199	0.804553	0.998329	20652	FHIT
cg15770613	chrX	120183585	0.00788137	-6.342	0.804596	0.998329	20653	GLUD2
cg17913115	chr17	79680063	-0.00961354	-6.34202	0.804641	0.998329	20654	SLC25A10
cg03616390	chr5	118870301	0.00391938	-6.34204	0.804715	0.998329	20655	HSD17B4
cg09733103	chr10	120925452	0.00353373	-6.34206	0.804769	0.998329	20656	SFXN4
cg25872281	chr7	150779147	-0.00349683	-6.34207	0.8048	0.998329	20657	FASTK
cg05674340	chr9	102668802	-0.00511476	-6.34207	0.804804	0.998329	20658	STX17
cg10285365	chr8	125561380	0.00309315	-6.34208	0.804834	0.998329	20659	NDUFB9
cg08326511	chr2	120124503	0.00501648	-6.34209	0.804865	0.998329	20660	DBI
cg01433114	chr10	88853758	-0.00492761	-6.34209	0.804865	0.998329	20661	GLUD1
cg24498180	chr1	47137226	-0.00278599	-6.3421	0.804903	0.998329	20662	ATPAF1
cg24435013	chr14	78396641	-0.00485123	-6.34214	0.805037	0.998329	20664	ADCK1
cg13473117	chr22	19867665	-0.00368548	-6.34214	0.805048	0.998329	20665	TXNRD2
cg05367038	chr19	5720396	0.00401905	-6.34215	0.805064	0.998329	20666	LONP1
cg03841686	chr12	27863868	-0.00283016	-6.3422	0.805226	0.998329	20667	MRPS35
cg03795316	chr10	12110955	-0.00371763	-6.34221	0.805275	0.998329	20668	DHTKD1
cg04134486	chr3	139006745	0.00557087	-6.34222	0.805289	0.998329	20669	MRPS22
cg18182389	chr2	69663816	-0.00534914	-6.34224	0.805348	0.998329	20670	NFU1
cg27320816	chr10	7830127	0.00494574	-6.34229	0.805537	0.998329	20671	ATP5F1C
cg22499809	chr19	5692622	-0.00713489	-6.3423	0.805566	0.998329	20672	LONP1
cg15417709	chr2	44587979	0.00805301	-6.34231	0.805572	0.998329	20673	PREPL
cg17142371	chr1	155278522	-0.00230684	-6.34232	0.805619	0.998329	20674	FDPS
cg15875437	chr4	2061507	0.00329774	-6.34232	0.805631	0.998329	20675	NAT8L
cg00013991	chr3	193379319	-0.00265401	-6.34233	0.805639	0.998329	20676	OPA1
cg10014408	chr9	139305226	-0.00304342	-6.34233	0.805642	0.998329	20677	PMPCA
cg19104471	chr20	43589220	0.0022316	-6.34233	0.805656	0.998329	20678	TOMM34
cg01324516	chr22	38212951	-0.00394165	-6.34235	0.805713	0.998329	20679	GCAT
cg08349678	chr13	45992754	0.00384687	-6.34235	0.805721	0.998329	20680	SLC25A30
cg04272187	chr21	35464748	-0.00471292	-6.34236	0.805736	0.998329	20681	MRPS6
cg15654590	chr1	6394298	0.00774786	-6.34236	0.80574	0.998329	20682	ACOT7
cg12052348	chr11	118272271	-0.00296999	-6.34237	0.805795	0.998329	20683	ATP5MG
cg18751133	chr6	99842351	-0.00693283	-6.34238	0.805806	0.998329	20684	COQ3
cg08868391	chr20	2645090	0.011086	-6.34239	0.805859	0.998329	20685	IDH3B
cg03977443	chr4	185684040	-0.00486768	-6.34241	0.805896	0.998329	20686	ACSL1
cg01871121	chr11	64043141	-0.00454958	-6.34241	0.805908	0.998329	20687	BAD
cg10920302	chr3	45430089	0.00284989	-6.34243	0.805967	0.998329	20688	LARS2
cg15894563	chr1	149859690	-0.0036274	-6.34244	0.806002	0.998329	20689	BOLA1
cg05858280	chr1	217251410	0.010178	-6.34246	0.806064	0.998329	20690	ESRRG
cg02772240	chr19	39466614	0.0080207	-6.34248	0.806126	0.998329	20691	SARS2
cg22501608	chr15	78449129	-0.00545871	-6.34251	0.806242	0.998329	20692	IDH3A
cg26825559	chr15	67814090	-0.0035828	-6.3426	0.806516	0.998329	20693	C15orf61
cg06722212	chr3	66119580	-0.00827415	-6.34261	0.806552	0.998329	20694	SLC25A26
cg06888547	chr2	211457661	0.00450247	-6.34263	0.806639	0.998329	20695	CPS1
cg00916199	chr5	140019287	0.00559751	-6.34264	0.806665	0.998329	20696	NDUFA2
cg00474798	chr2	84684489	0.0035349	-6.34264	0.806672	0.998329	20697	SUCLG1
cg09685104	chr18	13726506	-0.00310872	-6.34266	0.806722	0.998329	20698	FAM210A
cg03823494	chr19	46273274	0.00544267	-6.34268	0.806799	0.998329	20699	DMPK
cg18202627	chr2	200776533	-0.00468129	-6.34269	0.806809	0.998329	20700	C2orf69
cg07659624	chr8	23425272	-0.00428198	-6.3427	0.806842	0.998329	20701	SLC25A37
cg02748934	chr3	193383729	0.00331161	-6.34272	0.806909	0.998329	20702	OPA1
cg03233793	chr19	19626605	0.00746204	-6.34272	0.80691	0.998329	20703	NDUFA13
cg19277049	chr1	54675561	-0.00355579	-6.34273	0.806953	0.998329	20704	MRPL37
cg03266921	chr11	44086196	0.0038026	-6.34273	0.806954	0.998329	20705	ACCS
cg23434193	chr8	74884752	-0.00437117	-6.34274	0.806967	0.998329	20706	TMEM70
cg21368354	chr13	111267856	-0.0113505	-6.34274	0.806984	0.998329	20707	NAXD
cg26034168	chr2	242754514	0.00333644	-6.34275	0.807001	0.998329	20708	NEU4
cg16871561	chr12	98986887	0.00916499	-6.34276	0.80706	0.998329	20709	SLC25A3
cg08374890	chr16	31117067	-0.00408018	-6.34277	0.807093	0.998329	20710	BCKDK
cg15546232	chr2	99771159	0.00263967	-6.34278	0.807102	0.998329	20711	LIPT1,MRPL30
cg13835894	chr2	219148914	0.00549027	-6.34279	0.807144	0.998329	20712	PNKD
cg05474822	chr14	23235931	-0.00496259	-6.34279	0.807147	0.998329	20713	OXA1L
cg06418169	chrX	153055275	0.00650176	-6.34279	0.807153	0.998329	20714	IDH3G
cg09580278	chr13	42222676	-0.00340601	-6.3428	0.807172	0.998329	20715	VWA8
cg14253033	chr14	100792538	0.00530601	-6.3428	0.807187	0.998329	20716	SLC25A47
cg01523759	chr16	89202603	0.00901715	-6.34284	0.807293	0.998329	20717	ACSF3
cg13102844	chr17	56602373	0.00281528	-6.34284	0.807298	0.998329	20718	SEPTIN4
cg11056578	chr17	17935904	0.00554099	-6.34286	0.807375	0.998329	20719	ATPAF2
cg08424166	chr6	161592221	0.00326671	-6.34286	0.807381	0.998329	20720	AGPAT4
cg11409796	chr1	173446294	-0.00592535	-6.34286	0.807385	0.998329	20721	PRDX6
cg02187199	chr8	27379409	0.00431926	-6.3429	0.807488	0.998329	20722	EPHX2
cg11392389	chr12	13153689	0.00632355	-6.3429	0.807489	0.998329	20723	HEBP1
cg18016565	chr1	150552671	-0.00783808	-6.34291	0.807527	0.998329	20724	MCL1
cg21133140	chr1	8931754	0.00338252	-6.34291	0.807529	0.998329	20725	ENO1
cg09425356	chr10	82168077	-0.00571745	-6.34291	0.807535	0.998329	20726	PRXL2A
cg03860336	chr17	12914836	0.00254235	-6.34292	0.807568	0.998329	20727	ELAC2
cg27071127	chr1	78273427	0.00241154	-6.34292	0.807569	0.998329	20728	MIGA1
cg07696690	chr16	20911578	-0.00344546	-6.34294	0.807631	0.998329	20729	LYRM1
cg20338413	chr3	121207626	0.00308516	-6.34294	0.807643	0.998329	20730	POLQ
cg07838943	chr1	12493840	-0.00501087	-6.34294	0.807646	0.998329	20731	VPS13D
cg01043583	chr8	10273726	-0.00569413	-6.34295	0.807654	0.998329	20732	MSRA
cg21201924	chr9	137251825	0.00534948	-6.34295	0.807659	0.998329	20733	RXRA
cg01771096	chr6	161638100	-0.00592515	-6.34295	0.807671	0.998329	20734	AGPAT4
cg21071116	chr14	37317515	0.00501636	-6.34297	0.807721	0.998329	20735	SLC25A21
cg00418469	chr7	100895804	-0.00464248	-6.34297	0.807724	0.998329	20736	FIS1
cg04632869	chr3	15095019	0.00399793	-6.34297	0.807729	0.998329	20737	MRPS25
cg22418225	chr4	96761206	0.00742307	-6.34297	0.807735	0.998329	20738	PDHA2
cg16675029	chr8	6565876	0.00322903	-6.34298	0.807762	0.998329	20739	AGPAT5
cg12421481	chr12	112191077	-0.00694365	-6.34299	0.807783	0.998329	20740	ACAD10
cg23262213	chr2	172653274	-0.00501017	-6.343	0.807841	0.998329	20741	SLC25A12
cg03618866	chr12	95367171	-0.00303772	-6.34302	0.807885	0.998329	20742	NDUFA12
cg14468605	chr9	137255666	-0.00362574	-6.34302	0.807885	0.998329	20743	RXRA
cg04294566	chr3	122102852	-0.00412038	-6.34304	0.807965	0.998329	20745	FAM162A,CCDC58
cg14089728	chr14	24563796	0.00337382	-6.34304	0.807967	0.998329	20746	PCK2
cg09275685	chr6	108729872	-0.00317057	-6.34305	0.807996	0.998329	20747	AFG1L
cg21897880	chr13	111278058	-0.00392898	-6.34305	0.807997	0.998329	20748	NAXD
cg00602992	chr7	107541870	-0.00380919	-6.34306	0.808021	0.998329	20749	DLD
cg14788802	chr9	140446233	0.00651554	-6.34309	0.808112	0.998329	20750	MRPL41
cg24335600	chr1	241682994	0.00419461	-6.34309	0.808124	0.998329	20751	FH
cg08251337	chr16	81040389	-0.00475353	-6.3431	0.808154	0.998329	20752	CMC2
cg24779384	chr7	110777145	0.00311479	-6.34311	0.808185	0.998329	20753	IMMP2L
cg22102041	chr5	118788281	0.00561264	-6.34311	0.808196	0.998329	20754	HSD17B4
cg23381697	chr2	150443536	-0.00644897	-6.34311	0.808204	0.998329	20755	MMADHC
cg09163646	chr9	6566510	0.0114105	-6.34314	0.808291	0.998329	20756	GLDC
cg10455314	chr5	32139135	-0.00466352	-6.34314	0.808295	0.998329	20757	GOLPH3
cg16264705	chr12	54071194	-0.0102724	-6.34315	0.808328	0.998329	20758	ATP5MC2
cg06298740	chr1	227125826	-0.00372972	-6.34317	0.808392	0.998329	20759	COQ8A
cg07130122	chr16	4395425	-0.00581798	-6.34318	0.808419	0.998329	20760	PAM16
cg22987068	chr4	73935933	-0.00781592	-6.34318	0.808427	0.998329	20761	COX18
cg26814335	chr8	6584320	0.00615819	-6.3432	0.808502	0.998329	20762	AGPAT5
cg09863982	chr10	12131003	0.003049	-6.34321	0.808504	0.998329	20763	DHTKD1
cg08836024	chr6	88300917	-0.00301546	-6.34321	0.808526	0.998329	20764	RARS2
cg02172222	chr7	2274545	-0.00301596	-6.34322	0.808537	0.998329	20765	MRM2
cg15213731	chr8	145149766	-0.00312313	-6.34322	0.808552	0.998329	20766	CYC1
cg27139780	chr4	57302115	-0.00346967	-6.34324	0.808601	0.998329	20767	PAICS
cg16075209	chr5	44808992	-0.00522789	-6.34324	0.808614	0.998329	20768	MRPS30
cg01477633	chr10	71078714	-0.0048877	-6.34325	0.808641	0.998329	20769	HK1
cg25217164	chr5	6625918	0.00334552	-6.34327	0.80871	0.998329	20770	NSUN2
cg13796845	chr10	50970649	-0.00893469	-6.34327	0.808721	0.998329	20771	OGDHL
cg18434849	chr8	144426119	0.00628167	-6.34327	0.808724	0.998329	20772	TOP1MT
cg03044510	chr21	27107978	0.00726285	-6.34327	0.808729	0.998329	20773	ATP5PF
cg14756913	chr11	66234874	0.00516859	-6.34328	0.808748	0.998329	20774	MRPL11
cg19881032	chr22	38479332	0.00747469	-6.34328	0.808748	0.998329	20775	SLC16A8
cg13378519	chr1	145516269	0.00460327	-6.34329	0.808767	0.998329	20776	PEX11B
cg03787486	chr4	100009490	0.00419633	-6.3433	0.808825	0.998329	20777	ADH5
cg12840097	chr3	38562903	0.0074363	-6.34331	0.808854	0.998329	20778	EXOG
cg21791967	chr6	127664754	-0.00685057	-6.34331	0.808863	0.998329	20779	ECHDC1
cg14443822	chr19	36644259	-0.00330649	-6.34333	0.808898	0.998329	20780	COX7A1
cg02750262	chr18	72916776	0.0173602	-6.34336	0.809003	0.998329	20781	ZADH2
cg13104220	chr6	44269170	0.0074059	-6.34338	0.809064	0.998329	20782	AARS2
cg03632145	chr6	24403130	-0.00646628	-6.34339	0.809119	0.998329	20783	MRS2
cg10530613	chr1	40346530	-0.00514688	-6.34342	0.810394	0.998329	20813	TRIT1
cg14397799	chr7	127732246	0.00382208	-6.34342	0.80922	0.998329	20784	SND1
cg02630694	chr10	12236833	0.00642939	-6.34343	0.809228	0.998329	20785	NUDT5
cg10833825	chr5	7869013	0.0041347	-6.34344	0.80926	0.998329	20786	FASTKD3
cg12829190	chr3	138764372	0.00560803	-6.34345	0.809296	0.998329	20787	MRPS22
cg25719450	chr2	173418833	0.00386101	-6.34345	0.809299	0.998329	20788	PDK1
cg04593197	chr2	172811676	0.00941833	-6.34347	0.809362	0.998329	20789	SLC25A12
cg05299703	chr18	43678513	-0.00518976	-6.34347	0.809363	0.998329	20790	ATP5F1A
cg02796725	chr2	75873767	0.00539501	-6.34349	0.809429	0.998329	20791	MRPL19
cg01428953	chr1	155177237	0.00568698	-6.3435	0.809461	0.998329	20792	MTX1
cg07942479	chr4	185747981	0.00362051	-6.3435	0.809487	0.998329	20793	ACSL1
cg09639094	chr4	171010728	-0.00403179	-6.34351	0.80952	0.998329	20794	AADAT
cg25036250	chr11	73497688	-0.00380582	-6.34352	0.809536	0.998329	20795	MRPL48
cg18962055	chr17	5342144	0.00251405	-6.34355	0.809627	0.998329	20796	C1QBP
cg09105898	chr5	125878682	-0.00440716	-6.34355	0.809632	0.998329	20797	ALDH7A1
cg05096452	chr7	127666927	-0.00276582	-6.34356	0.809663	0.998329	20798	SND1
cg06438056	chr1	33502433	-0.00956027	-6.34357	0.80971	0.998329	20799	AK2
cg11561267	chr5	134294476	0.00477443	-6.34358	0.809731	0.998329	20800	PCBD2
cg26414586	chr11	86215038	0.00486693	-6.34359	0.809769	0.998329	20801	ME3
cg20425293	chr12	93861147	-0.00456801	-6.34362	0.809878	0.998329	20802	MRPL42
cg17021376	chr13	111294573	-0.00711113	-6.34363	0.809888	0.998329	20803	CARS2
cg09004194	chr5	74034326	-0.00400021	-6.34363	0.809894	0.998329	20804	GFM2
cg16029661	chr10	71873986	-0.00298212	-6.34364	0.809943	0.998329	20805	AIFM2
cg11462509	chr7	108165983	-0.00523887	-6.34366	0.810001	0.998329	20806	PNPLA8
cg00743094	chr13	100547968	-0.00704029	-6.34366	0.810007	0.998329	20807	CLYBL
cg12214791	chr12	109685732	0.00324764	-6.34367	0.810032	0.998329	20808	ACACB
cg06567330	chr1	33477275	0.00506272	-6.34367	0.810046	0.998329	20809	AK2
cg21413742	chr6	162529734	0.00347236	-6.3437	0.810143	0.998329	20810	PRKN
cg21375753	chr3	49459304	-0.0115972	-6.34374	0.810258	0.998329	20811	AMT
cg02525171	chr11	110300675	-0.00377413	-6.34376	0.810343	0.998329	20812	FDX1
cg21717959	chr6	163148762	0.00276192	-6.34378	0.810399	0.998329	20814	PRKN
cg03873454	chr22	43555436	-0.0094353	-6.34382	0.810536	0.998329	20815	TSPO
cg17145219	chr16	66545182	0.00600649	-6.34382	0.810549	0.998329	20816	TK2
cg12541280	chr1	12509445	-0.00478789	-6.34387	0.810708	0.998329	20817	VPS13D
cg07189782	chr10	120935712	0.00657098	-6.34389	0.810776	0.998329	20818	PRDX3
cg17097571	chr1	149858312	0.0110539	-6.3439	0.810811	0.998329	20819	BOLA1
cg02155528	chr15	90808716	0.00362364	-6.34392	0.810863	0.998329	20820	NGRN
cg17396550	chr13	100332097	0.00337451	-6.34392	0.810877	0.998329	20821	CLYBL
cg02604839	chr5	52897443	-0.00805874	-6.34393	0.810887	0.998329	20822	NDUFS4
cg14461963	chr10	12111049	-0.00354881	-6.34393	0.810899	0.998329	20823	DHTKD1
cg20969488	chr9	139255805	0.00524765	-6.34393	0.810908	0.998329	20824	DNLZ
cg01397325	chr11	20386022	-0.00498122	-6.34395	0.81096	0.998329	20825	HTATIP2
cg23667362	chr17	46019017	-0.00555425	-6.34396	0.811002	0.998329	20826	PNPO
cg21905516	chr5	85914921	0.00745254	-6.344	0.811146	0.998329	20827	COX7C
cg08091055	chr14	100765670	-0.00364853	-6.34401	0.811152	0.998329	20828	SLC25A29
cg23886036	chr5	41795142	0.00272821	-6.34402	0.811189	0.998329	20829	OXCT1
cg21055577	chr11	72006128	-0.00484429	-6.34404	0.811257	0.998329	20830	CLPB
cg10778971	chr14	94577101	-0.00495351	-6.34404	0.811274	0.998329	20831	IFI27
cg10057227	chr7	127607004	-0.00245081	-6.34405	0.8113	0.998329	20832	SND1
cg02462912	chr2	198318262	0.00309401	-6.34406	0.81132	0.998329	20833	COQ10B
cg06847541	chr3	128615367	-0.00451104	-6.34406	0.811347	0.998329	20834	ACAD9
cg00238541	chr12	109631314	0.00403917	-6.34407	0.81135	0.998329	20835	ACACB
cg26566224	chr8	9910873	0.00352885	-6.34407	0.811369	0.998329	20836	MSRA
cg27314747	chr2	242035750	-0.00263488	-6.34408	0.811406	0.998329	20837	MTERF4
cg08966768	chr10	30659144	-0.00609407	-6.34408	0.811412	0.998329	20838	MTPAP
cg13005613	chr9	137301117	0.004567	-6.3441	0.81148	0.998329	20839	RXRA
cg04501718	chr13	24328923	-0.00377144	-6.34413	0.816247	0.998329	20961	MIPEP
cg01584401	chr7	99063876	-0.00488584	-6.34417	0.81169	0.998329	20840	ATP5MF,PTCD1
cg21917552	chr5	78467645	-0.00274134	-6.34417	0.81169	0.998329	20841	DMGDH
cg05160664	chr19	46282896	0.00437737	-6.34417	0.811697	0.998329	20842	DMPK
cg25149155	chr14	23775777	-0.00519966	-6.3442	0.811787	0.998329	20843	BCL2L2
cg19175714	chr14	78287602	0.00380571	-6.3442	0.81179	0.998329	20844	ADCK1
cg03929531	chr15	52405162	-0.00424236	-6.3442	0.811807	0.998329	20845	BCL2L10
cg00277996	chr18	2570888	-0.00443567	-6.34428	0.812076	0.998329	20846	METTL4
cg09400979	chr12	40013971	0.00560065	-6.34428	0.812083	0.998329	20847	ABCD2
cg10315249	chr11	66235081	0.0056119	-6.3443	0.812138	0.998329	20848	MRPL11
cg22315447	chr22	42475020	-0.0041387	-6.34432	0.812192	0.998329	20849	SMDT1
cg00200763	chr3	44378735	0.0040398	-6.34432	0.812205	0.998329	20850	TCAIM
cg04247488	chr13	24419923	-0.00588043	-6.34434	0.812271	0.998329	20851	MIPEP
cg22474612	chr17	48544773	0.00379942	-6.34435	0.812294	0.998329	20852	ACSF2
cg07044006	chr21	45730224	-0.00544889	-6.34436	0.81233	0.998329	20853	PFKL
cg16806041	chr3	59996265	-0.00846754	-6.3444	0.812462	0.998329	20854	FHIT
cg19058202	chr5	41794804	0.00408113	-6.34443	0.812576	0.998329	20855	OXCT1
cg05379882	chr1	151735684	-0.0025389	-6.34443	0.812578	0.998329	20856	MRPL9
cg00010947	chr4	84377400	0.00351632	-6.34444	0.812592	0.998329	20857	MRPS18C
cg21939312	chr12	120967195	0.0043113	-6.34444	0.812622	0.998329	20858	COQ5
cg24990010	chr6	74171736	0.00556828	-6.34446	0.812683	0.998329	20859	MTO1
cg11203771	chr9	115140853	-0.0152828	-6.34446	0.812687	0.998329	20860	HSDL2
cg06913508	chr2	207630136	-0.00234673	-6.3445	0.812794	0.998329	20861	FASTKD2
cg06529318	chr2	105655370	0.00337298	-6.34451	0.812836	0.998329	20862	MRPS9
cg12473838	chr7	141438026	0.00436769	-6.34451	0.812844	0.998329	20863	SSBP1
cg21691116	chr1	161171819	-0.00426204	-6.34451	0.81285	0.998329	20864	NDUFS2
cg22366710	chr7	127570651	-0.00487291	-6.34452	0.812888	0.998329	20865	SND1
cg08813379	chr2	75062105	-0.00306056	-6.34457	0.813048	0.998329	20866	HK2
cg06871262	chr11	63933212	0.00587386	-6.34458	0.813066	0.998329	20867	MACROD1
cg21128580	chr10	120917799	0.00405681	-6.34459	0.813111	0.998329	20868	SFXN4
cg15138236	chr1	113466489	-0.00422993	-6.34461	0.813193	0.998329	20869	SLC16A1
cg10731910	chr3	45430029	-0.00311097	-6.34462	0.813213	0.998329	20870	LARS2
cg21605700	chr10	124804110	-0.00490133	-6.34465	0.813329	0.998329	20871	ACADSB
cg13388007	chr8	38001396	0.00247006	-6.34466	0.813356	0.998329	20872	STAR
cg08098457	chr2	63815963	-0.00553153	-6.34467	0.813386	0.998329	20873	MDH1
cg08326468	chr16	2091106	0.00482543	-6.34468	0.81342	0.998329	20874	NTHL1
cg03205258	chr22	19929274	-0.00827092	-6.34469	0.81346	0.998329	20875	COMT,TXNRD2
cg25737241	chrX	43739887	-0.00562201	-6.3447	0.813479	0.998329	20876	MAOB
cg27664343	chr12	133296224	-0.00480041	-6.34471	0.81351	0.998329	20877	PGAM5,PXMP2
cg27576615	chr15	89876777	0.0047266	-6.34472	0.813554	0.998329	20878	POLG
cg02965157	chr1	40350001	0.00462022	-6.34472	0.813557	0.998329	20879	TRIT1
cg14348658	chr10	6243880	-0.00310979	-6.34472	0.813562	0.998329	20880	PFKFB3
cg17751867	chr5	32173610	-0.00566288	-6.34473	0.813571	0.998329	20881	GOLPH3
cg12901283	chr17	53045974	0.00436039	-6.34473	0.813578	0.998329	20882	COX11
cg06454126	chr16	23558157	-0.00313463	-6.34473	0.813589	0.998329	20883	EARS2
cg26924209	chr1	193074740	-0.00516338	-6.34473	0.813589	0.998329	20884	GLRX2
cg11909444	chr14	69658241	-0.00250763	-6.34474	0.813609	0.998329	20885	EXD2
cg02426325	chr2	242702120	-0.00717815	-6.34474	0.813609	0.998329	20886	D2HGDH
cg23075260	chr8	145617435	-0.00487387	-6.34474	0.813611	0.998329	20887	ADCK5
cg10082945	chr19	46284424	-0.00318444	-6.34474	0.813616	0.998329	20888	DMPK
cg19010198	chr8	107478131	0.0054346	-6.34475	0.813652	0.998329	20889	OXR1
cg20752312	chr19	6372363	-0.0103208	-6.34475	0.813663	0.998329	20890	ALKBH7
cg08389628	chr1	6388849	0.00268763	-6.34476	0.813693	0.998329	20891	ACOT7
cg20845748	chr21	45719832	0.00424363	-6.34477	0.813715	0.998329	20892	PFKL
cg16878641	chr16	1821720	0.00422339	-6.34477	0.813723	0.998329	20893	NME3
cg16907336	chr17	56618405	0.0066318	-6.34478	0.81375	0.998329	20894	SEPTIN4
cg07109788	chr6	161575229	-0.00384234	-6.34479	0.813801	0.998329	20895	AGPAT4
cg16788250	chr3	38538168	0.00581451	-6.3448	0.81382	0.998329	20896	EXOG
cg25317519	chr2	211341796	0.00804062	-6.34481	0.813847	0.998329	20897	CPS1
cg08887425	chr11	110300464	0.00467012	-6.34481	0.813869	0.998329	20898	FDX1
cg15844381	chr19	14228577	0.00370135	-6.34484	0.813954	0.998329	20899	PRKACA
cg24821003	chr13	48575445	-0.00472745	-6.34485	0.813983	0.998329	20900	SUCLA2
cg16480539	chr9	88897556	-0.00612789	-6.34485	0.813997	0.998329	20901	ISCA1
cg00877661	chr5	60307289	-0.00550841	-6.34486	0.814038	0.998329	20902	NDUFAF2
cg04526981	chr2	27545550	0.00384182	-6.34489	0.814113	0.998329	20903	MPV17
cg17240822	chr10	99368881	0.0048503	-6.3449	0.814152	0.998329	20904	HOGA1
cg04906242	chr16	75150880	-0.00532989	-6.3449	0.814172	0.998329	20905	LDHD
cg02506673	chr5	130506614	-0.00537851	-6.34493	0.814252	0.998329	20906	HINT1,LYRM7
cg05837855	chr3	197295287	-0.00794922	-6.34494	0.814285	0.998329	20907	BDH1
cg24690092	chr2	74444211	-0.00264791	-6.34496	0.81437	0.998329	20908	MTHFD2
cg14658651	chr19	5707415	-0.00425267	-6.34496	0.814375	0.998329	20909	LONP1
cg00640376	chr6	33173927	0.0046701	-6.34497	0.814393	0.998329	20910	HSD17B8
cg17877159	chr19	8376926	-0.00401878	-6.34498	0.81442	0.998329	20911	NDUFA7
cg10446546	chr11	72386085	0.00695422	-6.34498	0.814444	0.998329	20912	PDE2A
cg16728516	chr1	1342558	0.00305785	-6.345	0.814497	0.998329	20913	MRPL20
cg08982827	chr11	66643572	0.00627063	-6.345	0.81451	0.998329	20914	PC
cg23634412	chr22	18911415	0.00602725	-6.34502	0.814576	0.998329	20915	PRODH
cg13986762	chr1	220960934	-0.00538876	-6.34502	0.814579	0.998329	20916	MTARC1
cg27075939	chr13	111268702	-0.0132356	-6.34504	0.814629	0.998329	20917	NAXD
cg12960268	chr18	12597981	-0.00271435	-6.34505	0.814673	0.998329	20918	SPIRE1
cg03995337	chr8	37619644	0.00716781	-6.34505	0.814678	0.998329	20919	PLPBP
cg00001801	chr8	107299451	-0.00823369	-6.34505	0.814679	0.998329	20920	OXR1
cg15932627	chr3	139048065	0.00533761	-6.34507	0.81475	0.998329	20921	MRPS22
cg02827075	chr19	46094683	-0.00955663	-6.34508	0.814764	0.998329	20922	OPA3
cg03373857	chr7	74489715	-0.0065532	-6.34509	0.814803	0.998329	20923	RCC1L
cg26397166	chr18	60859087	-0.00396367	-6.34512	0.814909	0.998329	20924	BCL2
cg17136799	chr8	107669783	0.00338461	-6.34513	0.81495	0.998329	20925	OXR1
cg14871736	chr3	139346734	0.00451613	-6.34513	0.814955	0.998329	20926	NMNAT3
cg08540118	chr19	13001935	-0.0047794	-6.34514	0.821341	0.998329	21096	GCDH
cg16195284	chr14	24112375	0.00343413	-6.34517	0.815094	0.998329	20927	DHRS2
cg12900170	chr5	85913627	0.00482114	-6.34518	0.815097	0.998329	20928	COX7C
cg25461130	chr6	30614081	0.00440253	-6.34518	0.8151	0.998329	20929	C6orf136
cg17512993	chr17	80039971	-0.00552057	-6.34518	0.815105	0.998329	20930	FASN
cg03437232	chr15	65477847	-0.00237467	-6.3452	0.815194	0.998329	20931	CLPX
cg20923245	chr12	104697419	0.00682127	-6.34521	0.8152	0.998329	20932	TXNRD1
cg05877109	chr14	23775794	-0.00632098	-6.34521	0.815212	0.998329	20933	BCL2L2
cg03442867	chr17	43138148	0.00507846	-6.34521	0.815219	0.998329	20934	DCAKD
cg07294313	chr4	128651936	0.00329131	-6.34522	0.815246	0.998329	20935	SLC25A31
cg12463145	chr2	242673820	-0.00492921	-6.34523	0.815296	0.998329	20936	D2HGDH
cg18089470	chr14	100763292	0.00450315	-6.34523	0.815298	0.998329	20937	SLC25A29
cg25505089	chr22	21331034	-0.0052685	-6.34526	0.815378	0.998329	20938	AIFM3
cg08843134	chr16	2301653	-0.002208	-6.34526	0.815393	0.998329	20939	ECI1
cg14764512	chr3	49058575	0.00238893	-6.34527	0.815432	0.998329	20940	NDUFAF3
cg19215386	chr18	72921446	0.00704285	-6.34529	0.815471	0.998329	20941	ZADH2
cg14802400	chr12	104608583	0.00394484	-6.34529	0.815479	0.998329	20942	TXNRD1
cg15060694	chr6	74171940	0.00487905	-6.34531	0.815568	0.998329	20943	MTO1
cg23316211	chr8	9916193	0.00357984	-6.34535	0.815683	0.998329	20945	MSRA
cg05315670	chr11	64037304	0.00563108	-6.34535	0.815709	0.998329	20946	BAD
cg04638486	chr5	52856570	-0.0037191	-6.34536	0.815717	0.998329	20947	NDUFS4
cg20609411	chr5	7869068	-0.00252893	-6.34536	0.815728	0.998329	20948	FASTKD3
cg23203812	chr4	123827702	0.00803424	-6.34537	0.815776	0.998329	20949	NUDT6
cg25398112	chr4	8433065	-0.00412274	-6.34539	0.815835	0.998329	20950	ACOX3
cg02549881	chr14	93812520	-0.00355521	-6.3454	0.815863	0.998329	20951	COX8C
cg17537719	chr2	191750205	-0.00410448	-6.3454	0.81587	0.998329	20952	GLS
cg13604782	chr10	76968986	-0.00543022	-6.34545	0.816019	0.998329	20953	VDAC2
cg12229523	chr18	12408304	-0.00582015	-6.34545	0.81603	0.998329	20954	PRELID3A
cg07813460	chr10	102743097	0.00425795	-6.34546	0.816055	0.998329	20955	MRPL43
cg04919581	chr1	55089365	-0.00429796	-6.34546	0.816067	0.998329	20956	ACOT11
cg01235337	chr7	110838809	-0.00425778	-6.34547	0.816092	0.998329	20957	IMMP2L
cg03869414	chr8	94869869	0.0048823	-6.34547	0.816121	0.998329	20958	PDP1
cg27059127	chr1	220267382	-0.00335743	-6.3455	0.816208	0.998329	20959	IARS2
cg02504447	chr12	107393189	-0.00497583	-6.3455	0.816217	0.998329	20960	CRY1
cg20212336	chr13	111268714	0.0061513	-6.34552	0.81626	0.998329	20962	NAXD
cg06725479	chr2	201937026	0.00594115	-6.34552	0.816266	0.998329	20963	NDUFB3
cg13466988	chr1	12538541	-0.00733149	-6.34554	0.816329	0.998329	20964	VPS13D
cg15042150	chr19	18654681	0.0108197	-6.34558	0.816492	0.998329	20965	FKBP8
cg21182896	chr5	74062681	-0.00379685	-6.3456	0.816567	0.998329	20966	GFM2
cg07304015	chr11	47665221	-0.00268491	-6.34562	0.81661	0.998329	20967	MTCH2
cg03000419	chr11	82997694	0.00745396	-6.34564	0.816706	0.998329	20968	CCDC90B
cg07065570	chr16	89160395	0.00518297	-6.34565	0.816727	0.998329	20969	ACSF3
cg00088135	chr4	185731070	-0.00397763	-6.34566	0.816753	0.998329	20970	ACSL1
cg14555167	chr22	19842472	0.00227012	-6.34566	0.816756	0.998329	20971	RTL10
cg03603530	chr16	69365009	0.00673497	-6.34567	0.81678	0.998329	20972	PDF
cg13244293	chr3	25832283	0.00646156	-6.34567	0.816782	0.998329	20973	OXSM
cg01138685	chr17	73283953	-0.00512613	-6.34567	0.816789	0.998329	20974	SLC25A19
cg01427290	chr3	119396225	-0.00381238	-6.34568	0.816812	0.998329	20975	COX17
cg09161559	chrX	153058540	0.00518631	-6.34569	0.816858	0.998329	20976	IDH3G
cg04921708	chr3	197241511	0.00304045	-6.3457	0.816888	0.998329	20977	BDH1
cg03270777	chr1	45793900	-0.00591431	-6.3457	0.8169	0.998329	20978	HPDL
cg13786863	chr11	68610743	-0.00366393	-6.3457	0.816904	0.998329	20979	CPT1A
cg26292918	chr1	151826205	-0.00329672	-6.34573	0.81699	0.998329	20980	THEM5
cg07180508	chr1	149859629	0.00373065	-6.34573	0.817012	0.998329	20981	BOLA1
cg04653100	chr20	33904038	-0.0033814	-6.34574	0.81702	0.998329	20982	UQCC1
cg24127994	chr20	25024067	0.00768266	-6.34574	0.817037	0.998329	20983	ACSS1
cg17414007	chr19	13002493	0.00653879	-6.34577	0.817147	0.998329	20984	GCDH
cg17776599	chr5	140019545	0.00602382	-6.34582	0.817292	0.998329	20985	NDUFA2
cg08883670	chr19	14683546	-0.00370399	-6.34583	0.817337	0.998329	20986	NDUFB7
cg15363518	chr10	76969890	0.00534492	-6.34583	0.817349	0.998329	20987	VDAC2
cg20699204	chr18	12622286	0.00448634	-6.34583	0.81736	0.998329	20988	SPIRE1
cg16794634	chr10	71878107	-0.00304399	-6.34585	0.817405	0.998329	20989	AIFM2
cg14757717	chr4	23891793	-0.00612552	-6.34585	0.817415	0.998329	20990	PPARGC1A
cg16464494	chr14	78032088	-0.00408659	-6.34587	0.817469	0.998329	20991	SPTLC2
cg23159081	chr2	198364596	-0.0030999	-6.34587	0.817495	0.998329	20992	HSPD1,HSPE1
cg14681977	chr8	94931371	0.00357102	-6.34588	0.817507	0.998329	20993	PDP1
cg12281694	chr12	107487712	0.0030845	-6.34589	0.817557	0.998329	20994	CRY1
cg17887234	chr10	71144634	0.00358757	-6.3459	0.817576	0.998329	20995	HK1
cg24410391	chr1	213189773	0.00407471	-6.3459	0.817595	0.998329	20996	ANGEL2
cg05129930	chr21	45719797	-0.00457064	-6.34592	0.817661	0.998329	20997	PFKL
cg23166955	chr16	30077191	-0.0039125	-6.34593	0.817697	0.998329	20998	ALDOA
cg04100564	chr12	112189172	-0.00546468	-6.34595	0.817762	0.998329	20999	ACAD10
cg21229044	chr9	71669714	-0.0027165	-6.34596	0.817801	0.998329	21000	FXN
cg13174001	chr10	94093240	0.00277402	-6.34597	0.817826	0.998329	21001	MARCHF5
cg19118161	chr17	17209656	0.00504404	-6.34597	0.817842	0.998329	21002	NT5M
cg06951450	chr11	126138433	0.00370251	-6.34598	0.817877	0.998329	21003	FOXRED1
cg23018448	chr19	10811855	0.00769288	-6.34601	0.817962	0.998329	21004	QTRT1
cg15322963	chr10	94334193	-0.00366878	-6.34601	0.817963	0.998329	21005	IDE
cg08386165	chr11	85345554	-0.00327277	-6.34602	0.818015	0.998329	21006	TMEM126B
cg15641905	chr2	170430464	-0.00438548	-6.34603	0.818029	0.998329	21007	FASTKD1
cg05359073	chr2	219152603	-0.0031533	-6.34604	0.818083	0.998329	21008	PNKD
cg11842141	chr2	111878481	-0.00386624	-6.34605	0.818121	0.998329	21009	BCL2L11
cg14859645	chr8	37632038	-0.00311993	-6.34606	0.818151	0.998329	21010	PLPBP
cg09990421	chr14	32030584	-0.00223225	-6.34607	0.818172	0.998329	21011	NUBPL
cg09918394	chr12	50523625	-0.0160065	-6.34608	0.818196	0.998329	21012	COX14
cg23756264	chr11	68605511	0.00344665	-6.34611	0.818308	0.998329	21013	CPT1A
cg16887959	chr4	146572602	-0.00253079	-6.34611	0.818313	0.998329	21014	MMAA
cg09977031	chr16	23569487	0.00511907	-6.34611	0.818317	0.998329	21015	EARS2
cg18194597	chr6	108616203	0.00277634	-6.34614	0.818406	0.998329	21016	AFG1L
cg02493614	chr2	173421107	-0.00378929	-6.34614	0.818414	0.998329	21017	PDK1
cg09958189	chr17	26220467	0.00339465	-6.34614	0.818423	0.998329	21018	LYRM9
cg03605263	chr20	35236199	0.00498333	-6.34616	0.818495	0.998329	21019	RAB5IF
cg25116900	chr10	74452662	-0.00383974	-6.34617	0.818512	0.998329	21020	MCU
cg04903163	chr21	35445963	-0.00492387	-6.34617	0.818519	0.998329	21021	MRPS6
cg07225906	chr22	37416380	-0.00563528	-6.34617	0.818523	0.998329	21022	MPST,TST
cg07155478	chr3	197283151	-0.00487752	-6.34618	0.818572	0.998329	21023	BDH1
cg08938306	chr12	123717926	-0.00720112	-6.34619	0.818596	0.998329	21024	C12orf65
cg17730090	chr10	74592208	-0.00492916	-6.34619	0.818596	0.998329	21025	MCU
cg05516285	chr19	29704446	-0.0108705	-6.34619	0.81861	0.998329	21026	UQCRFS1
cg00890010	chr3	182817389	-0.00681123	-6.3462	0.818616	0.998329	21027	MCCC1
cg07616452	chr4	75000155	0.00585784	-6.3462	0.82487	0.998329	21190	MTHFD2L
cg18265608	chr11	44087367	-0.00861828	-6.3462	0.81863	0.998329	21028	ACCS
cg14300578	chr1	216774151	0.00637637	-6.3462	0.818635	0.998329	21029	ESRRG
cg01589846	chr12	56663292	-0.00350354	-6.3462	0.818642	0.998329	21030	COQ10A
cg00559018	chr22	42949739	-0.00430474	-6.34621	0.818667	0.998329	21031	SERHL2
cg01177894	chr17	669220	-0.00376363	-6.34623	0.818725	0.998329	21032	GLOD4
cg25544949	chr19	49123556	-0.00452599	-6.34623	0.818748	0.998329	21033	SPHK2
cg01051940	chr2	7002383	0.0058959	-6.34626	0.818836	0.998329	21034	CMPK2
cg10239802	chr17	55184130	0.00435574	-6.34628	0.818909	0.998329	21035	AKAP1
cg12160904	chr4	185701699	-0.00516614	-6.34629	0.818945	0.998329	21036	ACSL1
cg02020650	chr2	88991579	0.00284892	-6.3463	0.818989	0.998329	21037	RPIA
cg03938507	chr17	48171847	0.00314484	-6.34632	0.819034	0.998329	21038	PDK2
cg09091181	chrX	108976749	-0.00268544	-6.34632	0.819047	0.998329	21039	ACSL4
cg07584627	chr17	21108698	-0.00484356	-6.34633	0.819096	0.998329	21040	TMEM11
cg14284687	chr1	155706548	-0.00351661	-6.34634	0.8191	0.998329	21041	DAP3
cg23809118	chr11	112045941	-0.00569584	-6.34634	0.819104	0.998329	21042	BCO2
cg01466121	chr2	202136483	-0.00471079	-6.34634	0.819121	0.998329	21043	CASP8
cg07418518	chr5	78406264	0.00480887	-6.34635	0.81914	0.998329	21044	DMGDH
cg15081062	chr3	25832554	0.00381784	-6.34636	0.819182	0.998329	21045	OXSM
cg16166047	chr11	67397601	0.00411003	-6.34638	0.819247	0.998329	21046	NUDT8
cg16889368	chr8	55047599	-0.00466182	-6.34641	0.819343	0.998329	21047	MRPL15
cg09602633	chr9	130853144	-0.00238169	-6.34642	0.819399	0.998329	21048	SLC25A25
cg02392593	chr7	140378807	-0.00272052	-6.34642	0.819399	0.998329	21049	ADCK2
cg25170478	chr15	45926734	0.00627381	-6.34642	0.819412	0.998329	21050	SQOR
cg26585348	chr12	6975881	-0.00413743	-6.34648	0.819618	0.998329	21051	TPI1
cg16178097	chr7	56045724	-0.0028312	-6.34649	0.819638	0.998329	21052	NIPSNAP2
cg01615850	chr19	13223484	0.0060707	-6.34651	0.819695	0.998329	21053	TRMT1
cg14133232	chr1	165632254	0.00226193	-6.34653	0.819771	0.998329	21054	ALDH9A1
cg13487956	chr18	47340408	0.00314322	-6.34653	0.819772	0.998329	21055	ACAA2
cg00684403	chr20	60768403	-0.00282291	-6.34653	0.819798	0.998329	21056	MTG2
cg13061170	chr19	11040594	0.00327784	-6.34655	0.819838	0.998329	21057	TIMM29
cg23322365	chr2	191760351	-0.00343437	-6.34656	0.819874	0.998329	21058	GLS
cg15946262	chr7	95858349	-0.00612029	-6.34656	0.819878	0.998329	21059	SLC25A13
cg07470503	chr2	74171927	0.00435486	-6.34659	0.819992	0.998329	21060	DGUOK
cg15864779	chr17	73043180	0.00233678	-6.3466	0.820023	0.998329	21061	ATP5PD
cg02279127	chr19	55574702	-0.00416085	-6.34662	0.820105	0.998329	21062	RDH13
cg16326943	chr4	146559779	0.00346733	-6.34664	0.820173	0.998329	21063	MMAA
cg20240860	chr11	44087423	0.0058392	-6.34667	0.82026	0.998329	21064	ACCS
cg05167604	chr3	9881030	0.00387823	-6.34667	0.820267	0.998329	21065	RPUSD3
cg19988338	chr13	110440179	0.00631923	-6.34667	0.820285	0.998329	21066	IRS2
cg11655691	chr10	74385779	-0.00323997	-6.34668	0.820299	0.998329	21067	MICU1
cg15211847	chr5	41794173	0.00536745	-6.34668	0.820307	0.998329	21068	OXCT1
cg12017315	chr14	75352178	-0.00385162	-6.34669	0.820325	0.998329	21069	DLST
cg19856002	chr4	159593054	0.00352379	-6.3467	0.82036	0.998329	21070	ETFDH
cg02665929	chr1	151821328	0.00531288	-6.3467	0.820373	0.998329	21071	THEM5
cg12500632	chr22	32015384	-0.00335264	-6.34673	0.820491	0.998329	21072	PISD
cg10492559	chr1	216897232	-0.00388616	-6.34673	0.820492	0.998329	21073	ESRRG
cg04696756	chr11	64788925	0.00380558	-6.34675	0.820547	0.998329	21074	ARL2
cg11132659	chrX	55055707	0.00758587	-6.34675	0.820557	0.998329	21075	ALAS2
cg03922423	chr8	144408588	0.00250483	-6.34676	0.820574	0.998329	21076	TOP1MT
cg10549496	chr2	86348457	0.00258865	-6.34676	0.820587	0.998329	21077	PTCD3
cg10836173	chr21	35445342	-0.00978527	-6.34676	0.820604	0.998329	21078	MRPS6
cg09781128	chr22	38458823	0.00313089	-6.34677	0.820612	0.998329	21079	PICK1
cg25985537	chr20	57608039	0.00693205	-6.34677	0.820638	0.998329	21080	ATP5F1E
cg20572838	chr17	48450745	0.0052747	-6.34678	0.82065	0.998329	21081	MRPL27
cg01726399	chr13	100258641	-0.00443036	-6.34679	0.820688	0.998329	21082	CLYBL
cg21123366	chr2	240960755	0.00363992	-6.34681	0.820774	0.998329	21083	NDUFA10
cg01604210	chr1	24129185	0.00430697	-6.34684	0.820876	0.998329	21084	HMGCL
cg24027596	chr6	43639176	0.00331297	-6.34685	0.822892	0.998329	21143	MRPS18A
cg10839108	chr9	107509623	0.00863934	-6.34687	0.820973	0.998329	21085	NIPSNAP3A
cg00752531	chr19	578440	-0.00368274	-6.34687	0.82098	0.998329	21086	BSG
cg09196809	chr11	34963324	-0.00369508	-6.34689	0.821051	0.998329	21087	PDHX
cg03317293	chr1	156710948	0.00586684	-6.3469	0.821066	0.998329	21088	MRPL24
cg18156543	chr17	48172978	-0.00568072	-6.3469	0.821068	0.998329	21089	PDK2
cg18952098	chr7	86975087	0.00362825	-6.34691	0.821115	0.998329	21090	CROT
cg22875371	chr10	50953526	-0.00435505	-6.34691	0.821126	0.998329	21091	OGDHL
cg05243909	chr16	2097910	-0.004798	-6.34692	0.821158	0.998329	21092	NTHL1
cg05970003	chr3	45512778	-0.00264457	-6.34693	0.821175	0.998329	21093	LARS2
cg00278810	chr3	135994892	0.00560305	-6.34693	0.82118	0.998329	21094	PCCB
cg22049091	chr7	27573688	0.00366192	-6.34693	0.825601	0.998329	21207	HIBADH
cg16822666	chr17	35656660	-0.00721734	-6.34697	0.821316	0.998329	21095	ACACA
cg09754122	chr13	100741804	0.00472837	-6.34698	0.821351	0.998329	21097	PCCA
cg07474051	chr12	120942642	0.00418839	-6.34698	0.821381	0.998329	21098	COQ5
cg17466598	chr12	98988242	-0.00511248	-6.34702	0.821491	0.998329	21099	SLC25A3
cg27661954	chr3	193368545	0.00280502	-6.34702	0.821502	0.998329	21100	OPA1
cg13222081	chr14	23298926	-0.00475865	-6.34702	0.821513	0.998329	21101	MRPL52
cg21870802	chr9	136532287	-0.00874286	-6.34704	0.821592	0.998329	21102	SARDH
cg00865227	chr18	43678503	-0.00421451	-6.34705	0.821613	0.998329	21103	ATP5F1A
cg22987267	chr8	26270165	0.00290938	-6.34705	0.821617	0.998329	21104	BNIP3L
cg22693663	chr14	23299061	-0.0052542	-6.34705	0.821617	0.998329	21105	MRPL52
cg15004389	chr2	227664911	0.00325384	-6.34706	0.82165	0.998329	21106	IRS1
cg06012269	chr19	17608374	0.00432419	-6.34708	0.821727	0.998329	21107	SLC27A1
cg24902174	chr2	242707603	-0.00669329	-6.3471	0.821784	0.998329	21108	D2HGDH
cg23214787	chr1	220922046	-0.00969724	-6.34711	0.821819	0.998329	21109	MTARC2
cg24055629	chr9	104160459	-0.00368511	-6.34714	0.821921	0.998329	21110	MRPL50
cg01460622	chr7	127358416	-0.00198383	-6.34714	0.821937	0.998329	21111	SND1
cg16548496	chr5	60240481	0.00604826	-6.34714	0.821944	0.998329	21112	NDUFAF2
cg05022028	chr22	17618467	0.00255523	-6.34714	0.82195	0.998329	21113	HDHD5
cg23083074	chr4	89202819	-0.00244183	-6.34715	0.82196	0.998329	21114	PPM1K
cg13759418	chr19	5895056	0.00378021	-6.34715	0.821961	0.998329	21115	NDUFA11
cg05145442	chr11	68551729	-0.00265565	-6.34718	0.822091	0.998329	21116	CPT1A
cg19594606	chr12	7023461	-0.00435114	-6.34719	0.822128	0.998329	21117	ENO2
cg08866695	chr12	109596187	-0.00684052	-6.3472	0.822132	0.998329	21118	ACACB
cg12571928	chr2	242499273	-0.00717515	-6.3472	0.82214	0.998329	21119	BOK
cg19224249	chr19	55574677	0.0037412	-6.34722	0.822201	0.998329	21120	RDH13
cg09418618	chr8	75266264	-0.00413479	-6.34722	0.822207	0.998329	21121	GDAP1
cg14525832	chr14	78174638	0.00448167	-6.34723	0.822246	0.998329	21122	ALKBH1
cg21092687	chr8	145743911	-0.00599629	-6.34723	0.82226	0.998329	21123	RECQL4
cg08364629	chr9	71659448	0.00415384	-6.34724	0.822302	0.998329	21124	FXN
cg04530992	chr2	172750781	-0.00256293	-6.34725	0.822318	0.998329	21125	SLC25A12
cg08112448	chr17	72869226	-0.00404515	-6.34725	0.822319	0.998329	21126	FDXR
cg02608231	chr3	47844363	0.00316891	-6.34725	0.822333	0.998329	21127	DHX30
cg16843694	chr12	104188719	-0.0135506	-6.34726	0.822346	0.998329	21128	NT5DC3
cg10956860	chr5	32175561	0.00574132	-6.34726	0.822353	0.998329	21129	GOLPH3
cg25101500	chr2	42588340	0.00262121	-6.34726	0.822353	0.998329	21130	COX7A2L
cg05487424	chr2	88991089	-0.00506512	-6.34728	0.822431	0.998329	21131	RPIA
cg06868758	chr2	207025391	-0.00267844	-6.34728	0.828045	0.998329	21268	NDUFS1
cg14443301	chr5	121187598	-0.0103561	-6.34729	0.822453	0.998329	21132	FTMT
cg00477011	chr18	2567684	0.0038774	-6.3473	0.822506	0.998329	21133	METTL4
cg25145360	chr17	19651881	-0.00525019	-6.3473	0.822506	0.998329	21134	ALDH3A1
cg23564928	chr14	32030597	-0.00265166	-6.34731	0.82254	0.998329	21135	NUBPL
cg23742080	chr21	34864091	-0.00328698	-6.34732	0.822578	0.998329	21136	DNAJC28
cg26937809	chr1	173793936	-0.00223962	-6.34732	0.822581	0.998329	21137	DARS2
cg17951845	chr11	66235273	0.00349303	-6.34734	0.822656	0.998329	21138	MRPL11
cg14594969	chr19	5720863	-0.00565227	-6.34734	0.822659	0.998329	21139	LONP1
cg25508573	chrX	152990337	0.00277628	-6.34735	0.822663	0.998329	21140	ABCD1
cg14554539	chr9	130854713	0.00375195	-6.34736	0.82271	0.998329	21141	SLC25A25
cg27215014	chr11	72060789	0.00466076	-6.34736	0.822731	0.998329	21142	CLPB
cg13909305	chr22	18229583	0.00331115	-6.34741	0.823193	0.998329	21150	BID
cg00698332	chr20	35235117	-0.0052525	-6.34743	0.822953	0.998329	21144	RAB5IF
cg24998020	chr3	98311910	0.00281774	-6.34743	0.822983	0.998329	21145	CPOX
cg09810169	chr6	161694730	-0.00334982	-6.34744	0.822994	0.998329	21146	AGPAT4
cg25165880	chr1	6454326	0.00586705	-6.34744	0.823014	0.998329	21147	ACOT7
cg21854837	chr20	30273372	0.00494949	-6.34746	0.823058	0.998329	21148	BCL2L1
cg07632556	chr16	89617622	-0.00317611	-6.34748	0.823138	0.998329	21149	SPG7
cg23466001	chr17	45909410	0.00492704	-6.3475	0.823204	0.998329	21151	MRPL10
cg09242158	chr7	100895694	0.00466186	-6.34752	0.823271	0.998329	21152	FIS1
cg15862452	chr14	23235611	-0.0042301	-6.34752	0.823282	0.998329	21153	OXA1L
cg08573334	chr12	120882931	0.00331315	-6.34752	0.823289	0.998329	21154	GATC,TRIAP1
cg19967846	chr12	133293493	-0.00388804	-6.34753	0.823322	0.998329	21155	PGAM5
cg14062304	chr10	126098765	-0.00474953	-6.34753	0.823336	0.998329	21156	OAT
cg00478333	chr10	76995922	-0.00528752	-6.34754	0.823345	0.998329	21157	COMTD1
cg15143545	chr3	125824470	0.00391896	-6.34755	0.823405	0.998329	21158	ALDH1L1
cg09406921	chr8	37636099	0.00351371	-6.34756	0.823432	0.998329	21159	PLPBP
cg22588542	chr2	228190772	0.00360613	-6.34758	0.823494	0.998329	21160	MFF
cg23185657	chr11	57298081	-0.00445311	-6.34759	0.823522	0.998329	21161	TIMM10
cg18164076	chrX	153059963	-0.00839413	-6.34761	0.823608	0.998329	21162	IDH3G
cg14493508	chr10	76995345	0.00749288	-6.34761	0.823618	0.998329	21163	COMTD1
cg03792928	chr11	72012657	0.00372215	-6.34762	0.823629	0.998329	21164	CLPB
cg08914916	chr19	39421419	0.00447999	-6.34762	0.823659	0.998329	21165	MRPS12,SARS2
cg06214606	chr13	111303340	0.00495705	-6.34763	0.823668	0.998329	21166	CARS2
cg26218646	chr14	32030916	0.00500675	-6.34763	0.823683	0.998329	21167	NUBPL
cg09319822	chr10	102746444	0.00502537	-6.34765	0.823742	0.998329	21168	MRPL43,TWNK
cg06488747	chr7	140396458	0.00289282	-6.34765	0.823763	0.998329	21169	NDUFB2
cg13402698	chr2	55921061	0.00301031	-6.34765	0.823766	0.998329	21170	PNPT1
cg05774698	chr7	27681678	-0.00466098	-6.34766	0.823786	0.998329	21171	HIBADH
cg09061045	chr5	140071322	-0.00443394	-6.34766	0.823787	0.998329	21172	HARS2
cg25564554	chr14	78174459	-0.00315124	-6.34767	0.823824	0.998329	21173	SLIRP,ALKBH1
cg11101109	chr19	46274119	-0.00546231	-6.34768	0.823852	0.998329	21174	DMPK
cg27177709	chr15	80264770	-0.00401016	-6.34768	0.823869	0.998329	21175	BCL2A1
cg10640646	chr2	219134847	-0.00233204	-6.34773	0.824046	0.998329	21176	PNKD
cg02642363	chr22	37422281	-0.00304776	-6.34774	0.82406	0.998329	21177	MPST
cg20873023	chr16	2094179	0.0027887	-6.34774	0.824085	0.998329	21178	NTHL1
cg02183042	chr14	100762885	0.00794141	-6.34775	0.824102	0.998329	21179	SLC25A29
cg10651537	chr2	177134737	-0.00516919	-6.34776	0.824154	0.998329	21180	MTX2
cg10532815	chr1	165668029	-0.00460136	-6.34779	0.824259	0.998329	21181	ALDH9A1
cg19310420	chrX	153640806	0.00521987	-6.34785	0.824472	0.998329	21182	TAZ
cg05382446	chr6	24523085	0.00421566	-6.34789	0.824635	0.998329	21183	ALDH5A1
cg00174252	chr21	27096915	0.00345163	-6.3479	0.824638	0.998329	21184	ATP5PF
cg07729269	chr11	66233744	-0.00673957	-6.34791	0.824694	0.998329	21185	MRPL11
cg16061369	chr2	220084348	0.00428516	-6.34791	0.824704	0.998329	21186	ABCB6
cg24347098	chr1	113456650	-0.00332611	-6.34791	0.824705	0.998329	21187	SLC16A1
cg19645299	chr1	217304974	-0.00331652	-6.34794	0.82481	0.998329	21188	ESRRG
cg18655958	chr19	48867355	-0.00236852	-6.34795	0.824829	0.998329	21189	TMEM143
cg21359747	chr15	101420636	0.00520921	-6.34798	0.824941	0.998329	21191	ALDH1A3
cg26509022	chr15	101419296	-0.00528123	-6.348	0.825008	0.998329	21192	ALDH1A3
cg13116946	chr22	38479732	-0.00210255	-6.348	0.937326	0.998329	24172	SLC16A8
cg18041581	chr2	18741401	0.00482402	-6.348	0.825024	0.998329	21193	RDH14
cg04193083	chr17	41323562	-0.00740724	-6.34801	0.825049	0.998329	21194	NBR1
cg04794887	chr4	1858231	0.00361756	-6.34803	0.825133	0.998329	21195	LETM1
cg05587030	chr6	151773450	-0.00619142	-6.34804	0.825175	0.998329	21196	RMND1
cg08597832	chr8	144416327	-0.00960462	-6.34805	0.825212	0.998329	21197	TOP1MT
cg27005190	chr2	88995263	0.00242452	-6.34806	0.825237	0.998329	21198	RPIA
cg12378449	chr11	66627382	-0.00393127	-6.34806	0.825246	0.998329	21199	PC
cg11629838	chr11	85358719	0.00369797	-6.34808	0.82531	0.998329	21200	TMEM126A
cg05600164	chr8	38259904	0.00349763	-6.34809	0.82533	0.998329	21201	LETM2
cg27572510	chr17	35474613	0.00275478	-6.3481	0.825393	0.998329	21202	ACACA
cg25422937	chr12	112123904	0.0024237	-6.34811	0.825401	0.998329	21203	ACAD10
cg02865193	chr17	55183945	0.00560128	-6.34813	0.82547	0.998329	21204	AKAP1
cg00289546	chr2	211089678	-0.00524454	-6.34816	0.825588	0.998329	21205	ACADL
cg19328764	chr18	9102421	0.00428356	-6.34816	0.825592	0.998329	21206	NDUFV2
cg01603642	chr3	121248524	-0.00286499	-6.34817	0.825622	0.998329	21208	POLQ
cg07087557	chr1	227128210	-0.00504902	-6.34819	0.825694	0.998329	21209	COQ8A
cg10416593	chr22	50966123	0.00484891	-6.3482	0.825745	0.998329	21210	SCO2
cg22942571	chr19	48867246	-0.00222678	-6.3482	0.825748	0.998329	21211	TMEM143
cg02744594	chr1	226112178	-0.00471143	-6.34822	0.825811	0.998329	21212	PYCR2
cg16279541	chr6	30587698	0.00402119	-6.34822	0.825814	0.998329	21213	MRPS18B
cg11539173	chr22	19843009	0.00320395	-6.34825	0.82591	0.998329	21214	RTL10
cg04880052	chr2	219191631	-0.00252641	-6.34825	0.825917	0.998329	21215	PNKD
cg02726752	chr1	6446795	-0.00446428	-6.34825	0.825935	0.998329	21216	ACOT7
cg26807367	chr12	81649952	-0.00340867	-6.34827	0.826009	0.998329	21217	ACSS3
cg06590856	chr14	104042936	0.00308641	-6.34828	0.826049	0.998329	21218	COA8
cg10357242	chr8	26249840	0.0051032	-6.3483	0.826099	0.998329	21219	BNIP3L
cg07903280	chr19	46280614	-0.00209385	-6.3483	0.826117	0.998329	21220	DMPK
cg17346745	chr1	65613044	0.00565071	-6.34831	0.826129	0.998329	21221	AK4
cg22051911	chr8	57126876	-0.00303481	-6.34831	0.826142	0.998329	21222	CHCHD7
cg21024253	chr17	5342129	-0.00417907	-6.34832	0.826173	0.998329	21223	C1QBP
cg20856060	chr12	109535386	-0.00372461	-6.34833	0.826216	0.998329	21224	UNG
cg16172520	chr16	20912000	-0.00341435	-6.34836	0.826323	0.998329	21225	LYRM1
cg20994225	chr12	81568596	-0.00514051	-6.34837	0.82635	0.998329	21226	ACSS3
cg10078688	chr8	107290576	0.00312625	-6.34837	0.826372	0.998329	21227	OXR1
cg27425459	chr2	105697589	0.00368958	-6.34839	0.826439	0.998329	21228	MRPS9
cg13609539	chr3	48343370	-0.00634588	-6.3484	0.826464	0.998329	21229	NME6
cg20215290	chr12	32831428	-0.00299224	-6.3484	0.826472	0.998329	21230	DNM1L
cg13817182	chr6	127664845	-0.00233869	-6.3484	0.826481	0.998329	21231	ECHDC1
cg08538586	chr15	48624287	-0.00508374	-6.34842	0.826535	0.998329	21232	DUT
cg02854497	chrX	100804600	0.00542766	-6.34842	0.826539	0.998329	21233	ARMCX1
cg14344989	chr9	137329237	0.00544699	-6.34845	0.827425	0.998329	21254	RXRA
cg25734364	chr16	30075461	-0.00425668	-6.34847	0.826719	0.998329	21234	ALDOA
cg17766062	chr2	75062663	-0.00489202	-6.34847	0.82673	0.998329	21235	HK2
cg01433766	chr1	100715098	-0.0034741	-6.34848	0.826747	0.998329	21236	DBT
cg03389720	chr16	8780048	-0.0067576	-6.34848	0.826767	0.998329	21237	ABAT
cg01922645	chr7	74488324	-0.0030471	-6.34849	0.826812	0.998329	21238	RCC1L
cg13346178	chr3	53879251	0.00487651	-6.3485	0.82685	0.998329	21239	CHDH
cg04348080	chr7	75695661	0.00300292	-6.34851	0.827643	0.998329	21260	MDH2
cg11947249	chr1	59004529	0.00331957	-6.34852	0.826893	0.998329	21240	OMA1
cg04409420	chr1	78282478	0.00285989	-6.34853	0.826936	0.998329	21241	MIGA1
cg06061791	chr19	29702439	0.00555372	-6.34855	0.827016	0.998329	21242	UQCRFS1
cg17341627	chr6	44266465	0.00353266	-6.34856	0.827055	0.998329	21243	AARS2
cg08065122	chr11	794433	0.0055016	-6.34857	0.827098	0.998329	21244	SLC25A22
cg10750063	chr13	100431032	-0.00372865	-6.34858	0.82711	0.998329	21245	CLYBL
cg08154405	chr1	156164745	0.00515597	-6.34858	0.827119	0.998329	21246	SLC25A44
cg05244682	chr10	7839613	-0.0042707	-6.34858	0.827123	0.998329	21247	ATP5F1C
cg19346992	chr10	70939271	0.00627882	-6.34859	0.827152	0.998329	21248	SUPV3L1
cg20307568	chr22	46634925	-0.00390034	-6.34861	0.827237	0.998329	21249	PPARA
cg10750623	chr22	21320992	-0.00349072	-6.34863	0.827318	0.998329	21250	AIFM3
cg04704490	chr3	138906647	0.00490367	-6.34864	0.82734	0.998329	21251	MRPS22
cg01260103	chr11	68609203	-0.00235355	-6.34865	0.827394	0.998329	21252	CPT1A
cg13432163	chr12	39965336	-0.00456958	-6.34865	0.827398	0.998329	21253	ABCD2
cg04629269	chr16	4401449	-0.00209955	-6.34868	0.827476	0.998329	21255	PAM16
cg20673834	chrX	118602330	-0.00585866	-6.3487	0.827583	0.998329	21256	SLC25A5
cg16715831	chr1	149867219	0.00391108	-6.3487	0.827585	0.998329	21257	BOLA1
cg25978214	chr12	40013923	0.00655418	-6.34871	0.827607	0.998329	21258	ABCD2
cg12965799	chr14	24911994	0.00277268	-6.34872	0.827625	0.998329	21259	SDR39U1
cg21915639	chr1	46769308	0.00221544	-6.34872	0.827659	0.998329	21261	UQCRH
cg03492808	chr22	18915145	-0.00324179	-6.34873	0.82767	0.998329	21262	PRODH
cg14907917	chr4	8394167	-0.00338435	-6.34875	0.827744	0.998329	21263	ACOX3
cg13241645	chr3	52235959	0.00423343	-6.34876	0.827804	0.998329	21264	ALAS1
cg20734791	chr7	40564790	-0.00622081	-6.34878	0.827867	0.998329	21265	SUGCT
cg16569551	chr7	30656894	0.0031944	-6.34879	0.827902	0.998329	21266	GARS1
cg12135818	chr8	6595859	0.00281793	-6.34881	0.827982	0.998329	21267	AGPAT5
cg20156208	chr11	28144988	0.00453667	-6.34884	0.82809	0.998329	21269	METTL15
cg16664617	chr19	17607007	0.00353791	-6.34887	0.828176	0.998329	21270	SLC27A1
cg06240854	chr2	99771011	0.00408569	-6.34887	0.828181	0.998329	21271	MRPL30,LIPT1
cg04338983	chr12	102108379	-0.00344345	-6.34887	0.828904	0.998329	21290	CHPT1
cg03169557	chr16	89598950	0.00995359	-6.34888	0.828223	0.998329	21272	SPG7
cg00435006	chr16	1877199	0.00427403	-6.34889	0.828259	0.998329	21273	FAHD1,HAGH
cg01517431	chr17	67057775	-0.00520897	-6.34889	0.828279	0.998329	21274	ABCA9
cg05793012	chr3	48480382	0.00283582	-6.34892	0.828377	0.998329	21275	CCDC51
cg11342910	chr13	28024450	-0.00264572	-6.34893	0.828405	0.998329	21276	MTIF3
cg25596709	chr21	35288273	0.00439753	-6.34894	0.828447	0.998329	21277	ATP5PO
cg02008175	chr3	120315618	0.00407042	-6.34894	0.828463	0.998329	21278	NDUFB4
cg07360021	chr6	151186904	0.00360717	-6.34896	0.82851	0.998329	21279	MTHFD1L
cg12263219	chr3	100120342	0.00426021	-6.34896	0.828529	0.998329	21280	TOMM70
cg13350481	chr3	38537876	-0.0040896	-6.34897	0.828547	0.998329	21281	EXOG
cg05774231	chr3	120320383	-0.00328334	-6.34897	0.828571	0.998329	21282	NDUFB4
cg06965071	chr1	20834995	-0.00719522	-6.34898	0.828585	0.998329	21283	MUL1
cg04015967	chr20	33898983	0.00420114	-6.34898	0.828589	0.998329	21284	UQCC1
cg21926039	chr7	134331413	0.0023804	-6.34899	0.82863	0.998329	21285	BPGM
cg25408620	chr7	56173166	-0.00637056	-6.34901	0.828695	0.998329	21286	CHCHD2
cg05001758	chr1	173794044	0.00223116	-6.34901	0.828706	0.998329	21287	DARS2
cg07445691	chr6	43655664	-0.00523092	-6.34902	0.82876	0.998329	21288	MRPS18A
cg19811651	chr6	160147226	0.00647044	-6.34904	0.828812	0.998329	21289	SOD2
cg14658346	chr1	155259864	0.00556274	-6.34908	0.828962	0.998329	21291	PKLR
cg04878973	chr3	49057761	0.00463394	-6.3491	0.82903	0.998329	21292	NDUFAF3
cg03221793	chr13	111279312	-0.00375941	-6.34911	0.829076	0.998329	21293	NAXD
cg19079337	chr19	41903617	0.00542099	-6.34911	0.829097	0.998329	21294	BCKDHA
cg27456382	chr4	48832605	0.00680242	-6.34912	0.829125	0.998329	21295	OCIAD1
cg14508733	chr19	5904042	0.00367786	-6.34913	0.829138	0.998329	21296	NDUFA11
cg15951892	chr1	47137250	-0.00917485	-6.34916	0.829257	0.998329	21297	ATPAF1
cg05200186	chr7	141293123	0.00678859	-6.34917	0.829312	0.998329	21298	AGK
cg21737114	chr1	120311600	0.00461691	-6.34921	0.829439	0.998329	21299	HMGCS2
cg00712857	chr11	63767561	0.00535417	-6.34921	0.82946	0.998329	21300	MACROD1
cg27477610	chr2	95787254	-0.00297547	-6.34922	0.829492	0.998329	21301	MRPS5
cg17818797	chr1	53370699	0.0035037	-6.34923	0.829514	0.998329	21302	ECHDC2
cg03813905	chr8	125551074	0.00483482	-6.34924	0.829577	0.998329	21303	NDUFB9
cg04032566	chr3	93780446	-0.00251839	-6.34925	0.829594	0.998329	21304	NSUN3
cg24964364	chrX	152990795	-0.00800666	-6.34925	0.829603	0.998329	21305	ABCD1
cg23003890	chr13	110440175	0.00489796	-6.34925	0.829604	0.998329	21306	IRS2
cg06170683	chr16	3740774	-0.00412361	-6.34927	0.829663	0.998329	21307	TRAP1
cg13601225	chr3	179322664	0.0024229	-6.34927	0.82967	0.998329	21308	NDUFB5,MRPL47
cg13042130	chr18	60852122	-0.00540813	-6.34927	0.829675	0.998329	21309	BCL2
cg19942560	chr4	140213270	0.00520844	-6.34927	0.82968	0.998329	21310	NDUFC1
cg25409213	chrX	77361109	-0.00695103	-6.34929	0.829738	0.998329	21311	PGK1
cg00585572	chr22	41347381	-0.00444005	-6.34932	0.829845	0.998329	21312	XPNPEP3
cg09378756	chr14	24569543	-0.00296785	-6.34932	0.829857	0.998329	21313	PCK2
cg13974534	chr9	71652532	-0.00286582	-6.34932	0.829873	0.998329	21314	FXN
cg11715999	chr17	46970694	-0.00499931	-6.34933	0.829905	0.998329	21315	ATP5MC1
cg25470419	chr5	52907653	-0.00354594	-6.34934	0.829955	0.998329	21316	NDUFS4
cg07269567	chr6	30886161	0.00466085	-6.34937	0.830035	0.998329	21317	VARS2
cg14856734	chr18	77793554	0.00298874	-6.34937	0.83004	0.998329	21318	RBFA
cg24835473	chr3	126536885	-0.00335691	-6.34938	0.830087	0.998329	21319	CHCHD6
cg07317755	chr3	57541798	-0.0030804	-6.3494	0.830168	0.998329	21320	PDE12
cg23469025	chr20	2645106	0.00945187	-6.3494	0.830169	0.998329	21321	IDH3B
cg25152631	chr3	140660955	-0.00343254	-6.34941	0.830204	0.998329	21322	SLC25A36
cg06452451	chr5	74062824	-0.00236483	-6.34944	0.830328	0.998329	21323	GFM2
cg12354122	chr15	101419148	-0.00620155	-6.34945	0.83033	0.998329	21324	ALDH1A3
cg19390658	chr7	30636176	-0.00711697	-6.34945	0.830335	0.998329	21325	GARS1
cg08306262	chr1	213186477	0.00518708	-6.34949	0.830502	0.998329	21326	ANGEL2
cg09692396	chr12	7023346	0.00529642	-6.34952	0.830615	0.998329	21327	ENO2
cg12422026	chr1	53516572	0.00346641	-6.34952	0.830618	0.998329	21328	SCP2
cg08871467	chr9	104161367	-0.004842	-6.34952	0.830625	0.998329	21329	MRPL50
cg00942756	chr5	43703187	-0.00295455	-6.34953	0.830665	0.998329	21330	NNT
cg20803370	chr1	161136162	0.00431968	-6.34954	0.830674	0.998329	21331	PPOX
cg04193015	chr17	35596680	0.00483707	-6.34954	0.830694	0.998329	21332	ACACA
cg01475757	chr19	49303063	0.00373996	-6.34957	0.83078	0.998329	21333	BCAT2
cg20887455	chr17	47491840	-0.00460628	-6.34957	0.830809	0.998329	21334	PHB
cg19816734	chr1	36930362	-0.00496092	-6.34959	0.830887	0.998329	21335	MRPS15
cg15686419	chr17	19577197	-0.00290237	-6.3496	0.830898	0.998329	21336	ALDH3A2
cg11500823	chr6	5367811	-0.00380625	-6.34961	0.830934	0.998329	21337	FARS2
cg04142690	chr10	7830753	-0.00503614	-6.34961	0.830949	0.998329	21338	ATP5F1C
cg05714082	chr2	86332937	0.00461753	-6.34962	0.830981	0.998329	21339	PTCD3
cg00470855	chr3	45455968	-0.00327536	-6.34962	0.831003	0.998329	21340	LARS2
cg25654225	chr10	99350883	-0.00377918	-6.34963	0.83101	0.998329	21341	HOGA1
cg21101652	chr1	29535670	0.00268202	-6.34964	0.831051	0.998329	21342	MECR
cg16732643	chr8	37619930	-0.00534046	-6.34964	0.831061	0.998329	21343	PLPBP
cg26712763	chr17	21030248	0.00367317	-6.34965	0.831099	0.998329	21344	DHRS7B
cg25116268	chr5	78371826	-0.00542865	-6.34968	0.831217	0.998329	21345	DMGDH
cg08348990	chr13	110425835	0.0043101	-6.34968	0.831225	0.998329	21346	IRS2
cg13486387	chr9	94124044	0.00528336	-6.34969	0.831237	0.998329	21347	AUH
cg19470962	chr19	10367329	-0.00537247	-6.34969	0.831243	0.998329	21348	MRPL4
cg09737584	chr10	94333943	-0.00224315	-6.34969	0.831264	0.998329	21349	IDE
cg01802608	chr10	23389171	0.00459448	-6.34971	0.83133	0.998329	21350	MSRB2
cg23242236	chrX	19362639	0.00709559	-6.34971	0.831332	0.998329	21351	PDHA1
cg19827886	chr7	127479152	-0.00242807	-6.34972	0.831366	0.998329	21352	SND1
cg03795507	chr5	133340866	0.00445702	-6.34973	0.831383	0.998329	21353	VDAC1
cg21955549	chr15	65319269	-0.00592347	-6.34974	0.831435	0.998329	21354	MTFMT
cg04513728	chr6	30584980	-0.00420076	-6.34976	0.831506	0.998329	21355	MRPS18B
cg11531127	chr9	130478869	0.00348117	-6.34977	0.831565	0.998329	21356	PTRH1
cg13374828	chr11	72329804	0.0048253	-6.34978	0.831569	0.998329	21357	PDE2A
cg21402419	chr13	100946366	-0.00328849	-6.3498	0.831677	0.998329	21358	PCCA
cg19562854	chr11	28129559	-0.00484742	-6.34981	0.831691	0.998329	21359	METTL15
cg27220979	chr11	86222471	0.00582735	-6.34981	0.831707	0.998329	21360	ME3
cg12076543	chr11	35039392	0.00366589	-6.34982	0.831726	0.998329	21361	PDHX
cg10094037	chr19	3761549	-0.00295055	-6.34982	0.831727	0.998329	21362	MRPL54
cg12502025	chr14	92587859	-0.00425958	-6.34983	0.831758	0.998329	21363	NDUFB1
cg12291801	chr3	49059863	0.00445038	-6.34988	0.831957	0.998329	21364	NDUFAF3
cg07623113	chr16	2008723	0.00993941	-6.34988	0.831968	0.998329	21365	NDUFB10
cg15087147	chr7	127672169	-0.00437802	-6.34988	0.83198	0.998329	21366	SND1
cg04202206	chr9	88897720	-0.00396856	-6.34989	0.831988	0.998329	21367	ISCA1
cg15080337	chr3	125875853	0.00240569	-6.3499	0.832049	0.998329	21368	ALDH1L1
cg14316865	chr9	139316577	0.00435245	-6.34992	0.832112	0.998329	21369	PMPCA
cg18908625	chr19	44031578	0.00473005	-6.34993	0.83214	0.998329	21370	ETHE1
cg07577900	chr7	121783496	-0.00394186	-6.34993	0.832159	0.998329	21371	AASS
cg13747960	chrX	152989585	0.00755516	-6.34994	0.832195	0.998329	21372	ABCD1
cg06818627	chr12	109536430	-0.00509621	-6.34995	0.832215	0.998329	21373	UNG
cg19697865	chr3	132317916	0.00259527	-6.34995	0.832241	0.998329	21374	ACAD11
cg20445402	chr13	110432220	-0.00270921	-6.34996	0.832275	0.998329	21375	IRS2
cg21611868	chr3	135969116	0.00199278	-6.34996	0.832277	0.998329	21376	PCCB
cg21824578	chr12	32909593	-0.00286896	-6.34996	0.832282	0.998329	21377	YARS2
cg00622905	chr9	137283224	0.00356937	-6.34998	0.832325	0.998329	21378	RXRA
cg11334105	chr7	134331014	-0.00401808	-6.34998	0.832325	0.998329	21379	BPGM
cg19281238	chr20	3870569	0.00376682	-6.34999	0.832363	0.998329	21380	PANK2
cg09496791	chr2	95787596	0.00398378	-6.35001	0.832447	0.998329	21381	MRPS5
cg03326792	chr12	56861255	0.00437829	-6.35001	0.832448	0.998329	21382	SPRYD4
cg02977954	chr1	53371368	-0.00442711	-6.35001	0.83246	0.998329	21383	ECHDC2
cg16048851	chr6	5145569	-0.00406766	-6.35002	0.832484	0.998329	21384	LYRM4
cg07475178	chr16	75149110	0.00257702	-6.35003	0.832536	0.998329	21385	LDHD
cg00658820	chr2	190629229	0.00348419	-6.35003	0.832543	0.998329	21386	OSGEPL1
cg23173495	chr5	65018638	0.00485008	-6.35004	0.832566	0.998329	21387	NLN
cg23091585	chr4	48855768	-0.00569238	-6.35004	0.832566	0.998329	21388	OCIAD1
cg06045062	chr4	100009749	0.00331047	-6.35005	0.832602	0.998329	21389	ADH5
cg04473362	chr2	172657477	-0.00243279	-6.35005	0.832611	0.998329	21390	SLC25A12
cg19671293	chr6	151766687	-0.00361627	-6.35006	0.832641	0.998329	21391	RMND1
cg13569759	chr11	62438876	0.00399306	-6.35006	0.832657	0.998329	21392	UQCC3
cg05840833	chr6	108843670	-0.00260093	-6.35009	0.832755	0.998329	21393	AFG1L
cg20119495	chr11	792013	-0.00345292	-6.3501	0.832797	0.998329	21394	SLC25A22
cg13740229	chr6	161856033	-0.00851909	-6.35011	0.832834	0.998329	21395	PRKN
cg23702868	chr14	68086553	-0.00276802	-6.35011	0.832852	0.998329	21396	ARG2
cg06061024	chr11	62433815	0.00909822	-6.35012	0.832854	0.998329	21397	CSKMT
cg14498972	chr3	155523948	0.00202377	-6.35014	0.832948	0.998329	21398	C3orf33
cg00663797	chr7	87505172	0.00334545	-6.35015	0.832975	0.998329	21399	SLC25A40
cg18019088	chr1	94882585	0.00218012	-6.35015	0.832999	0.998329	21400	ABCD3
cg00446340	chr17	35518760	0.00211109	-6.35016	0.833017	0.998329	21401	ACACA
cg20723954	chr9	131102192	-0.00655213	-6.35016	0.833021	0.998329	21402	SLC27A4
cg23033866	chr17	79670804	0.00375079	-6.35017	0.83307	0.998329	21403	MRPL12
cg07944459	chr14	68086091	0.0066817	-6.35018	0.833112	0.998329	21404	ARG2
cg17895363	chr1	193070292	-0.0044847	-6.35019	0.833157	0.998329	21405	GLRX2
cg00762550	chr17	33306307	-0.00392556	-6.35021	0.833204	0.998329	21406	LIG3
cg23307527	chr1	58996322	0.00207359	-6.35021	0.833208	0.998329	21407	OMA1
cg19627521	chr6	107077474	0.00430915	-6.35023	0.833276	0.998329	21408	QRSL1,RTN4IP1
cg12179353	chr1	55089104	-0.00309488	-6.35024	0.833343	0.998329	21409	ACOT11
cg19931468	chr17	76374572	-0.00404888	-6.35025	0.83335	0.998329	21410	PGS1
cg01524091	chr6	44281032	-0.00412821	-6.35026	0.833407	0.998329	21411	AARS2
cg16316649	chr2	211090349	-0.00816237	-6.35028	0.833497	0.998329	21412	ACADL
cg22190437	chr2	229045417	-0.00544018	-6.35029	0.833509	0.998329	21413	SPHKAP
cg12487409	chrX	154775884	0.00422497	-6.35029	0.840184	0.998329	21600	TMLHE
cg17296551	chr2	200819818	0.00459753	-6.35031	0.838922	0.998329	21567	MAIP1,C2orf69
cg02940028	chrX	100306693	-0.00511403	-6.35032	0.833638	0.998329	21414	TRMT2B
cg00526088	chr6	30882194	-0.00275164	-6.35033	0.833669	0.998329	21415	VARS2
cg08456130	chr6	151773385	-0.00587544	-6.35035	0.83374	0.998329	21416	RMND1
cg15744219	chr10	13337078	-0.00358549	-6.35036	0.833768	0.998329	21417	PHYH
cg14760355	chr2	176046503	-0.00336063	-6.35036	0.833803	0.998329	21418	ATP5MC3
cg02444602	chr11	63871823	0.0036303	-6.35037	0.83381	0.998329	21419	MACROD1
cg03532253	chr12	56399235	0.00534032	-6.35037	0.833825	0.998329	21420	SUOX
cg25369015	chr1	9599256	0.00348606	-6.35037	0.833833	0.998329	21421	SLC25A33
cg13461509	chr1	53387576	0.00532094	-6.35037	0.833841	0.998329	21422	ECHDC2
cg04210361	chr1	193073866	-0.00366175	-6.35038	0.833853	0.998329	21423	GLRX2
cg09378940	chr8	71581306	0.00507573	-6.35038	0.833854	0.998329	21424	LACTB2
cg14150264	chr6	155593060	-0.00286354	-6.35038	0.833869	0.998329	21425	TFB1M
cg14888904	chrX	119006164	0.00649803	-6.35038	0.833881	0.998329	21426	NDUFA1
cg13151517	chr17	7296456	-0.0031127	-6.35039	0.83391	0.998329	21427	PLSCR3
cg15752292	chr19	39970821	0.00762543	-6.3504	0.833948	0.998329	21428	TIMM50
cg20079938	chr13	24419679	0.00422455	-6.3504	0.83395	0.998329	21429	MIPEP
cg10732694	chr10	135204315	-0.00523515	-6.35041	0.83397	0.998329	21430	MTG1
cg08662582	chr22	17646089	-0.00587506	-6.35042	0.834003	0.998329	21431	HDHD5
cg12577755	chr5	44815149	-0.00287642	-6.35042	0.834035	0.998329	21432	MRPS30
cg02589947	chr10	89564834	0.00455481	-6.35044	0.834076	0.998329	21433	ATAD1
cg13878487	chr18	77799808	0.00530905	-6.35044	0.83408	0.998329	21434	RBFA
cg22615462	chr19	17416451	0.00249627	-6.35044	0.834084	0.998329	21435	MRPL34
cg25885038	chr17	56607967	-0.00658843	-6.35045	0.834133	0.998329	21436	SEPTIN4
cg11163506	chr15	89032403	0.0039307	-6.35047	0.83421	0.998329	21437	MRPL46
cg27360300	chr18	12407130	0.00634477	-6.35049	0.834293	0.998329	21438	PRELID3A
cg27170927	chr17	35531379	-0.00311019	-6.35052	0.834408	0.998329	21439	ACACA
cg12447520	chr3	139396645	-0.00417288	-6.35053	0.83442	0.998329	21440	NMNAT3
cg18807499	chr17	55173744	-0.00402909	-6.35053	0.834432	0.998329	21441	AKAP1
cg11176018	chr3	12385135	-0.00383424	-6.35054	0.834467	0.998329	21442	PPARG
cg04559408	chr3	121262503	0.00333723	-6.35055	0.8345	0.998329	21443	POLQ
cg15444076	chr6	97346406	0.00387645	-6.35055	0.8345	0.998329	21444	NDUFAF4
cg01822242	chr4	8442966	-0.00248899	-6.35055	0.83452	0.998329	21445	ACOX3
cg03955321	chr15	41694552	0.0025948	-6.35055	0.834523	0.998329	21446	NDUFAF1
cg15424045	chr3	93818778	0.0055719	-6.35061	0.83473	0.998329	21447	NSUN3
cg26118202	chr5	1806471	-0.00362029	-6.35061	0.834746	0.998329	21448	NDUFS6
cg10297191	chr6	46620661	0.00430198	-6.35063	0.834835	0.998329	21449	SLC25A27
cg14254530	chr5	157159916	0.00334289	-6.35063	0.83484	0.998329	21450	THG1L
cg21521453	chr2	242695552	0.00473987	-6.35064	0.834845	0.998329	21451	D2HGDH
cg06601993	chr7	80244500	-0.00548523	-6.35065	0.834892	0.998329	21452	CD36
cg07721400	chr4	100130470	0.00355582	-6.35066	0.834933	0.998329	21453	ADH6
cg12126482	chr1	213186943	-0.00526712	-6.35067	0.834978	0.998329	21454	ANGEL2
cg26381313	chr10	102279455	0.00398446	-6.35067	0.834993	0.998329	21455	NDUFB8
cg24356544	chr10	50970863	0.0131047	-6.35068	0.835005	0.998329	21456	OGDHL
cg18536327	chr3	52327549	0.00352434	-6.35068	0.835006	0.998329	21457	GLYCTK
cg05630125	chr1	244998081	0.0034029	-6.35069	0.835046	0.998329	21458	COX20
cg24614218	chr7	73150957	0.00319165	-6.3507	0.835108	0.998329	21459	ABHD11
cg02512375	chr9	104161141	-0.00243978	-6.35071	0.835132	0.998329	21460	MRPL50
cg22556307	chr16	23539365	-0.00365552	-6.35072	0.835154	0.998329	21461	EARS2
cg15658392	chr11	66654167	-0.00266641	-6.35072	0.835166	0.998329	21462	PC
cg06567195	chr8	94937996	-0.00408789	-6.35072	0.835169	0.998329	21463	PDP1
cg03678595	chr14	78023855	-0.0138371	-6.35072	0.835188	0.998329	21464	SPTLC2
cg05278822	chr19	1387755	0.00581606	-6.35073	0.835203	0.998329	21465	NDUFS7
cg19328162	chr10	3180092	-0.00253396	-6.35075	0.835274	0.998329	21466	PITRM1
cg15831708	chr17	4841032	-0.00407289	-6.35077	0.835344	0.998329	21467	SLC25A11
cg26393983	chr18	2571747	0.00323689	-6.35077	0.835373	0.998329	21468	METTL4
cg21868134	chr1	45792660	0.00593588	-6.35077	0.835375	0.998329	21469	HPDL
cg22281754	chr16	72046030	-0.0046661	-6.35078	0.835382	0.998329	21470	DHODH
cg20188245	chr13	101132977	-0.00387552	-6.35079	0.835443	0.998329	21471	PCCA
cg10323653	chr11	63848072	-0.00254197	-6.3508	0.835464	0.998329	21472	MACROD1
cg06707524	chr16	716738	0.0028659	-6.35081	0.835503	0.998329	21473	RHOT2
cg19214629	chr20	6019340	0.00430202	-6.35081	0.835523	0.998329	21474	CRLS1
cg14789928	chr22	41347758	-0.00291037	-6.35081	0.835526	0.998329	21475	XPNPEP3
cg22103611	chr13	100955236	-0.00254692	-6.35082	0.835559	0.998329	21476	PCCA
cg00894481	chr1	15912201	0.00291352	-6.35083	0.835612	0.998329	21477	AGMAT
cg08089977	chr12	50528616	0.00336014	-6.35084	0.835618	0.998329	21478	COX14
cg24371945	chr15	45925986	-0.0031451	-6.35084	0.835628	0.998329	21479	SQOR
cg19202384	chr17	79894511	0.00364996	-6.35084	0.835629	0.998329	21480	PYCR1
cg23668424	chr7	140396903	0.00308931	-6.35085	0.835681	0.998329	21481	NDUFB2
cg05195017	chr2	242758725	-0.0139012	-6.35088	0.835798	0.998329	21482	NEU4
cg15377111	chr6	13605885	0.00336466	-6.35091	0.843549	0.998329	21680	SIRT5
cg22118524	chr1	217311547	0.00536984	-6.35091	0.839296	0.998329	21581	ESRRG
cg24416985	chr1	89454129	0.00432857	-6.35094	0.836019	0.998329	21483	KYAT3
cg18825430	chr2	86422958	-0.00412701	-6.35095	0.836067	0.998329	21484	IMMT
cg10307052	chr17	21065542	0.00332532	-6.35096	0.836093	0.998329	21485	DHRS7B
cg09637367	chr17	61676756	-0.00296298	-6.35097	0.836127	0.998329	21486	TACO1
cg25469868	chr5	137897921	-0.00254186	-6.35097	0.836147	0.998329	21487	HSPA9
cg05532720	chrX	100880276	-0.00852343	-6.35099	0.836194	0.998329	21488	ARMCX3
cg17577085	chr17	35745317	0.00247272	-6.35099	0.836204	0.998329	21489	ACACA
cg17075729	chr16	57493576	0.00423923	-6.351	0.836241	0.998329	21490	COQ9
cg10039857	chr17	30552311	-0.00317604	-6.351	0.836246	0.998329	21491	RHOT1
cg12174498	chr8	80942140	-0.0038997	-6.35101	0.836291	0.998329	21492	MRPS28
cg05020252	chr2	233499283	0.00359941	-6.35102	0.836324	0.998329	21493	EFHD1
cg12896779	chr20	30311066	-0.00330847	-6.35102	0.836342	0.998329	21494	BCL2L1
cg00354572	chr12	81471419	0.0050597	-6.35105	0.848706	0.998329	21812	ACSS3
cg01547051	chr7	150777654	-0.00445892	-6.35107	0.836521	0.998329	21495	FASTK
cg06728306	chr21	35445589	-0.00338603	-6.35107	0.836524	0.998329	21496	MRPS6
cg07590649	chr14	78031892	0.00536384	-6.35109	0.836603	0.998329	21497	SPTLC2
cg20128099	chr8	37621215	0.00517332	-6.35109	0.836614	0.998329	21498	PLPBP
cg10532523	chr14	105239787	-0.00294319	-6.3511	0.836634	0.998329	21499	AKT1
cg07951488	chr4	41992560	0.00268448	-6.3511	0.836658	0.998329	21500	SLC30A9
cg03284308	chr16	81039325	-0.00555856	-6.35111	0.836671	0.998329	21501	CMC2
cg00378473	chrX	23764087	0.00685401	-6.35112	0.836716	0.998329	21502	ACOT9
cg07761358	chrX	152991647	-0.00580344	-6.35112	0.836728	0.998329	21503	ABCD1
cg17877174	chrX	129473999	0.00349973	-6.35113	0.836744	0.998329	21504	SLC25A14
cg19314263	chr7	1008190	-0.00318473	-6.35114	0.83678	0.998329	21505	COX19
cg06552369	chr2	191746552	-0.00218166	-6.35114	0.836799	0.998329	21506	GLS
cg19516944	chr6	75954798	-0.00311195	-6.35115	0.836837	0.998329	21507	COX7A2
cg04051212	chr7	108144017	-0.00578655	-6.35115	0.836841	0.998329	21508	PNPLA8
cg16092956	chr4	185747098	0.00460845	-6.35116	0.83686	0.998329	21509	ACSL1
cg11869215	chr14	20923814	0.00313959	-6.35116	0.836866	0.998329	21510	APEX1
cg01241301	chr9	131799210	-0.00241935	-6.35117	0.836907	0.998329	21511	MIGA2
cg09441395	chr12	48500072	-0.00401958	-6.35117	0.836913	0.998329	21512	PFKM
cg01061944	chr17	43129736	-0.00391494	-6.35119	0.837009	0.998329	21513	DCAKD
cg23091741	chr1	226111643	0.00364209	-6.35122	0.837099	0.998329	21514	PYCR2
cg03488284	chr16	23607835	-0.0025332	-6.35123	0.837154	0.998329	21515	NDUFAB1
cg05774892	chr1	12309874	-0.00302698	-6.35123	0.837158	0.998329	21516	VPS13D
cg03108527	chr6	107086022	0.00520482	-6.35126	0.837284	0.998329	21517	QRSL1
cg15827617	chr5	80548514	0.00305124	-6.35127	0.837316	0.998329	21518	CKMT2
cg05652817	chr17	48626506	0.00293454	-6.35128	0.837346	0.998329	21519	SPATA20
cg20721090	chr3	182756201	0.00581254	-6.35133	0.837539	0.998329	21520	MCCC1
cg10784821	chr14	74415410	0.00315043	-6.35133	0.837553	0.998329	21521	COQ6
cg08799868	chr7	127553291	-0.00487477	-6.35134	0.837577	0.998329	21522	SND1
cg08609163	chr10	104478138	-0.00457951	-6.35134	0.837585	0.998329	21523	SFXN2
cg15109179	chr17	41323082	-0.00682059	-6.35136	0.837651	0.998329	21524	NBR1
cg21657816	chr16	19079446	-0.00433054	-6.35137	0.837694	0.998329	21525	COQ7
cg15399785	chr17	17942665	0.00453229	-6.35138	0.837716	0.998329	21526	ATPAF2
cg19586199	chr19	14225172	0.00371312	-6.35138	0.837746	0.998329	21527	PRKACA
cg00204262	chr19	39323158	0.00436297	-6.3514	0.837797	0.998329	21528	ECH1
cg02602953	chr17	80192645	0.00341176	-6.3514	0.837804	0.998329	21529	SLC16A3
cg27005255	chr2	198365139	0.0060553	-6.3514	0.837817	0.998329	21530	HSPE1,HSPD1
cg02180766	chr20	3827347	0.00249766	-6.3514	0.837831	0.998329	21531	MAVS
cg14076629	chr3	93794445	-0.00280413	-6.35141	0.837852	0.998329	21532	NSUN3
cg00969680	chr1	113466087	0.0113396	-6.35143	0.837929	0.998329	21533	SLC16A1
cg04407929	chr17	5342732	-0.00314422	-6.35143	0.837933	0.998329	21534	C1QBP
cg00280270	chr22	21320131	0.00367515	-6.35144	0.837952	0.998329	21535	AIFM3
cg25111781	chr10	75012591	0.00421118	-6.35144	0.837968	0.998329	21536	MRPS16
cg06621784	chr1	53480551	-0.00412928	-6.35144	0.837978	0.998329	21537	SCP2
cg27313662	chr4	106395321	0.00372911	-6.35144	0.837981	0.998329	21538	PPA2
cg00697970	chr14	104393559	0.00218769	-6.35144	0.837988	0.998329	21539	ATP5MPL
cg09895189	chr1	17372727	0.00433998	-6.35145	0.838002	0.998329	21540	SDHB
cg22067676	chr6	126281331	-0.00445674	-6.35145	0.838019	0.998329	21541	HINT3
cg12288726	chr7	127227857	0.00846565	-6.35145	0.840954	0.998329	21618	ARF5
cg08003732	chr12	7023752	0.00754033	-6.35146	0.838033	0.998329	21542	ENO2
cg23915440	chr12	21811532	-0.00247487	-6.35147	0.838098	0.998329	21543	LDHB
cg05721829	chr15	43897279	-0.00502303	-6.35148	0.838127	0.998329	21544	CKMT1A
cg27117613	chr22	46615709	-0.00459843	-6.35148	0.838132	0.998329	21545	PPARA
cg00266865	chr22	29977949	-0.00474289	-6.35148	0.838139	0.998329	21546	NIPSNAP1
cg13657944	chr2	191184337	-0.00338054	-6.35151	0.838257	0.998329	21547	HIBCH
cg18895413	chr1	19228616	0.00481044	-6.35153	0.838315	0.998329	21548	ALDH4A1
cg19032862	chr12	93859827	0.00517854	-6.35153	0.838334	0.998329	21549	MRPL42
cg27072224	chr13	43662704	-0.00458736	-6.35153	0.838342	0.998329	21550	DNAJC15
cg18384926	chr15	45722598	0.00568126	-6.35154	0.838347	0.998329	21551	C15orf48
cg07876859	chr2	75881159	0.00215298	-6.35154	0.838365	0.998329	21552	MRPL19
cg05441864	chrX	108976893	0.00386852	-6.35154	0.838382	0.998329	21553	ACSL4
cg25552810	chr4	48833056	-0.0052648	-6.35154	0.838383	0.998329	21554	OCIAD1
cg25537988	chr3	139396918	0.00373126	-6.35155	0.838663	0.998329	21563	NMNAT3
cg13378146	chr10	102745518	0.00258233	-6.35156	0.838445	0.998329	21555	MRPL43
cg06091177	chr11	112046039	0.00612258	-6.35156	0.838451	0.998329	21556	BCO2
cg00807293	chr17	19566506	0.00310621	-6.35157	0.838476	0.998329	21557	ALDH3A2
cg14565875	chr1	229685233	-0.00326404	-6.35157	0.838485	0.998329	21558	ABCB10
cg03511794	chrX	11134794	-0.00498657	-6.35157	0.838497	0.998329	21559	HCCS
cg02434880	chr6	30620732	0.00382275	-6.35158	0.83851	0.998329	21560	C6orf136
cg03499279	chr11	72145844	0.00474321	-6.35159	0.838572	0.998329	21561	CLPB
cg23955930	chr19	39421606	-0.00195825	-6.35161	0.838642	0.998329	21562	SARS2,MRPS12
cg20456757	chr14	78397881	-0.00538028	-6.35164	0.838751	0.998329	21564	ADCK1
cg15135842	chr3	60728530	0.00247264	-6.35168	0.838906	0.998329	21565	FHIT
cg23348107	chr6	99968423	0.00371583	-6.35168	0.838908	0.998329	21566	TSTD3
cg22129074	chr11	74204105	0.0045343	-6.35168	0.838934	0.998329	21568	LIPT2
cg14620343	chr1	174985071	-0.00527415	-6.35169	0.838967	0.998329	21569	MRPS14
cg08143059	chr3	139010300	-0.00451058	-6.3517	0.838985	0.998329	21570	MRPS22
cg23579614	chr13	77521534	-0.00320669	-6.35171	0.839052	0.998329	21571	ACOD1
cg04171034	chr1	17380721	-0.00436026	-6.35173	0.839117	0.998329	21572	SDHB
cg12145739	chr14	24912198	0.00580712	-6.35173	0.839118	0.998329	21573	SDR39U1
cg07955754	chr7	141478734	0.00374899	-6.35173	0.839129	0.998329	21574	SSBP1
cg26169020	chr10	97416671	-0.00324103	-6.35174	0.839137	0.998329	21575	ALDH18A1
cg04258832	chr9	137217063	-0.00260154	-6.35174	0.839141	0.998329	21576	RXRA
cg20679581	chr8	10222777	0.00375593	-6.35174	0.839157	0.998329	21577	MSRA
cg23775045	chr6	161666496	-0.00588377	-6.35174	0.839161	0.998329	21578	AGPAT4
cg22246148	chr8	6602780	0.00239552	-6.35176	0.839218	0.998329	21579	AGPAT5
cg08923060	chr12	120884702	-0.00537877	-6.35176	0.839245	0.998329	21580	TRIAP1,GATC
cg07678449	chr4	171011395	-0.00248791	-6.3518	0.839372	0.998329	21582	AADAT
cg07669138	chr11	68583531	0.00435624	-6.35181	0.839438	0.998329	21583	CPT1A
cg20200594	chr3	111697388	-0.00513464	-6.35183	0.839504	0.998329	21584	ABHD10
cg22993707	chr3	11888340	-0.00232623	-6.35187	0.839662	0.998329	21585	TAMM41
cg10158679	chr6	30883074	-0.00835138	-6.35189	0.83975	0.998329	21586	VARS2
cg09243454	chr16	87969980	0.00461436	-6.3519	0.839805	0.998329	21587	CA5A
cg01279403	chr8	145149867	-0.00619131	-6.35192	0.839859	0.998329	21588	CYC1
cg00748432	chr22	18042722	0.00284456	-6.35192	0.839877	0.998329	21589	SLC25A18
cg25368113	chr19	33462881	0.00250889	-6.35192	0.839882	0.998329	21590	CEP89
cg23003085	chr11	64084321	0.00553233	-6.35193	0.839895	0.998329	21592	PRDX5
cg08403171	chr3	125901360	0.00439829	-6.35193	0.839923	0.998329	21593	ALDH1L1
cg02773601	chr12	57623994	0.00387605	-6.35194	0.839954	0.998329	21594	SHMT2
cg09539845	chr12	32903713	0.00394361	-6.35196	0.840009	0.998329	21595	YARS2
cg09494313	chr4	48833088	0.0032123	-6.35196	0.840033	0.998329	21596	OCIAD1
cg01756647	chr19	6434432	-0.00401024	-6.35196	0.840039	0.998329	21597	SLC25A41
cg19842026	chr14	78304357	0.00292889	-6.35196	0.840039	0.998329	21598	ADCK1
cg03724702	chr22	37407911	0.00571893	-6.35197	0.840071	0.998329	21599	TST
cg05014245	chr10	82172262	0.002106	-6.35201	0.840226	0.998329	21601	PRXL2A
cg03404305	chr11	68543216	-0.00214396	-6.35203	0.840315	0.998329	21602	CPT1A
cg15083176	chr12	109481271	-0.00372484	-6.35204	0.840355	0.998329	21603	USP30
cg04665639	chr2	73115011	0.00376308	-6.35205	0.840374	0.998329	21604	SPR
cg10684940	chr20	2640876	0.00293407	-6.35207	0.840459	0.998329	21605	IDH3B
cg09397854	chr7	110549155	-0.0029909	-6.35208	0.840509	0.998329	21606	IMMP2L
cg22321327	chr11	47639458	-0.00559554	-6.35209	0.840542	0.998329	21607	MTCH2
cg07629951	chr16	81040735	0.00380349	-6.3521	0.840579	0.998329	21608	CMC2
cg25141069	chr6	33172467	0.00241604	-6.35213	0.840714	0.998329	21609	HSD17B8
cg17691355	chr3	139029669	-0.00481982	-6.35214	0.840732	0.998329	21610	MRPS22
cg07342012	chr6	81024395	-0.00435918	-6.35214	0.84075	0.998329	21611	BCKDHB
cg03763997	chr10	23383967	0.00417962	-6.35214	0.840756	0.998329	21612	MSRB2
cg16536390	chr4	84205065	0.00531569	-6.35215	0.840772	0.998329	21613	COQ2
cg10783242	chr16	46918335	0.00239112	-6.35216	0.840822	0.998329	21614	GPT2
cg03293770	chr11	61197075	0.00337133	-6.35217	0.840854	0.998329	21615	SDHAF2
cg05576425	chr11	86384908	0.0037433	-6.35217	0.840855	0.998329	21616	ME3
cg19391515	chr11	66626563	-0.00456235	-6.35218	0.840911	0.998329	21617	PC
cg03950716	chr17	40064155	0.00220804	-6.35221	0.841015	0.998329	21619	ACLY
cg18503387	chr17	55927006	-0.00379283	-6.35221	0.84104	0.998329	21620	MRPS23
cg08111895	chr11	31531177	-0.00223854	-6.35222	0.841076	0.998329	21621	IMMP1L
cg11050103	chr5	78523976	0.00310483	-6.35223	0.84112	0.998329	21622	DMGDH
cg19436700	chr10	133784523	-0.00346185	-6.35225	0.841196	0.998329	21623	BNIP3
cg10030699	chr6	5338726	-0.00339141	-6.35225	0.841201	0.998329	21624	FARS2
cg07948196	chr10	1094429	-0.00447454	-6.35227	0.841254	0.998329	21625	IDI1
cg14706468	chr20	31967400	-0.00356941	-6.35227	0.841273	0.998329	21626	CDK5RAP1
cg00790717	chr11	63851588	-0.00334281	-6.35228	0.841286	0.998329	21627	MACROD1
cg23650482	chr1	150266227	-0.00284885	-6.3523	0.841369	0.998329	21628	MRPS21
cg22284748	chr8	38242612	-0.00367042	-6.3523	0.84139	0.998329	21629	LETM2
cg02407032	chr11	47600271	-0.0035846	-6.35231	0.841407	0.998329	21630	NDUFS3
cg04228104	chr1	150551925	-0.0057044	-6.35231	0.841422	0.998329	21631	MCL1
cg04726091	chr4	140216130	0.00868581	-6.35231	0.841443	0.998329	21632	NDUFC1
cg02886408	chr10	133796164	-0.00716116	-6.35232	0.841471	0.998329	21633	BNIP3
cg03558255	chr16	83945204	0.00294007	-6.35234	0.841542	0.998329	21634	MLYCD
cg09427417	chr12	112194570	-0.00411078	-6.35234	0.841557	0.998329	21635	ACAD10
cg05635953	chr19	11039152	0.00396323	-6.35235	0.841571	0.998329	21636	TIMM29
cg22712890	chr3	9794287	0.00549534	-6.35236	0.841607	0.998329	21637	OGG1
cg09001973	chr10	102794421	-0.00273212	-6.35238	0.841699	0.998329	21638	SFXN3
cg11703569	chr2	173421320	0.00276964	-6.35238	0.841709	0.998329	21639	PDK1
cg22940268	chr1	78244205	-0.00407186	-6.35238	0.841721	0.998329	21640	MIGA1
cg25223545	chr18	21800284	0.0048859	-6.35239	0.841752	0.998329	21641	OSBPL1A
cg18518175	chr19	17448149	0.00406091	-6.3524	0.841768	0.998329	21642	GTPBP3
cg04719116	chr22	41360860	-0.00266782	-6.35242	0.84188	0.998329	21643	XPNPEP3
cg27239473	chr16	1478504	0.00691289	-6.35243	0.841894	0.998329	21644	C16orf91
cg27160460	chr11	66617512	-0.00306778	-6.35244	0.841955	0.998329	21645	PC
cg25135654	chr11	66639327	-0.00454101	-6.35246	0.84201	0.998329	21646	PC
cg04724277	chr1	150266158	0.00636005	-6.35248	0.842109	0.998329	21647	MRPS21
cg05349993	chr6	84221115	0.00281538	-6.35249	0.84215	0.998329	21648	PRSS35
cg01930541	chr12	105428098	-0.007947	-6.35252	0.842285	0.998329	21649	ALDH1L2
cg14601478	chr5	71565530	0.00294846	-6.35252	0.84229	0.998329	21650	MRPS27
cg20187825	chr17	79895070	-0.00548236	-6.35253	0.842304	0.998329	21651	PYCR1
cg01550412	chr3	67614609	-0.00254751	-6.35253	0.842309	0.998329	21652	SUCLG2
cg27426172	chr13	101000410	-0.00395982	-6.35254	0.842366	0.998329	21653	PCCA
cg04449558	chr2	198365404	0.00372148	-6.35255	0.842372	0.998329	21654	HSPE1,HSPD1
cg00395956	chr7	99033980	0.00300788	-6.35263	0.842707	0.998329	21655	PTCD1,ATP5MF-PTCD1
cg10006006	chr2	74424297	0.00372548	-6.35264	0.84275	0.998329	21656	MTHFD2
cg15046735	chr14	78174352	-0.00327105	-6.35266	0.842837	0.998329	21657	SLIRP,ALKBH1
cg24058979	chr18	60891962	-0.00389611	-6.35267	0.842894	0.998329	21658	BCL2
cg10024100	chr1	40350052	-0.00349611	-6.35267	0.842894	0.998329	21659	TRIT1
cg15922295	chr14	23235775	-0.00397218	-6.35268	0.842902	0.998329	21660	OXA1L
cg02338040	chr1	54649010	0.00252993	-6.35268	0.842918	0.998329	21661	MRPL37
cg06196801	chr12	121164025	-0.00794685	-6.35268	0.842919	0.998329	21662	ACADS
cg27172893	chr6	30882255	0.00278116	-6.35269	0.842953	0.998329	21663	VARS2
cg10878205	chr2	241808106	-0.00398903	-6.3527	0.842988	0.998329	21664	AGXT
cg24306924	chr16	46918433	-0.00465188	-6.3527	0.843005	0.998329	21665	GPT2
cg27553433	chr14	78083305	0.00327541	-6.35271	0.843034	0.998329	21666	SPTLC2
cg04829975	chr4	25915260	0.00547514	-6.35271	0.843038	0.998329	21667	SMIM20
cg11237883	chr7	75677249	0.00435275	-6.35274	0.843172	0.998329	21668	STYXL1,MDH2
cg00952342	chr1	228360531	0.00432317	-6.35274	0.843177	0.998329	21669	IBA57
cg04416895	chr22	42949810	-0.00270884	-6.35275	0.843193	0.998329	21670	SERHL2
cg08835985	chr16	69362743	-0.00321385	-6.35275	0.843215	0.998329	21671	PDF
cg17565795	chrX	23926023	-0.00381542	-6.35277	0.843278	0.998329	21672	APOO
cg17168956	chr20	30297106	-0.00496266	-6.35279	0.843358	0.998329	21673	BCL2L1
cg02754763	chrX	44403388	-0.00317799	-6.3528	0.843387	0.998329	21674	FUNDC1
cg26466789	chr8	144437314	0.0128858	-6.3528	0.843397	0.998329	21675	TOP1MT
cg27447296	chr2	27994265	-0.00731155	-6.35281	0.843463	0.998329	21676	MRPL33
cg17430625	chr19	18304286	0.00233369	-6.35282	0.8435	0.998329	21677	MPV17L2
cg26212924	chr8	145150439	-0.00562048	-6.35283	0.843508	0.998329	21678	CYC1
cg13917099	chr7	127394033	0.00322876	-6.35283	0.843521	0.998329	21679	SND1
cg00640383	chr2	26483228	0.00310031	-6.35285	0.843622	0.998329	21681	HADHB
cg20702802	chr19	10823868	-0.00408253	-6.35287	0.843698	0.998329	21682	QTRT1
cg10283338	chr10	105156449	-0.00231997	-6.35288	0.843746	0.998329	21683	ATP5MD
cg21950196	chr1	228327428	-0.00465407	-6.35289	0.843755	0.998329	21684	GUK1
cg13465470	chr12	13145561	-0.00498595	-6.35292	0.843895	0.998329	21685	HEBP1
cg04301544	chr11	66675552	0.00352107	-6.35292	0.843899	0.998329	21686	PC
cg04565250	chrX	44402383	0.00676658	-6.35293	0.84392	0.998329	21687	FUNDC1
cg02586551	chr11	73693988	-0.00313301	-6.35294	0.843978	0.998329	21688	UCP2
cg23222057	chr3	59798132	0.00897057	-6.35295	0.844016	0.998329	21689	FHIT
cg11661868	chr2	242498649	-0.00381811	-6.35295	0.844023	0.998329	21690	BOK
cg14389395	chr9	130863044	0.00392426	-6.35296	0.844041	0.998329	21691	SLC25A25
cg05452419	chr12	56863023	0.00471469	-6.35302	0.844312	0.998329	21692	SPRYD4
cg12200866	chr3	121150715	0.00457959	-6.35302	0.844323	0.998329	21693	POLQ
cg15273280	chr20	25038391	-0.00399999	-6.35303	0.844357	0.998329	21694	ACSS1
cg24371033	chr2	241807924	0.00284642	-6.35304	0.844366	0.998329	21695	AGXT
cg24597207	chr4	8378176	-0.00303476	-6.35305	0.844426	0.998329	21696	ACOX3
cg24856732	chr22	50963486	0.00458516	-6.35306	0.844447	0.998329	21697	SCO2
cg10764468	chr13	24362538	-0.0020923	-6.35306	0.84447	0.998329	21698	MIPEP
cg14178129	chr18	48429360	-0.00426831	-6.35307	0.844495	0.998329	21699	ME2
cg27377183	chr1	45805804	-0.00198034	-6.35308	0.844535	0.998329	21700	MUTYH
cg04746917	chr15	90644678	0.00412643	-6.35308	0.844547	0.998329	21701	IDH2
cg10672681	chr3	111697537	0.00891842	-6.35308	0.844552	0.998329	21702	ABHD10
cg24483800	chr1	46805525	-0.0047835	-6.35309	0.844587	0.998329	21703	NSUN4
cg01965533	chr14	75348459	-0.00414831	-6.3531	0.844624	0.998329	21704	DLST
cg22114251	chr7	132556309	-0.0024575	-6.3531	0.844647	0.998329	21705	CHCHD3
cg16464933	chr4	2061510	0.00248637	-6.3531	0.844647	0.998329	21706	NAT8L
cg24245397	chr10	71097507	-0.00370522	-6.35312	0.844729	0.998329	21707	HK1
cg07141231	chr21	26980614	0.00411972	-6.35313	0.844743	0.998329	21708	MRPL39
cg14215970	chr9	124132919	-0.00783107	-6.35313	0.844744	0.998329	21709	STOM
cg21856689	chr3	48481756	-0.0019951	-6.35313	0.844763	0.998329	21710	CCDC51
cg23738973	chr22	43539581	0.00305812	-6.35313	0.844764	0.998329	21711	MCAT
cg12344004	chr15	89877906	-0.00426104	-6.35314	0.844792	0.998329	21712	POLG
cg08808571	chr4	17513338	-0.00489084	-6.35315	0.844828	0.998329	21713	QDPR
cg06413873	chr2	71346581	0.00246302	-6.35315	0.858191	0.998329	22066	MCEE
cg09831311	chr16	85833828	0.0041434	-6.35316	0.844866	0.998329	21714	COX4I1
cg10836401	chr19	18654433	0.00205944	-6.35317	0.844904	0.998329	21715	FKBP8
cg05769261	chr3	60994993	-0.00596793	-6.35317	0.844924	0.998329	21716	FHIT
cg03267742	chr17	686545	-0.00325894	-6.35318	0.844958	0.998329	21717	GLOD4,MRM3
cg05917188	chr7	80275870	-0.00475955	-6.35318	0.844972	0.998329	21718	CD36
cg06063569	chr17	12922754	-0.00293179	-6.35319	0.845008	0.998329	21719	ELAC2
cg05891614	chr18	60791621	-0.00330354	-6.35323	0.845165	0.998329	21720	BCL2
cg04971286	chr15	74636264	-0.00331567	-6.35323	0.845165	0.998329	21721	CYP11A1
cg19638845	chr2	207024250	-0.00361694	-6.35324	0.845227	0.998329	21722	NDUFS1
cg23654480	chr4	171009629	0.00223099	-6.35326	0.845291	0.998329	21723	AADAT
cg11312087	chr13	100944053	-0.00278975	-6.35327	0.84531	0.998329	21724	PCCA
cg07825685	chr2	88428170	-0.00212035	-6.35327	0.845316	0.998329	21725	FABP1
cg11415705	chr1	38273375	-0.00664021	-6.35329	0.845432	0.998329	21726	YRDC
cg11649684	chr4	169931981	0.00558304	-6.3533	0.845437	0.998329	21727	CBR4
cg09187217	chr4	17586185	-0.002959	-6.35331	0.845492	0.998329	21728	LAP3
cg03735351	chr16	2089866	0.00400808	-6.35331	0.845508	0.998329	21729	NTHL1
cg27570978	chr10	70231996	0.00773218	-6.35332	0.845517	0.998329	21730	DNA2
cg22320401	chr20	35233052	-0.00382359	-6.35332	0.84553	0.998329	21731	RAB5IF
cg05514401	chr13	110436111	-0.00572531	-6.35333	0.845558	0.998329	21732	IRS2
cg00825497	chr17	8198725	-0.00405849	-6.35335	0.84567	0.998329	21733	SLC25A35
cg01274028	chr11	66633768	0.00379901	-6.35335	0.845674	0.998329	21734	PC
cg10900048	chr4	73935377	0.00227078	-6.35335	0.845675	0.998329	21735	COX18
cg06391877	chr1	52304342	-0.00287836	-6.35336	0.845722	0.998329	21736	NRDC
cg14381986	chr6	49431231	0.00279674	-6.35337	0.845722	0.998329	21737	MMUT
cg21615567	chr1	228327527	0.0041275	-6.35338	0.845777	0.998329	21738	GUK1
cg14467675	chr19	5904148	-0.00259185	-6.35338	0.845798	0.998329	21739	NDUFA11
cg21761988	chr19	39421489	0.00212471	-6.35339	0.845822	0.998329	21740	MRPS12,SARS2
cg09009474	chr12	110011370	0.00429436	-6.35339	0.845843	0.998329	21741	MMAB
cg27565368	chr19	29705446	-0.00489534	-6.3534	0.845854	0.998329	21742	UQCRFS1
cg03791579	chr4	8375268	-0.0042605	-6.3534	0.845855	0.998329	21743	ACOX3
cg14790609	chr15	89033459	-0.00498708	-6.3534	0.845886	0.998329	21744	MRPL46
cg05149213	chr10	101381631	-0.0072283	-6.35341	0.84592	0.998329	21745	SLC25A28
cg12132297	chr12	56113318	-0.00460961	-6.35341	0.845922	0.998329	21746	BLOC1S1
cg27272290	chr10	133795562	-0.00183518	-6.35342	0.845962	0.998329	21747	BNIP3
cg08520746	chr2	172945932	0.00411675	-6.35344	0.846026	0.998329	21748	METAP1D
cg10791278	chr6	39895552	0.00518565	-6.35344	0.846036	0.998329	21749	MOCS1
cg15924127	chr14	91640473	-0.00777727	-6.35344	0.846046	0.998329	21750	DGLUCY
cg27089037	chr1	161147475	-0.00434876	-6.35345	0.846061	0.998329	21751	PPOX
cg01894436	chr9	137271104	-0.00318384	-6.35345	0.846078	0.998329	21752	RXRA
cg07942273	chr6	158589448	0.00198451	-6.35345	0.846085	0.998329	21753	SERAC1
cg06342513	chr9	79009566	-0.00389885	-6.35347	0.846147	0.998329	21754	RFK
cg08250506	chr2	242687446	-0.00295403	-6.35348	0.846183	0.998329	21755	D2HGDH
cg00711734	chr21	44299692	-0.0022908	-6.35349	0.846219	0.998329	21756	NDUFV3
cg02296843	chr2	29093479	0.00430821	-6.35349	0.846242	0.998329	21757	TRMT61B
cg21519787	chr19	49133421	0.00896639	-6.3535	0.846267	0.998329	21758	SPHK2
cg00513039	chr3	193340620	-0.00249473	-6.3535	0.84627	0.998329	21759	OPA1
cg13808420	chr2	170681271	0.00389794	-6.3535	0.84629	0.998329	21760	METTL5
cg22369182	chr11	31531406	-0.00413148	-6.35351	0.846324	0.998329	21761	IMMP1L
cg22076569	chr5	137911419	0.0043775	-6.35352	0.846376	0.998329	21762	HSPA9
cg18030372	chr4	2069750	0.00388394	-6.35353	0.846409	0.998329	21763	NAT8L
cg17091230	chr2	223747353	-0.00262732	-6.35354	0.84645	0.998329	21764	ACSL3
cg18460627	chr4	100006848	-0.00144855	-6.35355	0.846475	0.998329	21765	ADH5
cg05821816	chr13	100741197	-0.00306382	-6.35356	0.846516	0.998329	21766	PCCA
cg19313758	chr11	64889193	0.00373661	-6.35358	0.846613	0.998329	21767	MRPL49
cg10039523	chr1	12517834	-0.00415691	-6.35359	0.846651	0.998329	21768	VPS13D
cg19961043	chr17	48546431	0.00824347	-6.35362	0.846766	0.998329	21769	ACSF2
cg09620718	chr16	20702872	0.0051199	-6.35365	0.846901	0.998329	21770	ACSM1
cg20157874	chr4	123835713	-0.0142893	-6.35366	0.846958	0.998329	21771	NUDT6
cg18887186	chr3	12330332	-0.00315194	-6.35367	0.846988	0.998329	21772	PPARG
cg25108716	chr8	97247529	0.00368427	-6.35367	0.847001	0.998329	21773	UQCRB
cg18638120	chr6	43653025	-0.00308458	-6.35368	0.847025	0.998329	21774	MRPS18A
cg09255000	chr2	191795426	0.00265805	-6.35368	0.847042	0.998329	21775	GLS
cg05973813	chr11	107992235	0.00308971	-6.35369	0.847065	0.998329	21776	ACAT1
cg13052625	chr3	47865946	0.00435524	-6.3537	0.847117	0.998329	21777	DHX30
cg14214914	chr9	131870304	-0.00456325	-6.35372	0.847212	0.998329	21778	CRAT
cg18654183	chr15	76552574	0.00331464	-6.35374	0.847286	0.998329	21779	ETFA
cg15912148	chr17	39976558	0.00471233	-6.35378	0.847448	0.998329	21780	FKBP10
cg04735237	chrX	48756592	-0.00385873	-6.35379	0.847487	0.998329	21781	TIMM17B
cg21553189	chr3	155520325	0.00280989	-6.3538	0.847514	0.998329	21782	C3orf33
cg19081843	chr11	68606654	0.00317178	-6.35382	0.847599	0.998329	21783	CPT1A
cg01945793	chr7	10979586	-0.00253449	-6.35383	0.847661	0.998329	21784	NDUFA4
cg24713382	chrX	23689686	-0.00288977	-6.35383	0.847663	0.998329	21785	PRDX4
cg19495043	chr17	34891455	0.00221928	-6.35384	0.847697	0.998329	21786	MYO19
cg21560142	chr19	47730821	0.00560369	-6.35385	0.847746	0.998329	21787	BBC3
cg19030620	chr1	220922217	0.00326444	-6.35385	0.847747	0.998329	21788	MTARC2
cg03889382	chr17	4842765	-0.00439158	-6.35385	0.847751	0.998329	21789	SLC25A11
cg16020022	chr1	201938919	0.00226264	-6.35386	0.847799	0.998329	21790	TIMM17A
cg02375300	chr2	172263510	-0.0021474	-6.35387	0.847808	0.998329	21791	METTL8
cg16346927	chr11	74204997	0.00469265	-6.35387	0.847817	0.998329	21792	LIPT2
cg24921210	chr4	123844426	-0.00449889	-6.35388	0.847884	0.998329	21793	NUDT6
cg12127593	chr6	49430613	-0.00628492	-6.3539	0.847935	0.998329	21794	MMUT
cg21849780	chr2	99226313	0.00532347	-6.3539	0.847935	0.998329	21795	COA5
cg15003712	chr17	668637	-0.00369744	-6.3539	0.875482	0.998329	22523	GLOD4
cg07073120	chr17	79994884	-0.00447656	-6.35392	0.848053	0.998329	21796	DCXR
cg05348897	chr19	49302856	-0.00369628	-6.35394	0.848103	0.998329	21797	BCAT2
cg05566965	chr22	18256588	0.00358668	-6.35394	0.848115	0.998329	21798	BID
cg20443028	chr6	153324047	0.00274278	-6.35395	0.84816	0.998329	21799	MTRF1L
cg21902346	chr11	63933484	-0.0025951	-6.35398	0.848268	0.998329	21800	MACROD1
cg01667953	chr16	30080799	0.00267834	-6.354	0.848392	0.998329	21801	ALDOA
cg04154116	chr13	101166039	-0.00268973	-6.35401	0.848416	0.998329	21802	PCCA
cg10180510	chr3	38537192	0.00507951	-6.35403	0.848478	0.998329	21803	EXOG
cg14059988	chr7	127669170	-0.00216017	-6.35403	0.848505	0.998329	21804	SND1
cg05801080	chr3	100119813	0.00408422	-6.35405	0.848579	0.998329	21805	TOMM70
cg23440456	chr10	3183578	-0.00214604	-6.35405	0.848602	0.998329	21806	PITRM1
cg12436444	chr1	78332045	0.00243865	-6.35407	0.848657	0.998329	21807	MIGA1
cg18950578	chr13	48611561	-0.00430446	-6.35407	0.84868	0.998329	21808	SUCLA2
cg02344784	chr12	104178138	-0.00349608	-6.35407	0.848682	0.998329	21809	NT5DC3
cg27008562	chr17	73258648	0.00901081	-6.35407	0.848684	0.998329	21810	MRPS7
cg00366716	chr7	127661492	0.00321185	-6.35407	0.848684	0.998329	21811	SND1
cg13475732	chr19	55972855	-0.0108917	-6.35409	0.848761	0.998329	21813	ISOC2
cg24120960	chr3	136056056	-0.00259259	-6.3541	0.848779	0.998329	21814	PCCB
cg27190240	chr3	25830573	0.00326496	-6.3541	0.848791	0.998329	21815	OXSM
cg23332678	chr14	20922923	-0.00340986	-6.3541	0.848793	0.998329	21816	APEX1
cg26811653	chr15	65321545	-0.00441276	-6.35411	0.848819	0.998329	21817	MTFMT
cg20944133	chr11	111957280	-0.00469783	-6.35411	0.848841	0.998329	21818	SDHD,TIMM8B
cg02172885	chr6	30588193	-0.00579479	-6.35415	0.848983	0.998329	21819	MRPS18B
cg17367996	chr5	130506478	0.00188458	-6.35415	0.849024	0.998329	21820	HINT1,LYRM7
cg19269292	chr7	141251248	-0.002159	-6.35416	0.849061	0.998329	21821	AGK
cg15270851	chr13	111358291	-0.00238062	-6.35417	0.849089	0.998329	21822	CARS2
cg07762494	chr2	240951228	0.0034615	-6.35417	0.849097	0.998329	21823	NDUFA10
cg14938677	chr7	127231698	0.00232987	-6.35418	0.849139	0.998329	21824	ARF5
cg21009116	chr2	223743155	-0.00248086	-6.35418	0.849141	0.998329	21825	ACSL3
cg26974158	chr5	118788130	-0.00440704	-6.3542	0.849217	0.998329	21826	HSD17B4
cg16328820	chr7	107531982	0.00579255	-6.35422	0.858096	0.998329	22063	DLD
cg10420746	chrX	120181090	0.00789636	-6.35423	0.849355	0.998329	21827	GLUD2
cg06910114	chr4	140201720	0.00825371	-6.35424	0.8494	0.998329	21828	MGARP
cg14303183	chr16	89213293	-0.00569812	-6.35425	0.849426	0.998329	21829	ACSF3
cg02137675	chr15	74660142	0.00458725	-6.35425	0.84944	0.998329	21830	CYP11A1
cg08963876	chr19	55575305	-0.00499585	-6.35426	0.849476	0.998329	21831	RDH13
cg07096718	chr19	10369406	0.00359853	-6.35426	0.849479	0.998329	21832	MRPL4
cg22586479	chr1	119910690	0.00444981	-6.35426	0.849489	0.998329	21833	HAO2
cg25393494	chr17	17109936	-0.00985267	-6.35427	0.8495	0.998329	21834	PLD6
cg18233746	chr12	16500403	0.00477041	-6.35427	0.849506	0.998329	21835	MGST1
cg21853977	chr14	69659101	-0.0034061	-6.35427	0.849511	0.998329	21836	EXD2
cg24268822	chr3	49059985	0.00262802	-6.35427	0.849512	0.998329	21837	NDUFAF3
cg12386544	chr16	68090090	-0.00577946	-6.35428	0.849565	0.998329	21838	DUS2
cg22345623	chr9	125050297	-0.00429418	-6.35428	0.849575	0.998329	21839	MRRF
cg03343730	chr1	46769302	0.00403055	-6.35431	0.849664	0.998329	21840	UQCRH
cg14906130	chr11	66702739	-0.00287881	-6.35431	0.84967	0.998329	21841	PC
cg23470520	chr19	1242283	-0.0038782	-6.35433	0.849763	0.998329	21842	ATP5F1D
cg19932974	chr4	108911074	-0.00178022	-6.35434	0.849826	0.998329	21843	HADH
cg17055207	chr4	8412736	-0.00441152	-6.35435	0.84985	0.998329	21844	ACOX3
cg16300509	chr10	102280155	0.00234351	-6.35436	0.849882	0.998329	21845	NDUFB8
cg12970244	chr4	8387189	0.0026402	-6.35436	0.849902	0.998329	21846	ACOX3
cg02368206	chr5	137911636	0.00391449	-6.35438	0.849969	0.998329	21847	HSPA9
cg12878279	chr13	77526267	0.00482938	-6.35438	0.849995	0.998329	21848	ACOD1
cg26755928	chr19	10363173	0.00272966	-6.35439	0.850012	0.998329	21849	MRPL4
cg15720975	chr2	242625759	0.00263372	-6.35441	0.850088	0.998329	21850	DTYMK
cg25252839	chr1	235285886	-0.00283609	-6.35441	0.850099	0.998329	21851	TOMM20
cg25421108	chr1	151735947	0.00246627	-6.35441	0.85011	0.998329	21852	MRPL9
cg18259604	chrX	129278932	-0.00677749	-6.35441	0.850116	0.998329	21853	AIFM1
cg17230176	chr14	35629353	0.00584639	-6.35442	0.850157	0.998329	21854	PRORP
cg13269166	chr7	142960561	0.00382664	-6.35442	0.85016	0.998329	21855	GSTK1
cg26312219	chr18	55228676	0.00217486	-6.35445	0.850263	0.998329	21856	FECH
cg08824373	chr22	18117835	0.00189279	-6.35446	0.850328	0.998329	21857	BCL2L13
cg05582311	chr3	135969733	-0.00405283	-6.35446	0.850337	0.998329	21858	PCCB
cg18179862	chr17	76381935	0.00445151	-6.35447	0.850381	0.998329	21859	PGS1
cg21459645	chr2	219649224	-0.0076425	-6.35448	0.850405	0.998329	21860	CYP27A1
cg01934962	chr17	19881077	-0.00380251	-6.35449	0.850433	0.998329	21861	AKAP10
cg22965541	chr1	8935061	0.0071837	-6.35449	0.850449	0.998329	21862	ENO1
cg02624704	chr1	173446429	-0.00638321	-6.35449	0.850469	0.998329	21863	PRDX6
cg05869585	chr16	8890233	-0.00388991	-6.3545	0.850484	0.998329	21864	TMEM186
cg02038273	chr10	133794593	0.00299126	-6.3545	0.85049	0.998329	21865	BNIP3
cg23422180	chr2	207630391	-0.00368186	-6.3545	0.850505	0.998329	21866	FASTKD2
cg13447416	chr19	45398091	0.00224004	-6.35451	0.850534	0.998329	21867	TOMM40
cg06173720	chr7	127670993	-0.00322467	-6.35452	0.850569	0.998329	21868	SND1
cg08928145	chr19	19625364	0.00552492	-6.35452	0.850575	0.998329	21869	NDUFA13
cg18652371	chr12	123718111	0.00327901	-6.35453	0.850614	0.998329	21870	C12orf65
cg14112477	chr8	107459398	0.00306764	-6.35453	0.85064	0.998329	21871	OXR1
cg26536957	chr10	101381059	-0.00412496	-6.35454	0.850643	0.998329	21872	SLC25A28
cg25124889	chr13	24327015	-0.00615724	-6.35454	0.850648	0.998329	21873	MIPEP
cg18787363	chr20	24993453	-0.00307523	-6.35455	0.850722	0.998329	21874	ACSS1
cg27224121	chr16	2289948	0.00298073	-6.35456	0.850759	0.998329	21875	ECI1
cg01391071	chr11	67379649	-0.0029568	-6.35457	0.850773	0.998329	21876	NDUFV1
cg23202667	chr2	219198051	-0.00209437	-6.3546	0.850933	0.998329	21877	PNKD
cg20598634	chr21	35468700	0.00203006	-6.35462	0.850989	0.998329	21878	MRPS6
cg06829032	chr20	13765822	-0.00387036	-6.35463	0.851048	0.998329	21879	NDUFAF5
cg08867713	chr12	109696828	0.00344753	-6.35464	0.851072	0.998329	21880	ACACB
cg16345521	chr12	107486801	-0.00249995	-6.35466	0.851181	0.998329	21881	CRY1
cg18489009	chr19	46056723	-0.00370032	-6.35467	0.851225	0.998329	21882	OPA3
cg21543179	chr4	23890254	-0.00310883	-6.35469	0.8513	0.998329	21883	PPARGC1A
cg19786221	chr3	47844753	-0.00459921	-6.35469	0.85131	0.998329	21884	DHX30
cg00374191	chr5	131330137	0.00280832	-6.3547	0.851335	0.998329	21885	ACSL6
cg13524984	chr10	30638331	0.00441881	-6.3547	0.851367	0.998329	21886	MTPAP
cg23931819	chr1	1245076	0.00691019	-6.35471	0.851384	0.998329	21887	PUSL1
cg18140558	chr18	77794335	-0.00295754	-6.35473	0.851473	0.998329	21888	RBFA
cg05059994	chrX	15755989	0.00520407	-6.35473	0.851479	0.998329	21889	CA5B
cg17633422	chr1	149871093	0.00236625	-6.35474	0.8515	0.998329	21890	BOLA1
cg03610148	chr3	60534659	0.00238435	-6.35474	0.851509	0.998329	21891	FHIT
cg01100796	chr1	53662040	-0.00496904	-6.35474	0.851513	0.998329	21892	CPT2
cg14907914	chr1	228360798	0.00397295	-6.35475	0.851583	0.998329	21893	IBA57
cg23321714	chr11	111957636	0.0047789	-6.35476	0.851592	0.998329	21894	SDHD,TIMM8B
cg18574112	chr2	173421260	0.00385128	-6.35476	0.851607	0.998329	21895	PDK1
cg04665858	chr14	23297747	0.00252725	-6.35476	0.851607	0.998329	21896	MRPL52
cg26734916	chr11	62432630	0.00220457	-6.35476	0.85161	0.998329	21897	CSKMT
cg23874034	chr3	16373352	-0.00229913	-6.35477	0.851671	0.998329	21898	OXNAD1
cg08967200	chr11	28129733	0.00574732	-6.35478	0.851689	0.998329	21899	METTL15
cg09133706	chr6	13588339	0.0043554	-6.35478	0.851692	0.998329	21900	SIRT5
cg19388032	chr6	33171491	0.00425275	-6.35479	0.851722	0.998329	21901	HSD17B8
cg06948222	chr16	87958493	-0.0046697	-6.3548	0.851784	0.998329	21902	CA5A
cg09635504	chr22	41309538	-0.00273474	-6.3548	0.851801	0.998329	21903	XPNPEP3
cg13799005	chr12	56113331	0.00258366	-6.35481	0.851817	0.998329	21904	BLOC1S1
cg08981574	chr22	36878869	0.00556694	-6.35481	0.851838	0.998329	21905	TXN2
cg07060074	chr12	56390878	0.00528939	-6.35482	0.851853	0.998329	21906	SUOX
cg17903067	chr3	158362295	0.00359129	-6.35483	0.851891	0.998329	21907	GFM1
cg16299453	chr19	46283406	0.00377964	-6.35483	0.851895	0.998329	21908	DMPK
cg26787449	chr11	64037973	0.00261233	-6.35485	0.852008	0.998329	21909	BAD
cg15202065	chr10	12110715	0.00312529	-6.35487	0.852066	0.998329	21910	DHTKD1
cg13754971	chr19	8008879	-0.00207927	-6.35487	0.852093	0.998329	21911	TIMM44
cg24648543	chr12	7456482	-0.00316813	-6.35488	0.852126	0.998329	21912	ACSM4
cg05927068	chr1	151882406	-0.00451455	-6.35488	0.852131	0.998329	21913	THEM4
cg26027533	chr10	74887249	-0.00196906	-6.3549	0.852193	0.998329	21914	NUDT13
cg14048060	chr17	39974868	0.00489225	-6.35492	0.852318	0.998329	21915	FKBP10
cg03277828	chr1	6762102	-0.00272617	-6.35494	0.852365	0.998329	21916	DNAJC11
cg16828920	chr19	39443669	-0.0035237	-6.35494	0.852379	0.998329	21917	SARS2
cg25732045	chr19	1241620	0.00283728	-6.35494	0.852382	0.998329	21918	ATP5F1D
cg27053817	chr2	150442326	0.00209926	-6.35495	0.852424	0.998329	21919	MMADHC
cg20719238	chr17	48539221	-0.00393037	-6.35496	0.852468	0.998329	21920	ACSF2
cg18358762	chr2	73298974	-0.00182861	-6.35498	0.852578	0.998329	21921	SFXN5
cg10148829	chr9	130860776	-0.00695962	-6.35499	0.852606	0.998329	21922	SLC25A25
cg04563643	chr17	79995691	0.00383544	-6.355	0.852632	0.998329	21923	DCXR
cg01277202	chr18	13725571	0.00588811	-6.35502	0.852733	0.998329	21924	FAM210A
cg26704651	chr22	46731182	0.00477331	-6.35503	0.852761	0.998329	21925	TRMU
cg18726664	chr6	5771802	-0.00229328	-6.35505	0.852858	0.998329	21926	FARS2
cg26180469	chr11	64081563	0.00337074	-6.35505	0.852872	0.998329	21927	ESRRA
cg11989968	chr2	173421429	-0.00405397	-6.35506	0.852903	0.998329	21928	PDK1
cg02038783	chr1	38273147	0.00357238	-6.35506	0.852914	0.998329	21929	YRDC
cg08189615	chr2	219157119	-0.0099529	-6.35507	0.852927	0.998329	21930	PNKD
cg21044833	chr19	13010694	0.00505904	-6.35507	0.852945	0.998329	21931	GCDH
cg17155893	chr4	152613061	-0.00507746	-6.35507	0.852961	0.998329	21932	GATB
cg00554669	chr1	19213286	0.00338037	-6.35507	0.852965	0.998329	21933	ALDH4A1
cg07663723	chr3	121264278	0.00589616	-6.35509	0.853279	0.998329	21942	POLQ
cg16213072	chr14	78082735	-0.00288618	-6.35509	0.853046	0.998329	21934	SPTLC2
cg18482593	chr11	126147781	0.00251968	-6.35511	0.853136	0.998329	21935	FOXRED1
cg06913517	chr5	10251252	0.00460169	-6.35511	0.853136	0.998329	21936	ATPSCKMT
cg05603623	chr19	8008081	-0.0041563	-6.35512	0.853144	0.998329	21937	TIMM44
cg01508159	chr19	39421576	-0.00277375	-6.35512	0.853148	0.998329	21938	MRPS12,SARS2
cg24787883	chr7	127701643	0.00186862	-6.35512	0.853152	0.998329	21939	SND1
cg20936529	chr18	72912760	-0.00432213	-6.35513	0.85321	0.998329	21940	ZADH2
cg04683632	chr14	69658354	0.00401596	-6.35514	0.85326	0.998329	21941	EXD2
cg08728154	chr10	74506799	-0.00337507	-6.35515	0.85329	0.998329	21943	MCU
cg00634576	chr10	99343978	-0.00237848	-6.35516	0.853343	0.998329	21944	HOGA1
cg21156320	chr12	56112820	0.00274688	-6.35517	0.853398	0.998329	21945	BLOC1S1
cg00359435	chr8	97247871	-0.00266386	-6.35517	0.853402	0.998329	21946	UQCRB
cg26942532	chr7	75678159	0.00694925	-6.35518	0.853405	0.998329	21947	MDH2,STYXL1
cg23324146	chr8	54965529	0.0033226	-6.35521	0.85354	0.998329	21948	LYPLA1
cg26663279	chr3	126433624	0.00317637	-6.35521	0.853568	0.998329	21949	CHCHD6
cg16940646	chr17	43137559	-0.00648834	-6.35523	0.853662	0.998329	21950	DCAKD
cg04972341	chr11	72354329	-0.0033605	-6.35525	0.853711	0.998329	21951	PDE2A
cg06614436	chr3	179065438	-0.00211432	-6.35525	0.853715	0.998329	21952	MFN1
cg01432010	chr19	8006001	0.00409333	-6.35525	0.85375	0.998329	21953	TIMM44
cg12919172	chr22	18232896	0.00317458	-6.35526	0.853795	0.998329	21954	BID
cg00611429	chr11	64072922	-0.002821	-6.35527	0.85384	0.998329	21955	ESRRA
cg04393240	chr3	52561696	0.00343383	-6.35527	0.853841	0.998329	21956	NT5DC2
cg14892118	chr1	156561431	-0.00715523	-6.35529	0.853915	0.998329	21957	NAXE
cg11958594	chr17	80055299	0.00230803	-6.3553	0.85393	0.998329	21958	FASN
cg13917964	chr7	30635712	-0.00923167	-6.3553	0.853936	0.998329	21959	GARS1
cg10517293	chr11	86195538	-0.00214611	-6.3553	0.853936	0.998329	21960	ME3
cg03106430	chr15	45932661	-0.00731316	-6.3553	0.853947	0.998329	21961	SQOR
cg09038794	chr6	39902014	0.00374705	-6.35531	0.853976	0.998329	21962	MOCS1
cg00403661	chr6	127640033	0.00429423	-6.35531	0.853977	0.998329	21963	ECHDC1
cg09330427	chr1	165599901	-0.0038074	-6.35531	0.854017	0.998329	21964	MGST3
cg04219725	chr2	198318740	0.00492715	-6.35534	0.85412	0.998329	21965	COQ10B
cg08472110	chr22	21335060	0.00316767	-6.35534	0.85413	0.998329	21966	AIFM3
cg15067870	chr17	48183288	0.00719588	-6.35534	0.854132	0.998329	21967	PDK2
cg27160425	chr7	111114563	0.00246183	-6.35535	0.854151	0.998329	21968	IMMP2L
cg13941235	chr9	137270186	-0.00802736	-6.35535	0.854157	0.998329	21969	RXRA
cg16117774	chr4	140223625	0.00372322	-6.35536	0.854207	0.998329	21970	NDUFC1
cg13984511	chrX	23760918	0.00345962	-6.35537	0.854241	0.998329	21971	ACOT9
cg11181536	chr5	175815445	0.00200847	-6.35537	0.854256	0.998329	21972	HIGD2A
cg20544675	chr8	38243945	0.0051896	-6.35538	0.856529	0.998329	22025	LETM2
cg02159763	chr13	111358924	-0.00489381	-6.35539	0.854338	0.998329	21973	CARS2
cg10164987	chr2	63816052	-0.0021355	-6.3554	0.854373	0.998329	21974	MDH1
cg02974499	chr11	64889668	-0.00233319	-6.35541	0.854427	0.998329	21975	MRPL49
cg26166688	chr3	119396640	-0.00472623	-6.35543	0.854511	0.998329	21976	COX17
cg09182533	chr11	63775071	0.00337993	-6.35544	0.854562	0.998329	21977	MACROD1
cg03766495	chr11	47599060	0.00400456	-6.35545	0.85461	0.998329	21978	NDUFS3
cg00189061	chr16	20709548	-0.00273598	-6.35546	0.854644	0.998329	21979	ACSM1
cg05612574	chr6	151758963	0.00312182	-6.35548	0.854739	0.998329	21980	RMND1
cg08027640	chr1	8021945	-0.00293048	-6.35548	0.905028	0.998329	23298	PARK7
cg11518610	chr5	133340833	0.00208979	-6.35549	0.854774	0.998329	21981	VDAC1
cg26157803	chr14	100773599	0.00508066	-6.35549	0.854797	0.998329	21982	SLC25A29
cg05043311	chr1	161179735	-0.004107	-6.35549	0.854803	0.998329	21983	NDUFS2
cg26467918	chr11	63932088	0.00414912	-6.35549	0.854804	0.998329	21984	MACROD1
cg07238512	chr14	35746869	0.00568867	-6.35551	0.854857	0.998329	21985	PRORP
cg01510353	chr18	77796374	-0.0034761	-6.35551	0.854883	0.998329	21986	RBFA
cg02144516	chr1	1311909	0.00245133	-6.35552	0.854899	0.998329	21987	AURKAIP1
cg09416453	chr11	66687647	0.00370286	-6.35553	0.854958	0.998329	21988	PC
cg23986826	chr11	78286257	0.00582496	-6.35555	0.855039	0.998329	21989	NARS2
cg01212677	chrX	24483290	-0.00331331	-6.35556	0.855076	0.998329	21990	PDK3
cg22011361	chr14	70821355	0.00366415	-6.35556	0.855094	0.998329	21991	COX16
cg26738681	chr8	144414009	-0.00277647	-6.3556	0.855276	0.998329	21992	TOP1MT
cg05231226	chr16	89171772	-0.00410946	-6.3556	0.855276	0.998329	21993	ACSF3
cg01634057	chr4	123843788	-0.00353291	-6.35562	0.855338	0.998329	21994	NUDT6
cg00441741	chr2	172290573	-0.00302805	-6.35562	0.855354	0.998329	21995	METTL8
cg20669049	chr19	55573572	0.00534736	-6.35563	0.855414	0.998329	21996	RDH13
cg20521685	chr17	10600763	-0.0041294	-6.35563	0.855416	0.998329	21997	SCO1
cg17557870	chr3	15105323	-0.00356478	-6.35563	0.855419	0.998329	21998	MRPS25
cg14486243	chr4	57302155	-0.00231255	-6.35564	0.855446	0.998329	21999	PAICS
cg05257315	chr1	167791511	0.00376772	-6.35564	0.855469	0.998329	22000	ADCY10
cg23836716	chr2	27539731	-0.00381413	-6.35564	0.85547	0.998329	22001	MPV17
cg16880176	chr1	6705119	-0.00252786	-6.35565	0.855475	0.998329	22002	DNAJC11
cg03469476	chr13	21749706	0.0060667	-6.35565	0.855505	0.998329	22003	MRPL57
cg20584874	chr17	39974945	-0.00264784	-6.35565	0.855506	0.998329	22004	FKBP10
cg14520448	chrX	48755206	-0.00322854	-6.35566	0.855523	0.998329	22005	TIMM17B
cg18355311	chr11	86269650	0.00338246	-6.35566	0.855533	0.998329	22006	ME3
cg12096486	chr7	40514989	0.00439465	-6.35566	0.855538	0.998329	22007	SUGCT
cg01038597	chr16	31120649	0.0077415	-6.3557	0.85571	0.998329	22008	BCKDK
cg11113103	chr19	49122630	0.00434619	-6.3557	0.85573	0.998329	22009	SPHK2
cg07744392	chr1	151764489	0.00443155	-6.35572	0.855798	0.998329	22010	TDRKH
cg08090772	chr8	67344640	0.00415644	-6.35577	0.856022	0.998329	22011	ADHFE1
cg00912722	chr14	100773149	-0.00238235	-6.35578	0.856069	0.998329	22012	SLC25A29
cg06693277	chr6	30881803	0.00567761	-6.35579	0.856105	0.998329	22013	VARS2
cg04340677	chr2	173420768	-0.00196655	-6.35581	0.856184	0.998329	22014	PDK1
cg01368415	chr11	66206894	-0.00479751	-6.35581	0.856194	0.998329	22015	MRPL11
cg20264214	chr20	13781473	0.00458401	-6.35581	0.856199	0.998329	22016	NDUFAF5
cg09906752	chr6	46621499	0.00503531	-6.35581	0.856211	0.998329	22017	SLC25A27
cg22633245	chr12	109622157	0.00225572	-6.35582	0.856266	0.998329	22018	ACACB
cg21105847	chr6	88299621	-0.00284699	-6.35583	0.856311	0.998329	22019	RARS2
cg05961802	chr20	3028723	0.00187398	-6.35583	0.856313	0.998329	22020	MRPS26
cg13823521	chr1	228353165	-0.00404673	-6.35586	0.856431	0.998329	22021	IBA57
cg04160389	chr2	105655098	0.00403637	-6.35586	0.856433	0.998329	22022	MRPS9
cg05280133	chr15	45670068	0.0043862	-6.35586	0.856441	0.998329	22023	GATM
cg19333374	chr11	82996473	0.00289883	-6.35588	0.856513	0.998329	22024	CCDC90B
cg00435526	chr11	62433357	-0.009195	-6.3559	0.856585	0.998329	22026	CSKMT
cg00935865	chrX	77368534	0.00446046	-6.3559	0.856591	0.998329	22027	PGK1
cg07790590	chr17	73897918	0.002272	-6.3559	0.856597	0.998329	22028	MRPL38
cg12628899	chr3	197238981	-0.00379258	-6.35591	0.85663	0.998329	22029	BDH1
cg27514366	chr16	23568823	-0.00282441	-6.35591	0.856667	0.998329	22030	EARS2
cg21878514	chr5	118787985	-0.00462994	-6.35592	0.856708	0.998329	22031	HSD17B4
cg01331914	chr9	35814223	0.00350308	-6.35592	0.856714	0.998329	22032	HINT2
cg14529552	chr3	139023402	-0.00268964	-6.35593	0.856741	0.998329	22033	MRPS22
cg16780568	chr10	89578019	-0.00587703	-6.35594	0.856779	0.998329	22034	ATAD1
cg27476893	chr10	6259121	0.00344184	-6.35596	0.856869	0.998329	22035	PFKFB3
cg10328220	chr20	3871084	0.00342213	-6.35598	0.856977	0.998329	22036	PANK2
cg10976563	chr1	213189000	0.0024371	-6.356	0.85706	0.998329	22037	ANGEL2
cg20443451	chr6	31497233	-0.00439637	-6.35601	0.857079	0.998329	22038	MCCD1
cg09911554	chr10	3186133	0.00248548	-6.35601	0.857115	0.998329	22039	PITRM1
cg11341438	chr22	42949526	0.00653244	-6.35604	0.857229	0.998329	22040	SERHL2
cg03776372	chr17	48182235	-0.00394234	-6.35605	0.857295	0.998329	22041	PDK2
cg16762118	chr8	94897218	0.00333836	-6.35608	0.857428	0.998329	22042	PDP1
cg08729839	chr2	75059030	0.00567595	-6.35609	0.857444	0.998329	22043	HK2
cg08404345	chr12	31811495	0.00216167	-6.35609	0.857454	0.998329	22044	ETFBKMT
cg12446446	chr6	161865479	0.00281807	-6.35611	0.857529	0.998329	22045	PRKN
cg13509954	chr10	30638275	0.00200604	-6.35612	0.857575	0.998329	22046	MTPAP
cg26783297	chr6	24406649	0.00372045	-6.35613	0.857647	0.998329	22047	MRS2
cg02581667	chr19	39322242	0.00365204	-6.35614	0.857669	0.998329	22048	ECH1
cg18983330	chr2	86422195	0.00194922	-6.35615	0.857722	0.998329	22049	IMMT
cg02895663	chr1	165619051	0.00560997	-6.35616	0.857762	0.998329	22050	MGST3
cg07513276	chr6	127665252	-0.00752496	-6.35616	0.857785	0.998329	22051	ECHDC1
cg05072554	chr17	4843457	-0.00299119	-6.35617	0.857807	0.998329	22052	SLC25A11
cg14347386	chr2	202126389	-0.00840437	-6.35617	0.857824	0.998329	22053	CASP8
cg25418176	chr14	91613557	-0.00261801	-6.35617	0.857826	0.998329	22054	DGLUCY
cg19291355	chr6	44281188	-0.00314938	-6.35618	0.85785	0.998329	22055	AARS2
cg17819665	chr1	151736068	-0.00213723	-6.35618	0.857864	0.998329	22056	MRPL9
cg04478458	chr5	35002918	0.00357978	-6.35619	0.857925	0.998329	22057	AGXT2
cg00071984	chr3	60617504	-0.00196738	-6.3562	0.857932	0.998329	22058	FHIT
cg26954135	chr4	139952160	0.00467991	-6.3562	0.85794	0.998329	22059	NOCT
cg01116153	chrX	90690102	0.00958565	-6.3562	0.857957	0.998329	22060	PABPC5
cg18208127	chr22	46577036	0.00201921	-6.35622	0.858025	0.998329	22061	PPARA
cg19273316	chr1	228353364	0.00266011	-6.35623	0.858081	0.998329	22062	IBA57
cg00265896	chr1	20977524	-0.00330382	-6.35624	0.858148	0.998329	22064	PINK1
cg08734988	chr7	132767095	0.00406304	-6.35625	0.858186	0.998329	22065	CHCHD3
cg11965365	chr14	104388185	0.0082089	-6.35626	0.858243	0.998329	22067	ATP5MPL
cg18410885	chr19	3761825	0.00282597	-6.35628	0.858311	0.998329	22068	MRPL54
cg00289084	chr20	3828030	-0.00381068	-6.35628	0.858323	0.998329	22069	MAVS
cg00210007	chr1	217251566	0.00714811	-6.35631	0.858446	0.998329	22070	ESRRG
cg06600153	chr19	55865825	-0.00546928	-6.35634	0.858565	0.998329	22071	COX6B2
cg19185217	chr3	15106930	-0.00320125	-6.35634	0.858582	0.998329	22072	MRPS25
cg23719618	chr19	19638875	0.00356154	-6.35635	0.858608	0.998329	22073	NDUFA13
cg24693009	chr8	107534035	-0.00515405	-6.35635	0.858634	0.998329	22074	OXR1
cg18410166	chr3	49459591	0.00301135	-6.35635	0.861307	0.998329	22144	AMT
cg06275818	chr16	3725478	0.0031811	-6.35636	0.858691	0.998329	22075	TRAP1
cg00563892	chr2	42588392	-0.00335919	-6.35637	0.858704	0.998329	22076	COX7A2L
cg08579721	chr8	100906308	-0.00959784	-6.35637	0.858705	0.998329	22077	COX6C
cg07420970	chr7	123197861	0.00281776	-6.3564	0.858876	0.998329	22078	NDUFA5
cg04842787	chr15	65108040	-0.00288901	-6.35641	0.858876	0.998329	22079	PIF1
cg00981276	chr17	61677909	0.00395127	-6.35643	0.859005	0.998329	22080	TACO1
cg19842065	chr12	56660480	0.00320699	-6.35643	0.859006	0.998329	22081	COQ10A
cg26957095	chr16	2009345	-0.00359187	-6.35644	0.859031	0.998329	22082	NDUFB10
cg26390156	chr14	24101543	-0.00350228	-6.35644	0.859042	0.998329	22083	DHRS2
cg23325384	chr2	223724754	-0.00498956	-6.35645	0.859089	0.998329	22084	ACSL3
cg17315639	chr8	80877113	0.00251641	-6.35645	0.859095	0.998329	22085	MRPS28
cg25718498	chr16	66551136	0.00578645	-6.35646	0.859111	0.998329	22086	TK2
cg21187239	chr8	97247397	-0.00480992	-6.35646	0.859122	0.998329	22087	UQCRB
cg16801686	chr1	145516446	-0.00264586	-6.35648	0.859209	0.998329	22088	PEX11B
cg20487757	chr17	73907374	-0.00297631	-6.35649	0.859279	0.998329	22089	MRPL38
cg20569791	chr9	5364269	0.00592787	-6.35649	0.859284	0.998329	22090	PLGRKT
cg09648871	chr16	3755632	-0.00267879	-6.35651	0.859373	0.998329	22091	TRAP1
cg05876179	chr1	17376634	-0.00314099	-6.35651	0.859376	0.998329	22092	SDHB
cg11337462	chrX	74377604	0.00383779	-6.35653	0.859454	0.998329	22093	ABCB7
cg09584604	chr4	73935904	-0.00347034	-6.35654	0.859508	0.998329	22094	COX18
cg18526142	chr5	41763261	0.00275781	-6.35655	0.859545	0.998329	22095	OXCT1
cg26699283	chr10	71892715	-0.00628155	-6.35657	0.859606	0.998329	22096	AIFM2
cg18632602	chr18	21978020	0.00202101	-6.35657	0.85961	0.998329	22097	OSBPL1A
cg26686439	chr2	157292955	0.00383522	-6.35657	0.859647	0.998329	22098	GPD2
cg16077741	chr4	57845048	0.00257765	-6.35657	0.859649	0.998329	22099	NOA1
cg13232584	chr1	15817752	-0.00266865	-6.35659	0.859704	0.998329	22100	CASP9
cg18945744	chr17	48628573	-0.0039838	-6.3566	0.859753	0.998329	22101	SPATA20
cg16484018	chr1	33502708	-0.00354614	-6.3566	0.859774	0.998329	22102	AK2
cg05478314	chr12	121175674	-0.00305865	-6.35661	0.859793	0.998329	22103	ACADS
cg13653153	chr9	130885858	-0.00585755	-6.35661	0.859823	0.998329	22104	PTGES2
cg19005308	chr12	95397503	0.00339792	-6.35662	0.85986	0.998329	22105	NDUFA12
cg12406460	chr11	118271996	-0.0038652	-6.35662	0.85987	0.998329	22106	ATP5MG
cg05838160	chr12	50557287	0.00202332	-6.35663	0.859879	0.998329	22107	COX14
cg00962672	chr18	12493772	-0.00421323	-6.35664	0.859953	0.998329	22108	SPIRE1
cg08473006	chr12	110981484	-0.00241175	-6.35665	0.859987	0.998329	22109	PPTC7
cg17070338	chr13	111268441	-0.00176178	-6.35665	0.859996	0.998329	22110	NAXD
cg12626968	chr5	43603169	-0.00211328	-6.35666	0.860038	0.998329	22111	NNT
cg01310784	chr17	43131994	-0.00218324	-6.35666	0.860052	0.998329	22112	DCAKD
cg23937138	chr22	43539637	-0.00563805	-6.35668	0.860126	0.998329	22113	MCAT
cg04452523	chr7	127415061	-0.00920656	-6.35669	0.86018	0.998329	22114	SND1
cg07245424	chr14	37525925	0.00496648	-6.3567	0.860236	0.998329	22115	SLC25A21
cg05739036	chr11	28131864	-0.00462642	-6.35671	0.860248	0.998329	22116	METTL15
cg06280644	chr8	66617861	-0.00220081	-6.35671	0.860255	0.998329	22117	MTFR1
cg00394823	chr16	20775166	-0.00416016	-6.35673	0.860343	0.998329	22118	ACSM3
cg12004115	chr2	198570073	0.00210755	-6.35673	0.860358	0.998329	22119	MARS2
cg21266701	chr12	112222770	-0.00491921	-6.35673	0.860375	0.998329	22120	ALDH2
cg16218254	chr7	111202755	0.00368924	-6.35675	0.860441	0.998329	22121	IMMP2L
cg09363068	chr7	1004748	0.00694219	-6.35676	0.860489	0.998329	22122	COX19
cg00381583	chr3	11853069	-0.00260456	-6.35676	0.86049	0.998329	22123	TAMM41
cg24523635	chr16	21993514	0.00814704	-6.35677	0.860523	0.998329	22124	UQCRC2
cg18387129	chr16	68109504	0.00237386	-6.35678	0.860586	0.998329	22125	DUS2
cg09097341	chr10	6257246	-0.00344598	-6.35679	0.860629	0.998329	22126	PFKFB3
cg09371344	chr4	1828603	-0.00378202	-6.3568	0.86068	0.998329	22127	LETM1
cg26646878	chr17	900222	0.00414027	-6.35681	0.860718	0.998329	22128	TIMM22
cg01911910	chrX	19377659	-0.00471529	-6.35683	0.860808	0.998329	22129	PDHA1
cg26116400	chrX	154254947	0.00447643	-6.35683	0.86084	0.998329	22130	FUNDC2
cg22389964	chr1	55230576	-0.00262293	-6.35686	0.860937	0.998329	22131	PARS2
cg03412566	chr16	89575020	0.00247145	-6.35686	0.86097	0.998329	22132	SPG7
cg16129988	chr3	48647215	-0.00223353	-6.35686	0.860978	0.998329	22133	UQCRC1
cg08614099	chr9	124132591	-0.00341908	-6.35687	0.860993	0.998329	22134	STOM
cg23845806	chr17	48172644	-0.00201977	-6.35687	0.861011	0.998329	22135	PDK2
cg00356334	chr11	72013095	-0.00198203	-6.35689	0.861109	0.998329	22136	CLPB
cg25859012	chr2	219524278	-0.00417754	-6.35689	0.861115	0.998329	22137	BCS1L
cg01984843	chr16	83945978	-0.00212366	-6.3569	0.861126	0.998329	22138	MLYCD
cg25252598	chr12	6641602	0.00412743	-6.3569	0.861133	0.998329	22139	GAPDH
cg27347932	chr18	60987098	-0.00229425	-6.3569	0.861158	0.998329	22140	BCL2
cg13436232	chr1	28563296	0.00347257	-6.35693	0.861265	0.998329	22141	ATP5IF1
cg02940042	chr14	96000874	-0.00294465	-6.35693	0.861265	0.998329	22142	GLRX5
cg07222113	chr8	104427719	-0.00495078	-6.35693	0.861289	0.998329	22143	SLC25A32
cg20858834	chr19	46276627	-0.00207121	-6.35694	0.861316	0.998329	22145	DMPK
cg13625825	chrX	43601312	-0.00437489	-6.35694	0.861348	0.998329	22146	MAOA
cg19751595	chr22	24110766	0.00301721	-6.35696	0.861417	0.998329	22147	CHCHD10
cg14097095	chr2	74756899	0.00216133	-6.35696	0.86142	0.998329	22148	HTRA2
cg05059169	chr2	198339611	-0.00255829	-6.35696	0.861436	0.998329	22149	COQ10B
cg09214551	chr17	43139717	-0.00291976	-6.35697	0.86145	0.998329	22150	DCAKD
cg16803515	chr22	46566529	-0.00283832	-6.35697	0.861461	0.998329	22151	PPARA
cg23997911	chr6	161575382	-0.00266831	-6.35697	0.861476	0.998329	22152	AGPAT4
cg03957822	chr10	120931928	0.0050304	-6.35698	0.861498	0.998329	22153	PRDX3
cg21079394	chr12	32908049	-0.0036424	-6.35698	0.861509	0.998329	22154	YARS2
cg16021181	chr17	18210650	0.00318335	-6.35701	0.861628	0.998329	22155	TOP3A
cg19382761	chr22	41252910	0.00317466	-6.35701	0.861634	0.998329	22156	XPNPEP3
cg22413205	chr8	94928532	0.00299638	-6.35701	0.864586	0.998329	22226	PDP1
cg06745752	chr19	41902940	-0.00352112	-6.35702	0.861699	0.998329	22157	BCKDHA
cg12747525	chr12	65675358	-0.00503283	-6.35703	0.861763	0.998329	22158	MSRB3
cg10959896	chr11	66619964	-0.00430759	-6.35704	0.861792	0.998329	22159	PC
cg08475931	chr7	30634393	0.00173526	-6.35705	0.861819	0.998329	22160	GARS1
cg14964181	chr7	2282529	-0.00674406	-6.35706	0.861895	0.998329	22161	MRM2
cg07727872	chr19	33463030	-0.00243281	-6.35707	0.861944	0.998329	22162	CEP89
cg06467025	chr22	46614169	-0.00178428	-6.35708	0.861991	0.998329	22163	PPARA
cg10878896	chr12	56694449	0.0048317	-6.3571	0.862091	0.998329	22164	CS
cg14457256	chrX	108977252	-0.00363731	-6.35711	0.862123	0.998329	22165	ACSL4
cg00906833	chr3	52328244	0.00360457	-6.35712	0.862146	0.998329	22166	GLYCTK
cg15080098	chr4	123843583	-0.00163355	-6.35712	0.862153	0.998329	22167	NUDT6
cg23627553	chr8	38001333	-0.00226782	-6.35715	0.862297	0.998329	22168	STAR
cg02393114	chr19	1241627	0.00206257	-6.35715	0.86232	0.998329	22169	ATP5F1D
cg17007720	chr22	43557007	-0.00327043	-6.35716	0.86233	0.998329	22170	TSPO
cg07744449	chr4	23887314	0.00521274	-6.35716	0.866342	0.998329	22262	PPARGC1A
cg02396868	chr16	70185658	-0.00434668	-6.35718	0.862431	0.998329	22171	PDPR
cg25135457	chr17	40715244	-0.0064779	-6.35718	0.862449	0.998329	22172	COASY
cg06713813	chr1	119623430	-0.0049322	-6.35718	0.862462	0.998329	22173	WARS2
cg10924904	chr19	2428100	-0.003494	-6.35719	0.862471	0.998329	22174	TIMM13
cg12040534	chr17	17942854	0.00427373	-6.35719	0.862478	0.998329	22175	ATPAF2
cg05496383	chr3	182817381	0.0088358	-6.35722	0.862649	0.998329	22176	MCCC1
cg06800352	chr13	28024821	0.00375838	-6.35723	0.862691	0.998329	22177	MTIF3
cg05330472	chr11	66636291	-0.00520887	-6.35725	0.862782	0.998329	22178	PC
cg26146900	chr21	45552556	-0.00344293	-6.35726	0.862804	0.998329	22179	GATD3A
cg21255626	chr19	29704222	-0.00374057	-6.35727	0.862859	0.998329	22180	UQCRFS1
cg04770593	chr2	55916793	0.00205278	-6.35729	0.862932	0.998329	22181	PNPT1
cg09187486	chr12	32908527	0.00304302	-6.35729	0.862974	0.998329	22182	YARS2
cg08134857	chr10	70231732	-0.002171	-6.35729	0.862974	0.998329	22183	DNA2
cg18376997	chr16	2301673	-0.0020477	-6.3573	0.863008	0.998329	22184	ECI1
cg00124684	chr15	90643966	-0.00301752	-6.35731	0.863041	0.998329	22185	IDH2
cg02871875	chr9	130829574	0.00200453	-6.35732	0.863083	0.998329	22186	SLC25A25
cg14930754	chr2	202121870	0.00200118	-6.35732	0.863103	0.998329	22187	CASP8
cg26461919	chr14	35784265	-0.00343935	-6.35732	0.863114	0.998329	22188	PRORP
cg07354440	chr1	161168889	-0.00291642	-6.35733	0.863153	0.998329	22189	NDUFS2
cg12395867	chr18	60848973	-0.00307721	-6.35733	0.863163	0.998329	22190	BCL2
cg04865480	chr2	173421027	0.00507685	-6.35734	0.863205	0.998329	22191	PDK1
cg25477156	chr19	19209095	0.00335704	-6.35735	0.863234	0.998329	22192	SLC25A42
cg04339246	chr15	89876433	0.00609086	-6.35737	0.86333	0.998329	22193	POLG
cg16867461	chr6	127665603	0.00859294	-6.35738	0.863371	0.998329	22194	ECHDC1
cg19998328	chr19	11038320	-0.00277452	-6.35738	0.86338	0.998329	22195	TIMM29
cg06431702	chr11	66624841	-0.00201024	-6.35739	0.863415	0.998329	22196	PC
cg27106726	chr19	1104511	0.00174172	-6.35739	0.863432	0.998329	22197	GPX4
cg19080481	chr5	78531912	0.00172317	-6.35741	0.863539	0.998329	22198	DMGDH
cg02442222	chr18	21808816	-0.00508776	-6.35743	0.863595	0.998329	22199	OSBPL1A
cg20973129	chr6	33548009	-0.00384689	-6.35745	0.863691	0.998329	22200	BAK1
cg08774990	chr18	2547540	0.00481947	-6.35745	0.86372	0.998329	22201	METTL4
cg20241658	chr10	71892719	-0.00509441	-6.35745	0.863725	0.998329	22202	AIFM2
cg25985229	chr16	57481138	-0.0017617	-6.35745	0.863727	0.998329	22203	COQ9
cg09846458	chr19	55972646	-0.00688317	-6.35748	0.863825	0.998329	22204	ISOC2
cg02401312	chr7	87471851	0.00354661	-6.35748	0.863846	0.998329	22205	SLC25A40
cg01016846	chr7	127325790	-0.0063193	-6.35748	0.863847	0.998329	22206	SND1
cg08072992	chr19	14229581	0.00564161	-6.35748	0.863857	0.998329	22207	PRKACA
cg11021764	chr12	6976409	0.00382333	-6.35749	0.863894	0.998329	22208	TPI1
cg14501407	chr3	122102129	-0.00347375	-6.35749	0.863904	0.998329	22209	CCDC58,FAM162A
cg17219472	chr2	172750740	0.00413113	-6.35749	0.863916	0.998329	22210	SLC25A12
cg20997028	chr17	62493664	0.00359856	-6.3575	0.863931	0.998329	22211	POLG2
cg16595514	chr1	165633140	-0.00315067	-6.35751	0.863997	0.998329	22212	ALDH9A1
cg15177902	chr19	39466295	-0.00463546	-6.35752	0.864026	0.998329	22213	SARS2
cg08107767	chr7	56019574	-0.00229023	-6.35752	0.864057	0.998329	22214	MRPS17
cg03142551	chr1	216979952	0.00266139	-6.35755	0.864193	0.998329	22215	ESRRG
cg07725711	chr2	242707734	0.00358244	-6.35756	0.864228	0.998329	22216	D2HGDH
cg27626110	chr5	174914342	0.00400801	-6.35757	0.864248	0.998329	22217	SFXN1
cg13112534	chr2	172184591	-0.0020818	-6.35758	0.864327	0.998329	22218	METTL8
cg02119229	chr11	112046248	-0.00456619	-6.35758	0.867976	0.998329	22310	BCO2
cg15706230	chr19	47734067	-0.00263811	-6.3576	0.864408	0.998329	22219	BBC3
cg17907945	chr1	193074770	-0.00283457	-6.3576	0.864426	0.998329	22220	GLRX2
cg05310072	chr16	4397895	0.00191013	-6.35761	0.864442	0.998329	22221	PAM16
cg25371538	chr10	6186663	0.0017562	-6.35761	0.864464	0.998329	22222	PFKFB3
cg22151216	chrX	100873010	0.00339136	-6.35761	0.864471	0.998329	22223	ARMCX6
cg17562763	chr11	67398026	0.0026485	-6.35761	0.864481	0.998329	22224	NUDT8
cg00966890	chr21	33031758	0.00206256	-6.35763	0.864532	0.998329	22225	SOD1
cg05140031	chr13	45992122	0.00384953	-6.35764	0.864597	0.998329	22227	SLC25A30
cg18894526	chr1	241682667	0.00339665	-6.35766	0.864694	0.998329	22228	FH
cg19185142	chr10	50970567	-0.00776601	-6.35767	0.865308	0.998329	22243	OGDHL
cg25769469	chr5	71643841	0.00621252	-6.35768	0.864773	0.998329	22229	PTCD2
cg23889015	chr1	29529082	0.00246817	-6.35769	0.864817	0.998329	22230	MECR
cg16664233	chr19	44031589	0.00374346	-6.35769	0.864817	0.998329	22231	ETHE1
cg24266450	chr12	109490632	0.0029704	-6.35769	0.864844	0.998329	22232	USP30
cg25798524	chr14	70884204	-0.00204859	-6.3577	0.86489	0.998329	22233	SYNJ2BP
cg00213034	chr4	100079349	-0.00245277	-6.35771	0.864939	0.998329	22234	ADH4
cg20045910	chr17	42402390	0.00165368	-6.35772	0.864968	0.998329	22235	SLC25A39
cg19894966	chr6	108670013	-0.00491494	-6.35772	0.864978	0.998329	22236	AFG1L
cg08331981	chr19	19626599	0.00519025	-6.35773	0.865016	0.998329	22237	NDUFA13
cg25307434	chr19	18303328	0.00454359	-6.35773	0.865023	0.998329	22238	MPV17L2
cg09556393	chr6	44275309	-0.00288437	-6.35774	0.865065	0.998329	22239	AARS2
cg14498074	chr13	45992574	-0.00169596	-6.35777	0.865199	0.998329	22240	SLC25A30
cg17904988	chr1	161168451	-0.00261643	-6.35778	0.865258	0.998329	22241	NDUFS2
cg03737475	chr4	123814785	-0.00284029	-6.35778	0.865278	0.998329	22242	NUDT6
cg26984869	chr15	45927218	0.0034695	-6.35783	0.865495	0.998329	22244	SQOR
cg26325723	chr20	25039792	0.0051477	-6.35786	0.865643	0.998329	22245	ACSS1
cg02084352	chr3	15105975	-0.00318872	-6.35787	0.8657	0.998329	22246	MRPS25
cg03508063	chr17	7124385	-0.00251778	-6.35789	0.865801	0.998329	22247	ACADVL
cg00690400	chr1	174992704	0.0047553	-6.3579	0.865837	0.998329	22248	MRPS14
cg17616430	chr10	113976252	0.0029962	-6.3579	0.865844	0.998329	22249	GPAM
cg25211622	chr11	794443	0.00159128	-6.3579	0.865858	0.998329	22250	SLC25A22
cg12941622	chr2	172778750	-0.00184356	-6.35791	0.865871	0.998329	22251	SLC25A12
cg00232685	chr22	29977063	0.00308395	-6.35791	0.865887	0.998329	22252	NIPSNAP1
cg12581970	chr1	220959227	-0.00283743	-6.35792	0.865947	0.998329	22253	MTARC1
cg02404933	chr17	79995793	0.00342275	-6.35794	0.866015	0.998329	22254	DCXR
cg09747514	chr5	78531687	0.00375622	-6.35794	0.866032	0.998329	22255	DMGDH
cg27057509	chr6	30883762	0.00499287	-6.35794	0.866053	0.998329	22256	VARS2
cg20133326	chr11	66617481	-0.00469283	-6.35795	0.866056	0.998329	22257	PC
cg07347725	chr9	124921437	0.0036654	-6.35795	0.866077	0.998329	22258	NDUFA8
cg25302888	chr7	150779154	0.00272292	-6.35796	0.866129	0.998329	22259	FASTK
cg02597697	chr5	71560867	-0.00222663	-6.35798	0.866221	0.998329	22260	MRPS27
cg24815973	chr6	3140901	-0.00314587	-6.35799	0.866261	0.998329	22261	BPHL
cg12154103	chr19	41221190	0.00339691	-6.35801	0.866355	0.998329	22263	COQ8B
cg26025224	chr15	89020059	-0.00287113	-6.35801	0.866369	0.998329	22264	MRPS11,MRPL46
cg14584248	chr12	110011745	0.003426	-6.35802	0.866405	0.998329	22265	MMAB
cg20984688	chr17	35736239	-0.00297271	-6.35802	0.866415	0.998329	22266	ACACA
cg10274830	chr6	151774009	0.00293391	-6.35803	0.866454	0.998329	22267	RMND1
cg01834614	chr1	147143012	-0.0038403	-6.35805	0.866552	0.998329	22268	ACP6
cg12809925	chr1	8042702	0.00505344	-6.35806	0.866607	0.998329	22269	PARK7
cg03225543	chr2	170681663	-0.00456062	-6.35807	0.866644	0.998329	22270	METTL5
cg14517390	chr15	78463330	0.00299111	-6.35807	0.866654	0.998329	22271	IDH3A
cg11602192	chr1	147119330	-0.00199145	-6.35808	0.866692	0.998329	22272	ACP6
cg02785222	chr3	138892919	-0.00544976	-6.3581	0.866817	0.998329	22273	MRPS22
cg07584237	chr15	90816076	0.00464774	-6.35812	0.866885	0.998329	22274	NGRN
cg07016605	chr17	80194706	-0.00254604	-6.35813	0.866953	0.998329	22275	SLC16A3
cg11428457	chr15	65113452	-0.00349129	-6.35813	0.866961	0.998329	22276	PIF1
cg19836431	chr11	66620018	-0.00473347	-6.35814	0.866973	0.998329	22277	PC
cg11227559	chr5	10251089	0.00401892	-6.35814	0.866977	0.998329	22278	ATPSCKMT
cg02186441	chr2	63815398	0.00286914	-6.35815	0.86704	0.998329	22279	MDH1
cg16377859	chr1	75175047	0.00268516	-6.35815	0.867064	0.998329	22280	CRYZ
cg20264529	chr10	30638039	0.00208682	-6.35816	0.867092	0.998329	22281	MTPAP
cg21007262	chr20	18122863	0.00169254	-6.35817	0.867116	0.998329	22282	PET117
cg04026015	chr15	89010897	-0.00272615	-6.35817	0.867157	0.998329	22283	MRPL46,MRPS11
cg04435661	chrX	19372620	0.00350278	-6.35818	0.867207	0.998329	22284	PDHA1
cg02505933	chr2	223789186	-0.00275464	-6.35819	0.867212	0.998329	22285	ACSL3
cg01941093	chr15	72499508	-0.00282312	-6.35819	0.867232	0.998329	22286	PKM
cg04634693	chr4	146540406	-0.00200597	-6.35819	0.867236	0.998329	22287	MMAA
cg25126363	chr17	73901217	0.00216893	-6.35821	0.86731	0.998329	22288	MRPL38
cg13406085	chr12	39981136	-0.00256003	-6.35821	0.86734	0.998329	22289	ABCD2
cg04536393	chr16	1479150	-0.00485996	-6.35822	0.867358	0.998329	22290	C16orf91
cg16511948	chr11	74204900	0.00395212	-6.35822	0.867395	0.998329	22291	LIPT2
cg07395436	chr1	219383604	-0.00298071	-6.35822	0.867397	0.998329	22292	LYPLAL1
cg02812793	chr17	36886134	-0.0040933	-6.35822	0.8674	0.998329	22293	CISD3
cg15437741	chr17	80194576	-0.00229067	-6.35823	0.867431	0.998329	22294	SLC16A3
cg24563804	chr1	6452882	-0.0047779	-6.35823	0.867436	0.998329	22295	ACOT7
cg09202676	chr10	135233409	0.00390994	-6.35824	0.867462	0.998329	22296	MTG1
cg04235931	chrX	43562614	0.00630488	-6.35824	0.867488	0.998329	22297	MAOA
cg19931178	chr17	17942502	-0.0046149	-6.35825	0.867507	0.998329	22298	ATPAF2
cg10341482	chr19	2425890	0.00373462	-6.35826	0.867586	0.998329	22299	TIMM13
cg26906629	chr11	68564367	-0.00243235	-6.35826	0.867587	0.998329	22300	CPT1A
cg16688977	chr19	5680866	0.00335362	-6.35826	0.867593	0.998329	22301	MICOS13
cg12492835	chr11	78286346	0.00506985	-6.35828	0.867689	0.998329	22302	NARS2
cg24721647	chr4	185726836	0.00463939	-6.35829	0.867729	0.998329	22303	ACSL1
cg00220102	chr16	8806756	0.00769766	-6.35829	0.867742	0.998329	22304	ABAT
cg03084648	chr8	23429119	-0.00424717	-6.3583	0.867755	0.998329	22305	SLC25A37
cg09644332	chr7	44106631	0.002917	-6.3583	0.867758	0.998329	22306	PGAM2
cg18224588	chr1	1244356	-0.00263763	-6.3583	0.867788	0.998329	22307	PUSL1
cg11568697	chr18	72916393	-0.0111399	-6.35831	0.867832	0.998329	22308	ZADH2
cg11344668	chr7	75677322	-0.00285849	-6.35834	0.867974	0.998329	22309	MDH2,STYXL1
cg00648582	chr12	133294524	0.00263337	-6.35835	0.867992	0.998329	22311	PXMP2,PGAM5
cg26638087	chr13	77529001	-0.00354141	-6.35836	0.868045	0.998329	22312	ACOD1
cg07717466	chr13	42362761	0.00268506	-6.35836	0.868054	0.998329	22313	VWA8
cg01946656	chr10	71086072	0.00363832	-6.35836	0.868061	0.998329	22314	HK1
cg10702552	chr22	43513181	0.00347912	-6.35838	0.868165	0.998329	22315	BIK
cg00509175	chr3	132377319	0.00214311	-6.3584	0.868244	0.998329	22316	ACAD11
cg08735444	chr1	173819488	-0.00311654	-6.3584	0.868263	0.998329	22317	DARS2
cg13253303	chr11	134126080	-0.00234468	-6.35842	0.86833	0.998329	22318	ACAD8
cg24086675	chr14	35703393	0.00345749	-6.35842	0.868335	0.998329	22319	PRORP
cg01869229	chr8	144417236	0.00390832	-6.35842	0.868341	0.998329	22320	TOP1MT
cg06039722	chr9	131873080	0.00211276	-6.35843	0.868391	0.998329	22321	CRAT
cg16145609	chrX	43513862	0.00499437	-6.35844	0.868429	0.998329	22322	MAOA
cg25483596	chr11	66632197	-0.00425467	-6.35846	0.868532	0.998329	22323	PC
cg24637361	chr2	211090684	0.00346113	-6.35846	0.868566	0.998329	22324	ACADL
cg15016379	chr1	55009752	0.00347941	-6.35847	0.868573	0.998329	22325	ACOT11
cg04750399	chr11	119046818	-0.00198848	-6.35847	0.868592	0.998329	22326	NLRX1
cg14679587	chr12	56882324	-0.00565415	-6.35847	0.868595	0.998329	22327	GLS2
cg12165354	chrX	47004660	-0.00432352	-6.35847	0.868599	0.998329	22328	NDUFB11
cg18954281	chr6	162475169	0.00245872	-6.35847	0.868603	0.998329	22329	PRKN
cg04513642	chr3	9882215	-0.00227485	-6.35848	0.868624	0.998329	22330	RPUSD3
cg21172538	chr5	68513532	-0.00310158	-6.35849	0.868683	0.998329	22331	MRPS36
cg17538336	chr9	37421231	-0.00412155	-6.35849	0.868686	0.998329	22332	GRHPR
cg12686133	chr12	4758424	0.0034839	-6.3585	0.868755	0.998329	22333	NDUFA9
cg05429337	chr4	89198838	0.0036414	-6.35851	0.868782	0.998329	22334	PPM1K
cg15052383	chr2	172864476	0.0033394	-6.35852	0.868848	0.998329	22335	SLC25A12,METAP1D
cg02454350	chr3	45545687	0.00462475	-6.35852	0.871976	0.998329	22423	LARS2
cg18879014	chr10	6264562	-0.00424079	-6.35854	0.868916	0.998329	22336	PFKFB3
cg05494591	chr12	112125179	-0.00353577	-6.35855	0.868991	0.998329	22337	ACAD10
cg23585605	chr10	94327826	-0.00318559	-6.35856	0.869014	0.998329	22338	IDE
cg22335368	chr11	119044774	0.00247628	-6.35856	0.869053	0.998329	22339	NLRX1
cg15334747	chr4	100079822	0.00182017	-6.35857	0.869066	0.998329	22340	ADH4
cg26082320	chr14	23240781	-0.00264983	-6.35857	0.869068	0.998329	22341	OXA1L
cg06326659	chr1	219348697	-0.00192929	-6.35858	0.869114	0.998329	22342	LYPLAL1
cg15951979	chr20	13796830	-0.00183701	-6.3586	0.869232	0.998329	22343	NDUFAF5
cg21777642	chr6	161650270	0.0052346	-6.3586	0.869237	0.998329	22344	AGPAT4
cg22166516	chr2	172641053	0.00192514	-6.3586	0.869241	0.998329	22345	SLC25A12
cg24361896	chr1	226112363	0.00526888	-6.3586	0.869254	0.998329	22346	PYCR2
cg02698622	chr2	242698811	-0.00260236	-6.35861	0.869266	0.998329	22347	D2HGDH
cg10389722	chr8	55047757	-0.00225652	-6.35863	0.869361	0.998329	22348	MRPL15
cg06898768	chr6	151187454	-0.00236844	-6.35863	0.869372	0.998329	22349	MTHFD1L
cg09709818	chr15	76580245	0.00253691	-6.35864	0.86941	0.998329	22350	ETFA
cg16329509	chr11	63871343	0.00342539	-6.35866	0.869546	0.998329	22351	MACROD1
cg05284776	chr4	110516541	-0.00166904	-6.35868	0.869602	0.998329	22352	MCUB
cg08100565	chr3	140660748	0.00236338	-6.35868	0.86961	0.998329	22353	SLC25A36
cg06474050	chr4	75071769	-0.00354938	-6.35869	0.869694	0.998329	22354	MTHFD2L
cg21703462	chr14	74034437	-0.00396682	-6.3587	0.869724	0.998329	22355	ACOT2
cg15867712	chr1	8932359	0.00392771	-6.35871	0.869782	0.998329	22356	ENO1
cg01857748	chr14	37295794	-0.00411216	-6.35871	0.869795	0.998329	22357	SLC25A21
cg19687016	chrX	100805492	-0.00654423	-6.35872	0.869823	0.998329	22358	ARMCX1
cg27311710	chr6	107349326	-0.00461435	-6.35877	0.870046	0.998329	22359	MTRES1
cg03847230	chr1	100675407	-0.00383137	-6.35877	0.870059	0.998329	22360	DBT
cg08359775	chr9	137297979	-0.00295486	-6.35878	0.870103	0.998329	22361	RXRA
cg06498255	chr1	40318469	-0.00225553	-6.35878	0.870106	0.998329	22362	TRIT1
cg01720332	chrX	53462721	-0.00237526	-6.35878	0.870117	0.998329	22363	HSD17B10
cg23864376	chr10	26986384	-0.0028572	-6.35878	0.870141	0.998329	22364	PDSS1
cg10190104	chr16	72042350	0.0041261	-6.3588	0.870224	0.998329	22365	DHODH
cg11063811	chr10	135233752	-0.00272134	-6.35881	0.870252	0.998329	22366	MTG1
cg09043576	chr9	35103282	0.00243818	-6.35881	0.870266	0.998329	22367	STOML2
cg09586459	chr15	52404463	0.00880655	-6.35881	0.870281	0.998329	22368	BCL2L10
cg01895417	chr17	35502425	-0.0027256	-6.35882	0.870316	0.998329	22369	ACACA
cg04497960	chr8	145738280	0.00294585	-6.35883	0.870345	0.998329	22370	RECQL4
cg13357455	chr5	134240501	0.00277944	-6.35883	0.870348	0.998329	22371	PCBD2
cg02900213	chr11	20385756	-0.00508697	-6.35883	0.870364	0.998329	22372	HTATIP2
cg03041920	chr13	100310311	-0.00842135	-6.35885	0.870449	0.998329	22373	CLYBL
cg16449464	chr2	172864337	0.00326433	-6.35885	0.870486	0.998329	22374	SLC25A12,METAP1D
cg14049741	chr21	45741453	-0.00259876	-6.35886	0.870517	0.998329	22375	PFKL
cg27411975	chr1	149870661	-0.00367873	-6.35887	0.870541	0.998329	22376	BOLA1
cg09704190	chr11	68672194	0.0044302	-6.35887	0.870553	0.998329	22377	MRPL21
cg23392730	chr10	75541345	-0.00506519	-6.35888	0.870613	0.998329	22378	CHCHD1
cg08121634	chr1	173794335	0.00290397	-6.35888	0.870616	0.998329	22379	DARS2
cg04977034	chr9	125038016	0.00193789	-6.35889	0.870646	0.998329	22380	MRRF
cg06545367	chr7	110731527	0.00407147	-6.35889	0.870652	0.998329	22381	IMMP2L
cg12201616	chr2	111920341	0.00384417	-6.35889	0.87066	0.998329	22382	BCL2L11
cg07452306	chr2	73299297	-0.00220154	-6.35889	0.870671	0.998329	22383	SFXN5
cg08461100	chr8	16884339	-0.00370603	-6.35889	0.870684	0.998329	22384	MICU3
cg04525892	chr12	65822627	0.00197596	-6.3589	0.870711	0.998329	22385	MSRB3
cg00139389	chr7	150741207	-0.00174147	-6.3589	0.870735	0.998329	22386	ABCB8
cg05362892	chr11	68583422	-0.00205473	-6.35891	0.870757	0.998329	22387	CPT1A
cg02896201	chr1	155178407	-0.00355498	-6.35891	0.870759	0.998329	22388	MTX1
cg24969888	chr2	71345584	0.00469806	-6.35891	0.870775	0.998329	22389	MCEE
cg20480085	chr17	17228419	0.0027588	-6.35892	0.870817	0.998329	22390	NT5M
cg17293470	chr2	198318630	-0.00387689	-6.35893	0.870843	0.998329	22391	COQ10B
cg16932552	chr2	63815797	0.00380991	-6.35894	0.870893	0.998329	22392	MDH1
cg04112036	chr19	49458024	-0.00278618	-6.35895	0.870951	0.998329	22393	BAX
cg23840493	chr1	154965483	-0.0037987	-6.35895	0.870953	0.998329	22394	FLAD1
cg14487039	chr6	5145161	0.00175066	-6.35896	0.871007	0.998329	22395	LYRM4
cg20653134	chr8	38254473	0.00295887	-6.35896	0.871028	0.998329	22396	LETM2
cg24274165	chr4	106395314	0.00331112	-6.35896	0.871038	0.998329	22397	PPA2
cg24219978	chr12	6602872	-0.00329184	-6.35897	0.871042	0.998329	22398	MRPL51
cg25921543	chr3	59980762	-0.00371002	-6.35897	0.871048	0.998329	22399	FHIT
cg19046290	chr3	12413197	-0.00187504	-6.35897	0.871049	0.998329	22400	PPARG
cg16349803	chr9	131091207	0.00332416	-6.35899	0.87115	0.998329	22401	COQ4
cg24458251	chr3	66362684	-0.00370466	-6.35899	0.871159	0.998329	22402	SLC25A26
cg24467927	chr10	102279786	-0.00524503	-6.35899	0.871163	0.998329	22403	NDUFB8
cg00255368	chr1	217310887	0.00253458	-6.35899	0.871167	0.998329	22404	ESRRG
cg19910371	chr2	242673489	-0.00340122	-6.359	0.87121	0.998329	22405	D2HGDH
cg11771735	chr6	3129395	0.00190252	-6.35901	0.871243	0.998329	22406	BPHL
cg19218722	chr2	200820956	0.00451768	-6.35901	0.871255	0.998329	22407	MAIP1
cg05371576	chr8	125551215	-0.00344279	-6.35901	0.871266	0.998329	22408	NDUFB9
cg12518648	chr3	182816225	0.00393879	-6.35901	0.871269	0.998329	22409	MCCC1
cg09842420	chr3	183563241	-0.00221092	-6.35902	0.87132	0.998329	22410	PARL
cg11108060	chr2	111879843	-0.00369599	-6.35902	0.871322	0.998329	22411	BCL2L11
cg09284708	chr6	39901897	0.00297355	-6.35903	0.871367	0.998329	22412	MOCS1
cg00683156	chr10	50970546	-0.00352622	-6.35903	0.871378	0.998329	22413	OGDHL
cg18467339	chr4	8409328	-0.00261125	-6.35905	0.871442	0.998329	22414	ACOX3
cg16724332	chr16	75149501	0.00352836	-6.35905	0.871473	0.998329	22415	LDHD
cg02701233	chr14	78288779	0.00265616	-6.35905	0.871487	0.998329	22416	ADCK1
cg09736286	chr12	122712925	0.00586035	-6.35906	0.871516	0.998329	22417	DIABLO
cg09827065	chr16	2033493	-0.00270604	-6.35909	0.871649	0.998329	22418	GFER
cg06032048	chr10	70231928	-0.00371008	-6.35909	0.87168	0.998329	22419	DNA2
cg06298933	chr14	105241072	0.00373533	-6.35909	0.871683	0.998329	22420	AKT1
cg06854502	chr1	19923593	-0.00203844	-6.35911	0.871781	0.998329	22421	MICOS10
cg02031965	chr7	100888487	-0.0027552	-6.35912	0.87182	0.998329	22422	FIS1
cg27477839	chr3	138740354	0.00487668	-6.35915	0.872347	0.998329	22433	MRPS22
cg18848366	chr2	111906584	0.00739095	-6.35915	0.871982	0.998329	22424	BCL2L11
cg12544652	chr7	121721534	0.00224595	-6.35916	0.872013	0.998329	22425	AASS
cg11227077	chr2	105654302	0.0022016	-6.35916	0.872039	0.998329	22426	MRPS9
cg25797055	chr4	141490097	-0.00293869	-6.35917	0.872061	0.998329	22427	UCP1
cg13833419	chr9	130890562	-0.00235748	-6.35918	0.87209	0.998329	22428	PTGES2
cg17705681	chr14	100759438	0.00231258	-6.3592	0.872233	0.998329	22429	SLC25A29
cg27224392	chr10	104474430	-0.00380555	-6.35921	0.872241	0.998329	22430	SFXN2
cg11798156	chr3	183560025	0.00331735	-6.35921	0.872244	0.998329	22431	PARL
cg01233922	chr7	127693937	0.00327908	-6.35922	0.872298	0.998329	22432	SND1
cg03992054	chr18	77794589	0.00305809	-6.35923	0.872389	0.998329	22434	RBFA
cg19811609	chr7	111199109	0.00331346	-6.35924	0.872417	0.998329	22435	IMMP2L
cg05432307	chr11	67376115	-0.00296286	-6.35924	0.872424	0.998329	22436	NDUFV1
cg03061719	chr12	56687956	0.00259777	-6.35925	0.872486	0.998329	22437	CS
cg24356977	chr3	48339943	-0.00186319	-6.35926	0.872502	0.998329	22438	NME6
cg09335266	chr2	240904182	-0.00189237	-6.35927	0.872566	0.998329	22439	NDUFA10
cg14346035	chr8	94928406	-0.00342045	-6.35927	0.87259	0.998329	22440	PDP1
cg15539190	chr13	28024404	0.00219199	-6.3593	0.8727	0.998329	22441	MTIF3
cg04022019	chr8	104427717	0.0043373	-6.35931	0.872763	0.998329	22442	SLC25A32
cg09897416	chr1	149859252	-0.0019336	-6.35932	0.8728	0.998329	22443	BOLA1
cg22870344	chr12	57040045	0.00276791	-6.35932	0.874185	0.998329	22485	ATP5F1B
cg08277137	chr20	33899996	0.00196488	-6.35933	0.872877	0.998329	22444	UQCC1
cg16230060	chr5	80530213	0.00301454	-6.35934	0.872925	0.998329	22445	CKMT2
cg07636250	chr3	67511664	-0.00214804	-6.35934	0.872931	0.998329	22446	SUCLG2
cg22110569	chr1	161009463	0.00248892	-6.35935	0.872989	0.998329	22447	TSTD1
cg08108321	chr17	40713991	0.00266642	-6.35936	0.873008	0.998329	22448	COASY
cg27440283	chr1	1242757	0.00282339	-6.35936	0.873029	0.998329	22449	PUSL1
cg15611098	chr17	21101798	0.00309166	-6.35937	0.873057	0.998329	22450	TMEM11
cg22481974	chr17	79682173	-0.00311906	-6.35938	0.873142	0.998329	22451	SLC25A10
cg10089552	chr11	63796982	0.00287598	-6.35938	0.873142	0.998329	22452	MACROD1
cg16720996	chr6	5230372	-0.0038168	-6.35938	0.873146	0.998329	22453	LYRM4
cg06906951	chr5	71614854	0.003297	-6.3594	0.873224	0.998329	22454	PTCD2,MRPS27
cg15204679	chr13	48575684	0.00648118	-6.3594	0.87901	0.998329	22607	SUCLA2
cg13671590	chr9	125056607	0.00309878	-6.35941	0.873283	0.998329	22455	MRRF
cg08300565	chr3	52570248	-0.00491436	-6.35942	0.873302	0.998329	22456	NT5DC2
cg16968421	chr3	15091765	0.00368776	-6.35942	0.873314	0.998329	22457	MRPS25
cg24305381	chr1	46769030	-0.0030188	-6.35942	0.873333	0.998329	22458	UQCRH
cg10379439	chr19	54609909	0.00358201	-6.35943	0.873386	0.998329	22459	NDUFA3
cg01403970	chr10	94094111	0.00249014	-6.35943	0.87339	0.998329	22460	MARCHF5
cg07401745	chr5	52872072	0.00239422	-6.35944	0.877435	0.998329	22575	NDUFS4
cg07902545	chr10	6194255	-0.00304353	-6.35944	0.87342	0.998329	22461	PFKFB3
cg10572274	chr12	104697224	0.00551649	-6.35944	0.87344	0.998329	22462	TXNRD1
cg08606534	chr3	48910769	-0.00276495	-6.35944	0.873443	0.998329	22463	SLC25A20
cg02641839	chr1	6420826	-0.00377221	-6.35945	0.873461	0.998329	22464	ACOT7
cg16297030	chr5	35047946	0.0041597	-6.35945	0.873473	0.998329	22465	AGXT2
cg24714421	chr11	66618539	-0.00399723	-6.35945	0.873501	0.998329	22466	PC
cg23190203	chr10	102791082	-0.00401323	-6.35945	0.873503	0.998329	22467	SFXN3
cg02999107	chr22	42475811	-0.00183033	-6.35946	0.873514	0.998329	22468	SMDT1
cg01859662	chr14	91626637	0.00239594	-6.35948	0.873616	0.998329	22469	DGLUCY
cg12408332	chr3	45476920	-0.0016917	-6.35949	0.873685	0.998329	22470	LARS2
cg22139533	chr3	197282603	-0.00202855	-6.35951	0.873782	0.998329	22471	BDH1
cg26193686	chr11	85366302	0.00326981	-6.35951	0.873808	0.998329	22472	TMEM126A
cg11797145	chr1	29557769	-0.00439355	-6.35952	0.873833	0.998329	22473	MECR
cg19705286	chr1	9639864	0.00270837	-6.35953	0.873875	0.998329	22474	SLC25A33
cg08065092	chr12	104743690	0.00236804	-6.35953	0.873875	0.998329	22475	TXNRD1
cg10073338	chr10	89521994	0.00521197	-6.35953	0.873887	0.998329	22476	ATAD1
cg09275609	chr7	43714302	0.0047978	-6.35953	0.873889	0.998329	22477	COA1
cg20882455	chr6	107777859	0.0045921	-6.35954	0.873945	0.998329	22478	PDSS2
cg06106312	chr7	87505129	0.00181598	-6.35954	0.873959	0.998329	22479	SLC25A40
cg27526043	chr3	60694710	0.00194477	-6.35954	0.873962	0.998329	22480	FHIT
cg06997285	chr1	6705012	-0.00200558	-6.35955	0.87397	0.998329	22481	DNAJC11
cg20104535	chr2	172750996	0.00281667	-6.35956	0.874023	0.998329	22482	SLC25A12
cg25128362	chr7	102715258	0.0036027	-6.35956	0.874048	0.998329	22483	ARMC10
cg19818473	chr8	38006227	0.00304615	-6.35959	0.874173	0.998329	22484	STAR
cg20303850	chr12	98988194	-0.0027735	-6.35959	0.8742	0.998329	22486	SLC25A3
cg11735270	chr2	26491191	-0.00774233	-6.35961	0.874274	0.998329	22487	HADHB
cg19181151	chr20	60758600	-0.00564239	-6.35961	0.874321	0.998329	22488	MTG2
cg17398932	chr13	41362292	-0.00212452	-6.35962	0.874358	0.998329	22489	SLC25A15
cg03497482	chr21	27106731	0.00269605	-6.35962	0.874359	0.998329	22490	ATP5PF
cg22560637	chr5	121187540	0.00394071	-6.35964	0.874472	0.998329	22491	FTMT
cg13277983	chr7	73097916	0.00176477	-6.35965	0.874488	0.998329	22492	DNAJC30
cg06329537	chr16	23568656	0.00242611	-6.35966	0.874526	0.998329	22493	EARS2
cg18748970	chr20	33935061	-0.00237909	-6.35966	0.874552	0.998329	22494	UQCC1
cg26847805	chr11	64039105	0.00347599	-6.35966	0.874572	0.998329	22495	BAD
cg05257479	chr1	119683279	-0.00299065	-6.35967	0.874593	0.998329	22496	WARS2
cg13595316	chr3	48921384	0.00186976	-6.35967	0.874598	0.998329	22497	SLC25A20
cg07941606	chr11	63834272	0.00335058	-6.35968	0.874648	0.998329	22498	MACROD1
cg00502555	chr19	1103806	-0.0023752	-6.35968	0.874669	0.998329	22499	GPX4
cg09057359	chr17	53032434	0.00830122	-6.35968	0.874673	0.998329	22500	COX11
cg17387989	chr19	49127413	0.00166771	-6.35969	0.874714	0.998329	22501	SPHK2
cg03977081	chr7	73097805	0.00218722	-6.35969	0.874727	0.998329	22502	DNAJC30
cg01146810	chr1	12498792	-0.00465508	-6.35971	0.874783	0.998329	22503	VPS13D
cg17001034	chr1	55008516	0.00268789	-6.35971	0.874786	0.998329	22504	ACOT11
cg17395354	chr6	160148041	-0.00218567	-6.35971	0.874791	0.998329	22505	SOD2
cg02315508	chr14	77787366	0.00222035	-6.35971	0.874803	0.998329	22506	GSTZ1
cg21222641	chr11	6504008	0.00204626	-6.35971	0.874827	0.998329	22507	TIMM10B
cg14318370	chr2	113342262	0.00369567	-6.35972	0.87486	0.998329	22508	CHCHD5
cg25576352	chr19	11640011	0.00302224	-6.35973	0.874893	0.998329	22509	ECSIT
cg22555472	chr19	12913116	0.003931	-6.35974	0.874958	0.998329	22510	PRDX2
cg17510606	chr1	155282312	0.00215173	-6.35974	0.874975	0.998329	22511	FDPS
cg11806102	chr3	184972080	0.00553461	-6.35976	0.875049	0.998329	22512	EHHADH
cg27642943	chr19	11457439	-0.00234447	-6.35976	0.875062	0.998329	22513	TMEM205
cg24207590	chr5	133341283	-0.0041844	-6.35977	0.875091	0.998329	22514	VDAC1
cg26423331	chr2	74374909	-0.00158129	-6.35977	0.875096	0.998329	22515	BOLA3
cg26740709	chr2	172177062	-0.00355477	-6.35978	0.875157	0.998329	22516	METTL8
cg05123066	chr1	167793952	0.00327862	-6.35979	0.875223	0.998329	22517	ADCY10
cg16523076	chr2	73277505	-0.00386381	-6.35979	0.876453	0.998329	22550	SFXN5
cg11673295	chr15	76515853	-0.00224897	-6.3598	0.875251	0.998329	22518	ETFA
cg11725802	chr9	4741411	-0.00308487	-6.3598	0.875263	0.998329	22519	AK3
cg13958749	chr15	89010551	-0.00167397	-6.35982	0.87537	0.998329	22520	MRPL46,MRPS11
cg16819272	chr10	3212304	-0.00200239	-6.35982	0.875382	0.998329	22521	PITRM1
cg08618068	chr12	121163497	-0.00307111	-6.35983	0.875428	0.998329	22522	ACADS
cg20748194	chr8	145754561	0.00217777	-6.35987	0.875626	0.998329	22524	C8orf82
cg16729327	chr15	78458573	-0.00293613	-6.35988	0.875662	0.998329	22525	IDH3A
cg04911005	chr3	158390632	0.00358012	-6.35988	0.875698	0.998329	22526	GFM1
cg26250989	chr1	6333502	-0.00319251	-6.35988	0.875699	0.998329	22527	ACOT7
cg00394488	chr1	110546262	0.00395559	-6.35992	0.875904	0.998329	22528	AHCYL1
cg02395768	chr19	41945578	-0.002498	-6.35994	0.875979	0.998329	22529	DMAC2
cg14011660	chr4	185729965	0.00270072	-6.35994	0.87599	0.998329	22530	ACSL1
cg21630370	chr7	45141979	-0.00276181	-6.35996	0.876083	0.998329	22531	TBRG4
cg04500087	chr15	78459764	0.00202245	-6.35996	0.876094	0.998329	22532	IDH3A
cg24422680	chrX	90690118	0.00739247	-6.35997	0.876171	0.998329	22533	PABPC5
cg21090075	chr22	38478322	0.00306514	-6.35998	0.87619	0.998329	22534	SLC16A8
cg24790902	chr16	717946	-0.0032944	-6.35998	0.876219	0.998329	22535	RHOT2
cg06026592	chr1	12427719	0.00464833	-6.35998	0.876222	0.998329	22536	VPS13D
cg14064024	chr14	100771096	0.0036903	-6.35998	0.876225	0.998329	22537	SLC25A29
cg02388416	chr10	133796348	-0.0065371	-6.35999	0.876232	0.998329	22538	BNIP3
cg20073050	chr4	106395643	0.00430827	-6.35999	0.876271	0.998329	22539	PPA2
cg17917529	chr4	169800282	-0.00407856	-6.36	0.876283	0.998329	22540	CBR4
cg24268157	chr22	41256295	0.00366375	-6.36	0.876296	0.998329	22541	XPNPEP3
cg03902565	chr5	43603176	-0.00207746	-6.36	0.876299	0.998329	22542	NNT
cg21355619	chr7	1008260	0.00296217	-6.36	0.87632	0.998329	22543	COX19
cg12417702	chrX	100604006	0.00777293	-6.36	0.876321	0.998329	22544	TIMM8A
cg23663913	chr2	198569086	-0.00264399	-6.36001	0.876353	0.998329	22545	MARS2
cg19144502	chr14	35777813	-0.00218645	-6.36001	0.876356	0.998329	22546	PRORP
cg12848467	chr8	9911765	-0.00299563	-6.36002	0.87641	0.998329	22547	MSRA
cg12660026	chr12	6602556	-0.00259741	-6.36002	0.876428	0.998329	22548	MRPL51
cg23993235	chr1	155270943	0.0035967	-6.36003	0.876438	0.998329	22549	PKLR
cg19393281	chr3	50606861	-0.00381555	-6.36003	0.876464	0.998329	22551	HEMK1
cg16958667	chr6	161863721	0.00360454	-6.36003	0.876468	0.998329	22552	PRKN
cg24396271	chr20	18118533	-0.00170125	-6.36003	0.876478	0.998329	22553	PET117
cg11203153	chr10	12238341	-0.00205112	-6.36005	0.87655	0.998329	22554	NUDT5
cg01523799	chr1	65613685	-0.00258807	-6.36005	0.87656	0.998329	22555	AK4
cg27388618	chr18	60986547	0.00242544	-6.36007	0.876651	0.998329	22556	BCL2
cg17593721	chr5	118788746	-0.00534287	-6.36007	0.876661	0.998329	22557	HSD17B4
cg00284328	chr22	17639992	-0.00348623	-6.36007	0.876682	0.998329	22558	HDHD5
cg06723404	chr2	44589978	0.00326605	-6.36008	0.876749	0.998329	22559	PREPL
cg08969937	chr4	8418006	0.00221796	-6.36009	0.87679	0.998329	22560	ACOX3
cg25493270	chr10	12136161	-0.002162	-6.36012	0.876919	0.998329	22561	DHTKD1
cg14679803	chr15	65320379	0.00317737	-6.36013	0.876972	0.998329	22562	MTFMT
cg18050737	chr11	126079301	0.00156402	-6.36014	0.877043	0.998329	22563	RPUSD4
cg01950364	chr1	161087688	-0.00349628	-6.36014	0.877056	0.998329	22564	NIT1
cg03724721	chr22	19939061	-0.00175199	-6.36015	0.877066	0.998329	22565	COMT
cg22529900	chr1	8044553	0.00188834	-6.36015	0.87709	0.998329	22566	PARK7
cg22438324	chr14	20922915	-0.00318107	-6.36015	0.877098	0.998329	22567	APEX1
cg00470786	chr2	18740679	-0.00258527	-6.36016	0.877157	0.998329	22568	RDH14
cg03109841	chr17	73007443	-0.0020945	-6.36017	0.877199	0.998329	22569	MRPL58
cg01061843	chr6	74171491	-0.00189187	-6.36018	0.877227	0.998329	22570	MTO1
cg00954186	chr2	172691316	-0.00292569	-6.36019	0.877287	0.998329	22571	SLC25A12
cg01245721	chr6	30594037	0.00306723	-6.36021	0.877386	0.998329	22572	MRPS18B
cg04491155	chr14	78326819	0.00272998	-6.36021	0.877393	0.998329	22573	ADCK1
cg11382630	chr14	35747081	0.00377483	-6.36022	0.877435	0.998329	22574	PRORP
cg05394497	chr2	172290564	-0.00292572	-6.36023	0.877502	0.998329	22576	METTL8
cg09461728	chr19	33463351	-0.00497065	-6.36023	0.877535	0.998329	22577	CEP89
cg00653085	chr1	53385434	0.00358737	-6.36026	0.877665	0.998329	22578	ECHDC2
cg16518185	chr4	152648571	-0.00171226	-6.36027	0.877703	0.998329	22579	GATB
cg21097199	chr3	121264819	-0.0023825	-6.36027	0.877715	0.998329	22580	POLQ
cg24273028	chr4	17513991	-0.00265258	-6.36027	0.87773	0.998329	22581	QDPR
cg18572042	chr1	53436102	-0.00331137	-6.36027	0.877738	0.998329	22582	SCP2
cg22901490	chr5	110087806	-0.00239056	-6.36027	0.877745	0.998329	22583	SLC25A46
cg04533633	chr5	85913706	0.00391158	-6.36028	0.882294	0.998329	22692	COX7C
cg05560873	chr4	17600168	0.00148626	-6.36028	0.877783	0.998329	22584	LAP3
cg24686957	chr6	5214950	0.00359098	-6.36028	0.877795	0.998329	22585	LYRM4
cg22436171	chr5	137896863	0.00182678	-6.36029	0.877803	0.998329	22586	HSPA9
cg03441134	chr4	84206428	0.00265898	-6.3603	0.877854	0.998329	22587	COQ2
cg25613559	chr5	65088458	-0.00336299	-6.36032	0.877966	0.998329	22588	NLN
cg06530015	chr14	105259987	0.00395941	-6.36033	0.878015	0.998329	22589	AKT1
cg23680480	chr22	29139549	0.00159851	-6.36033	0.87803	0.998329	22590	HSCB
cg11498516	chr4	110608767	0.0023676	-6.36033	0.878032	0.998329	22591	MCUB
cg26087005	chr11	68542540	0.001657	-6.36034	0.878072	0.998329	22592	CPT1A
cg21926612	chr6	163149169	-0.00693898	-6.36036	0.878184	0.998329	22593	PRKN
cg11383961	chr2	242626575	-0.00302413	-6.36037	0.878261	0.998329	22594	DTYMK
cg15617137	chr1	110527798	-0.00200003	-6.36038	0.878276	0.998329	22595	AHCYL1
cg04225100	chr6	127617035	0.00277323	-6.36038	0.87829	0.998329	22596	ECHDC1
cg03571445	chr16	87946173	-0.00443196	-6.36038	0.878309	0.998329	22597	CA5A
cg10456539	chr6	3118838	-0.00164028	-6.36038	0.87832	0.998329	22598	BPHL
cg14047656	chr2	201936671	-0.00324674	-6.36039	0.878351	0.998329	22599	NDUFB3
cg00215011	chr2	202119221	0.00349245	-6.3604	0.878386	0.998329	22600	CASP8
cg21201639	chr22	41911714	0.00349671	-6.36043	0.878554	0.998329	22601	ACO2
cg16605240	chr9	130891728	-0.00407034	-6.36043	0.878566	0.998329	22602	PTGES2
cg19544746	chr4	8405046	0.00372505	-6.36046	0.878712	0.998329	22603	ACOX3
cg02569236	chr3	125899915	0.00272653	-6.36047	0.878774	0.998329	22604	ALDH1L1
cg08335618	chr4	108910565	-0.00471089	-6.36048	0.878821	0.998329	22605	HADH
cg23685712	chr20	52790063	-0.00595921	-6.3605	0.878955	0.998329	22606	CYP24A1
cg18881094	chr6	30885141	-0.00399518	-6.36052	0.879019	0.998329	22608	VARS2
cg03318940	chr3	182817448	0.0077402	-6.36052	0.87906	0.998329	22609	MCCC1
cg03051160	chr9	130487227	0.00523576	-6.36052	0.879063	0.998329	22610	PTRH1
cg09620254	chr19	2427979	0.00228875	-6.36053	0.879092	0.998329	22611	TIMM13
cg14978267	chr1	161135623	0.00324796	-6.36056	0.879233	0.998329	22612	PPOX
cg12013987	chr1	219347126	0.00271965	-6.36056	0.879241	0.998329	22613	LYPLAL1
cg08860409	chr6	5423638	0.00294357	-6.36056	0.879253	0.998329	22614	FARS2
cg16976865	chr1	24128432	-0.00300581	-6.36056	0.879261	0.998329	22615	HMGCL
cg01617164	chr2	200821026	-0.00814861	-6.36059	0.879423	0.998329	22616	MAIP1
cg17806952	chr1	161147426	-0.00220687	-6.3606	0.879489	0.998329	22617	PPOX
cg05091947	chr4	48902299	0.00413148	-6.36061	0.879504	0.998329	22618	OCIAD2
cg05119127	chr6	24667856	-0.00261655	-6.36061	0.879548	0.998329	22619	ACOT13
cg04328344	chr4	84381655	-0.00155305	-6.36062	0.879564	0.998329	22620	MRPS18C
cg24881113	chr1	193073694	-0.00337382	-6.36062	0.879569	0.998329	22621	GLRX2
cg24673769	chr3	126671985	0.00367642	-6.36062	0.879583	0.998329	22622	CHCHD6
cg03932600	chr11	236565	0.00255871	-6.36063	0.879633	0.998329	22623	SIRT3
cg25279059	chr17	21118261	0.00185551	-6.36064	0.879681	0.998329	22624	TMEM11
cg03683171	chr10	6242747	-0.00315625	-6.36064	0.879705	0.998329	22625	PFKFB3
cg02458039	chr1	226111372	0.00268817	-6.36065	0.879722	0.998329	22626	PYCR2
cg12292595	chr2	201763741	0.00234295	-6.36066	0.87977	0.998329	22627	NIF3L1
cg14191109	chr10	70287438	-0.00345759	-6.36066	0.879771	0.998329	22628	SLC25A16
cg16265557	chr4	8443089	-0.00313613	-6.36066	0.879814	0.998329	22629	ACOX3
cg07507251	chr3	52567010	-0.00415438	-6.36067	0.879862	0.998329	22630	NT5DC2
cg05938007	chr2	27994018	0.00367278	-6.36069	0.879954	0.998329	22631	MRPL33
cg06597593	chr9	131823755	-0.00333332	-6.3607	0.880006	0.998329	22632	MIGA2
cg20017797	chr14	24563410	0.00257321	-6.3607	0.880015	0.998329	22633	PCK2
cg12807206	chr2	157324457	-0.00235064	-6.36071	0.880087	0.998329	22634	GPD2
cg09563231	chr21	34864144	-0.00179963	-6.36072	0.880137	0.998329	22635	DNAJC28
cg27086116	chr19	17595867	-0.00361648	-6.36073	0.880179	0.998329	22636	SLC27A1
cg15967727	chr3	52321636	-0.00265645	-6.36073	0.880183	0.998329	22637	GLYCTK
cg07311845	chrX	154842736	0.00350707	-6.36073	0.880194	0.998329	22638	TMLHE
cg22375623	chr15	78444981	-0.00409074	-6.36075	0.880254	0.998329	22639	IDH3A
cg17669700	chr19	1384167	0.00205119	-6.36076	0.880319	0.998329	22640	NDUFS7
cg08905166	chr4	57842832	-0.00451516	-6.36076	0.880331	0.998329	22641	NOA1
cg11512659	chr6	90344648	0.00165655	-6.36076	0.880338	0.998329	22642	LYRM2
cg20012885	chr18	12377404	0.00438039	-6.36076	0.880345	0.998329	22643	AFG3L2
cg04655567	chr2	42588233	-0.00338705	-6.36076	0.880348	0.998329	22644	COX7A2L
cg09685632	chr7	44717676	0.00253966	-6.36077	0.880376	0.998329	22645	OGDH
cg16380351	chr13	45991575	-0.0025226	-6.36079	0.880496	0.998329	22646	SLC25A30
cg26055776	chr3	158362530	-0.00333325	-6.3608	0.880547	0.998329	22647	GFM1
cg20885063	chr17	17939419	0.00396838	-6.3608	0.880557	0.998329	22648	ATPAF2
cg15102593	chr3	100120429	-0.00305475	-6.36081	0.880596	0.998329	22649	TOMM70
cg01050945	chr13	22078015	-0.0022062	-6.36082	0.880636	0.998329	22650	MICU2
cg12165180	chr3	132288307	0.00290755	-6.36082	0.88065	0.998329	22651	ACAD11
cg06875191	chr1	29547934	0.00297461	-6.36083	0.880693	0.998329	22652	MECR
cg03476370	chr11	77791237	0.00315486	-6.36084	0.880743	0.998329	22653	NDUFC2
cg08187418	chr2	74425512	0.00266252	-6.36085	0.880804	0.998329	22654	MTHFD2
cg27053957	chr2	200775873	-0.0040806	-6.36085	0.880807	0.998329	22655	C2orf69
cg27542501	chr22	21333241	0.00267492	-6.36085	0.880818	0.998329	22656	AIFM3
cg25337795	chr7	1015166	-0.00180804	-6.36086	0.880876	0.998329	22657	COX19
cg06034584	chr9	32566125	0.00455295	-6.36086	0.880895	0.998329	22658	NDUFB6
cg01573825	chr4	169931453	-0.0024319	-6.36087	0.880936	0.998329	22659	CBR4
cg10317198	chr14	74960407	0.00268915	-6.36088	0.880958	0.998329	22660	ISCA2
cg22171829	chr7	95225520	0.00476211	-6.36088	0.88098	0.998329	22661	PDK4
cg21211478	chr1	151825188	0.00293472	-6.36088	0.880994	0.998329	22662	THEM5
cg17740568	chr14	37640995	0.00396084	-6.36089	0.881024	0.998329	22663	SLC25A21
cg22706147	chr19	46031516	-0.00308724	-6.36089	0.881053	0.998329	22664	OPA3
cg06222851	chr10	50970358	-0.0026055	-6.36089	0.881056	0.998329	22665	OGDHL
cg03318437	chr5	78391052	-0.00211299	-6.3609	0.881059	0.998329	22666	DMGDH
cg23663539	chr1	227153359	-0.00258137	-6.36092	0.881181	0.998329	22667	COQ8A
cg00376954	chr7	44746838	0.00198024	-6.36094	0.881323	0.998329	22668	OGDH
cg05083393	chr21	34864141	0.00178645	-6.36096	0.881396	0.998329	22669	DNAJC28
cg26192826	chr11	68598649	-0.00298639	-6.36096	0.881419	0.998329	22670	CPT1A
cg27100471	chr11	794834	0.00414577	-6.36096	0.881422	0.998329	22671	SLC25A22
cg19093949	chr7	44687813	0.00312601	-6.36096	0.881434	0.998329	22672	OGDH
cg21699537	chr9	115142236	0.00193482	-6.36097	0.881472	0.998329	22673	HSDL2
cg25511278	chr6	33174168	-0.00244347	-6.361	0.881605	0.998329	22674	HSD17B8
cg03641920	chr2	201753958	0.00221833	-6.36101	0.881688	0.998329	22675	NIF3L1
cg12313957	chr1	26149308	-0.00306142	-6.36101	0.881699	0.998329	22676	MTFR1L
cg21917676	chr1	155178402	0.00294863	-6.36102	0.881756	0.998329	22677	MTX1
cg09406351	chr12	112230582	-0.00277773	-6.36103	0.881797	0.998329	22678	ALDH2
cg15037103	chr12	6976655	-0.00174065	-6.36103	0.88181	0.998329	22679	TPI1
cg17981082	chr2	63815562	0.00607987	-6.36104	0.881833	0.998329	22680	MDH1
cg04735383	chr10	124792914	-0.002932	-6.36105	0.881902	0.998329	22681	ACADSB
cg14284759	chr22	43037849	0.00310035	-6.36106	0.881951	0.998329	22682	CYB5R3
cg21395782	chr19	19626814	0.0032413	-6.36106	0.881971	0.998329	22683	NDUFA13
cg23836745	chr7	121735229	0.0021071	-6.36106	0.88198	0.998329	22684	AASS
cg26292329	chr3	28310100	0.00174399	-6.36107	0.882037	0.998329	22685	CMC1
cg26396290	chr3	197246837	-0.0029263	-6.36109	0.882118	0.998329	22686	BDH1
cg10328462	chr5	148724862	0.00315077	-6.3611	0.882157	0.998329	22687	GRPEL2
cg22254714	chr5	140027562	-0.00276618	-6.3611	0.882181	0.998329	22688	NDUFA2
cg07395004	chr1	1310147	-0.00340743	-6.36111	0.882219	0.998329	22689	AURKAIP1
cg07891670	chr19	39443412	-0.00383777	-6.36111	0.882236	0.998329	22690	SARS2
cg17653368	chr5	125931213	-0.00407761	-6.36112	0.882289	0.998329	22691	ALDH7A1
cg01727686	chr11	63997306	0.00331451	-6.36112	0.882304	0.998329	22693	DNAJC4
cg25312696	chr3	49058599	0.0029603	-6.36114	0.882372	0.998329	22694	NDUFAF3
cg25660036	chr4	7070649	-0.00427788	-6.36114	0.882389	0.998329	22695	GRPEL1
cg01861664	chr19	13006190	-0.00360835	-6.36114	0.882392	0.998329	22696	GCDH
cg25020944	chr6	161769549	0.00254901	-6.36114	0.882404	0.998329	22697	PRKN
cg25378085	chr17	48450457	0.0021989	-6.36115	0.882449	0.998329	22698	MRPL27
cg09848498	chr1	16063649	-0.00327692	-6.36115	0.882454	0.998329	22699	SLC25A34
cg27044403	chr9	34329284	-0.00175599	-6.36115	0.882461	0.998329	22700	NUDT2
cg21438477	chr17	19574366	0.00325596	-6.36116	0.882512	0.998329	22701	ALDH3A2
cg17863177	chr10	89552569	0.00254677	-6.36117	0.882539	0.998329	22702	ATAD1
cg16348824	chr4	185723137	-0.00151242	-6.36117	0.882543	0.998329	22703	ACSL1
cg21745585	chr4	1838947	-0.00314889	-6.36117	0.882548	0.998329	22704	LETM1
cg12285371	chrX	84257919	0.00788696	-6.36117	0.882554	0.998329	22705	APOOL
cg26194092	chr1	15819330	-0.00296111	-6.36117	0.882556	0.998329	22706	CASP9
cg17938146	chr1	145523592	0.00172923	-6.36118	0.882598	0.998329	22707	PEX11B
cg00636639	chr9	125027249	-0.00276527	-6.3612	0.882705	0.998329	22708	MRRF
cg07015494	chr1	149857049	0.00266485	-6.3612	0.882715	0.998329	22709	BOLA1
cg16753771	chr7	127660414	-0.0035516	-6.3612	0.882736	0.998329	22710	SND1
cg17406454	chr1	100715489	0.00229053	-6.36122	0.882812	0.998329	22711	DBT
cg22346355	chr17	29233327	-0.00141704	-6.36122	0.882815	0.998329	22712	TEFM
cg20529301	chr2	63815356	0.00201292	-6.36122	0.882853	0.998329	22713	MDH1
cg15770933	chr2	242704546	-0.00181166	-6.36124	0.882932	0.998329	22714	D2HGDH
cg14710071	chr10	70262866	0.00199886	-6.36124	0.882952	0.998329	22715	SLC25A16
cg21698802	chr8	91013697	0.0032149	-6.36125	0.882997	0.998329	22716	DECR1
cg06529343	chr6	153324256	-0.00229662	-6.36126	0.883044	0.998329	22717	MTRF1L
cg07317529	chr4	23883895	0.00184031	-6.36127	0.883097	0.998329	22718	PPARGC1A
cg19627869	chr12	56391069	-0.00462835	-6.36127	0.883111	0.998329	22719	SUOX
cg04979523	chr13	100374023	0.00228259	-6.36127	0.890972	0.998329	22922	CLYBL
cg10668648	chr12	107391888	-0.0017797	-6.36128	0.883176	0.998329	22720	CRY1
cg22289694	chr15	76545387	0.00318106	-6.36128	0.883178	0.998329	22721	ETFA
cg20963597	chr11	77791011	0.00173328	-6.36129	0.883244	0.998329	22722	NDUFC2
cg22144875	chr19	46032431	-0.00400282	-6.3613	0.883275	0.998329	22723	OPA3
cg22067472	chr16	69458746	-0.00234246	-6.36132	0.88336	0.998329	22724	CYB5B
cg26224499	chr19	8008578	-0.00168505	-6.36132	0.883401	0.998329	22725	TIMM44
cg04304216	chr2	191769833	-0.00187748	-6.36133	0.883432	0.998329	22726	GLS
cg26479347	chr11	114310027	0.00255848	-6.36133	0.883449	0.998329	22727	REXO2
cg09886619	chr8	38253313	0.00423825	-6.36133	0.883465	0.998329	22728	LETM2
cg05154390	chr1	36929274	-0.00304138	-6.36135	0.883537	0.998329	22729	MRPS15
cg26916373	chr22	43506535	0.0021402	-6.36135	0.883552	0.998329	22730	BIK
cg19916794	chr1	16061408	0.00201158	-6.36136	0.883578	0.998329	22731	SLC25A34
cg26088561	chr6	30619080	0.00222809	-6.36136	0.883618	0.998329	22732	C6orf136
cg21297198	chr1	174993985	-0.00261825	-6.36138	0.883689	0.998329	22733	MRPS14
cg23261712	chr6	24408993	-0.00263661	-6.36138	0.883727	0.998329	22734	MRS2
cg15258829	chr10	114145251	0.00206649	-6.36138	0.883732	0.998329	22735	ACSL5
cg14026927	chr1	155278455	-0.00132061	-6.36138	0.883735	0.998329	22736	FDPS
cg09829176	chr22	46545347	-0.00334644	-6.36139	0.883757	0.998329	22737	PPARA
cg15362782	chr1	12427195	-0.00153335	-6.36139	0.88376	0.998329	22738	VPS13D
cg19557480	chr17	30470448	0.00458209	-6.36139	0.883767	0.998329	22739	RHOT1
cg25845026	chr3	12336596	0.00221608	-6.3614	0.883809	0.998329	22740	PPARG
cg21860452	chr15	80189582	-0.00308561	-6.3614	0.883827	0.998329	22741	MTHFS
cg14258745	chr13	24313921	-0.00296396	-6.36141	0.883879	0.998329	22742	MIPEP
cg19530883	chr19	5903870	-0.00189898	-6.36142	0.883961	0.998329	22743	NDUFA11
cg22129566	chr19	54609373	0.00257481	-6.36142	0.883965	0.998329	22744	NDUFA3
cg11723280	chr19	46094809	0.00278066	-6.36143	0.883973	0.998329	22745	OPA3
cg02981698	chr2	240906605	0.00174511	-6.36143	0.883977	0.998329	22746	NDUFA10
cg10742957	chr19	39466716	0.00677294	-6.36143	0.884	0.998329	22747	SARS2
cg25373620	chr11	72065390	-0.00186939	-6.36143	0.88401	0.998329	22748	CLPB
cg26363603	chr5	175815572	-0.0018229	-6.36144	0.884035	0.998329	22749	HIGD2A
cg02279704	chr3	67439484	0.00263419	-6.36144	0.884049	0.998329	22750	SUCLG2
cg06509201	chr3	100086767	0.00217735	-6.36144	0.884051	0.998329	22751	TOMM70
cg00134191	chr15	101450839	0.00261756	-6.36145	0.884095	0.998329	22752	ALDH1A3
cg01108734	chr18	60859696	0.0019107	-6.36145	0.884097	0.998329	22753	BCL2
cg25533495	chr8	107283710	-0.00299204	-6.36148	0.88427	0.998329	22754	OXR1
cg13016528	chr6	30615944	-0.00300945	-6.3615	0.884375	0.998329	22755	C6orf136
cg18047214	chr17	73948102	0.00173351	-6.3615	0.884381	0.998329	22756	ACOX1
cg10417357	chr2	3595659	-0.00245694	-6.36151	0.884425	0.998329	22757	RNASEH1
cg24531977	chr5	56204891	-0.00692908	-6.36152	0.884499	0.998329	22758	SETD9
cg03026003	chr8	67372499	-0.00189384	-6.36152	0.884513	0.998329	22759	ADHFE1
cg16892975	chr14	94576066	0.00216534	-6.36152	0.884523	0.998329	22760	IFI27
cg00397740	chr1	161136321	-0.00298903	-6.36153	0.884571	0.998329	22761	PPOX
cg23867924	chr17	53038649	-0.00394165	-6.36154	0.884611	0.998329	22762	COX11
cg09452319	chr9	37592804	-0.00304704	-6.36154	0.884613	0.998329	22763	TOMM5
cg03540694	chr17	18210638	-0.00190375	-6.36155	0.884647	0.998329	22764	TOP3A
cg03298305	chr19	55972791	0.00469658	-6.36155	0.884649	0.998329	22765	ISOC2
cg24823623	chr13	41345473	0.001402	-6.36155	0.884679	0.998329	22766	MRPS31
cg12078092	chr4	8378947	0.00314872	-6.36156	0.884698	0.998329	22767	ACOX3
cg09007290	chr3	139037809	-0.00694235	-6.36157	0.884754	0.998329	22768	MRPS22
cg08024528	chr2	219163086	-0.00196962	-6.36157	0.884767	0.998329	22769	PNKD
cg20929849	chr14	100758246	0.0027874	-6.36158	0.884807	0.998329	22770	SLC25A29
cg13335048	chr7	95952790	0.00315944	-6.36158	0.884821	0.998329	22771	SLC25A13
cg07348708	chr6	30585533	-0.00184269	-6.36159	0.88486	0.998329	22772	MRPS18B
cg15679144	chr11	66725941	0.00214132	-6.3616	0.884918	0.998329	22773	PC
cg08034643	chr17	55163474	0.00151378	-6.36161	0.884977	0.998329	22774	AKAP1
cg07807817	chr14	74416425	0.00744697	-6.36162	0.88504	0.998329	22775	COQ6
cg00770265	chr14	24912346	0.00319447	-6.36164	0.885181	0.998329	22776	SDR39U1
cg02003818	chr14	58893672	0.00306278	-6.36164	0.88519	0.998329	22777	TIMM9
cg17830754	chr19	5679875	-0.00476359	-6.36166	0.885265	0.998329	22778	MICOS13
cg06143886	chr13	101142914	0.00270027	-6.36167	0.885312	0.998329	22779	PCCA
cg11452292	chr11	118271932	-0.00387756	-6.36167	0.885337	0.998329	22780	ATP5MG
cg22279341	chr3	121264693	-0.00153002	-6.36168	0.885374	0.998329	22781	POLQ
cg26433266	chr18	60970471	0.00293139	-6.36168	0.885418	0.998329	22782	BCL2
cg01074628	chr11	74204917	0.00353555	-6.36169	0.885466	0.998329	22783	LIPT2
cg17030238	chr1	156180190	-0.00314616	-6.36171	0.885537	0.998329	22784	SLC25A44
cg14705893	chr21	44315854	-0.00194186	-6.36171	0.885541	0.998329	22785	NDUFV3
cg24327971	chr3	131221439	-0.00301883	-6.36171	0.885558	0.998329	22786	MRPL3
cg04451703	chr10	70231397	0.00314516	-6.36172	0.885612	0.998329	22787	DNA2
cg27391679	chr19	46056907	-0.00472956	-6.36174	0.885748	0.998329	22788	OPA3
cg19603557	chr17	53044969	-0.00247786	-6.36175	0.88578	0.998329	22789	COX11
cg06131983	chr8	96067388	0.00360835	-6.36177	0.885927	0.998329	22790	NDUFAF6
cg23224293	chr14	104048005	-0.00202499	-6.36178	0.885936	0.998329	22791	COA8
cg18014247	chr2	220083722	-0.00303776	-6.36178	0.885937	0.998329	22792	ABCB6
cg11174165	chr12	56109291	0.00222496	-6.36179	0.886008	0.998329	22793	BLOC1S1
cg05634809	chr11	73588168	-0.00261461	-6.36179	0.886011	0.998329	22794	COA4
cg18739142	chr19	46094912	0.00294335	-6.3618	0.886054	0.998329	22795	OPA3
cg26850559	chr10	3214952	-0.00137715	-6.3618	0.886055	0.998329	22796	PITRM1
cg15785860	chr4	100274660	0.00294718	-6.3618	0.886082	0.998329	22797	ADH1C
cg11839258	chr2	173421318	-0.00237363	-6.36181	0.886099	0.998329	22798	PDK1
cg13701873	chr12	120883773	-0.00353758	-6.36182	0.886192	0.998329	22799	TRIAP1,GATC
cg10354406	chr12	27909180	-0.00181822	-6.36183	0.88623	0.998329	22800	MRPS35
cg04361852	chr11	73694006	-0.00433928	-6.36183	0.886256	0.998329	22801	UCP2
cg19285478	chr11	63849412	-0.00271613	-6.36184	0.886289	0.998329	22802	MACROD1
cg23598054	chr2	201754268	0.00310361	-6.36184	0.886293	0.998329	22803	NIF3L1
cg03331715	chr12	104689087	0.00293475	-6.36184	0.886317	0.998329	22804	TXNRD1
cg22463080	chr1	151763140	0.00281493	-6.36185	0.886338	0.998329	22805	TDRKH
cg24403394	chr16	2301648	0.00141555	-6.36185	0.886378	0.998329	22806	ECI1
cg15923042	chr4	17513528	-0.00262336	-6.36186	0.886385	0.998329	22807	QDPR
cg02100918	chr11	68550982	0.00171011	-6.36186	0.886404	0.998329	22808	CPT1A
cg07403397	chr18	21977973	0.0019737	-6.36186	0.886412	0.998329	22809	OSBPL1A
cg15063453	chr11	73694489	0.00485133	-6.36187	0.886439	0.998329	22810	UCP2
cg22102976	chr16	75675640	-0.00173626	-6.36187	0.886451	0.998329	22811	KARS1
cg16414530	chr3	66437745	0.00461209	-6.36187	0.88646	0.998329	22812	SLC25A26
cg15397212	chr19	46080530	0.00213743	-6.36187	0.886486	0.998329	22813	OPA3
cg21805279	chr14	35747805	-0.00162829	-6.36188	0.88651	0.998329	22814	PRORP
cg00323535	chr9	139305148	-0.00651344	-6.36188	0.886547	0.998329	22815	PMPCA
cg17865555	chr19	49133647	-0.00690875	-6.36189	0.886554	0.998329	22816	SPHK2
cg16723362	chr2	198570513	-0.00328758	-6.3619	0.886612	0.998329	22817	MARS2
cg08486583	chr10	94333347	-0.00275777	-6.36191	0.886668	0.998329	22818	IDE
cg13643060	chr7	95765717	0.00235082	-6.36191	0.886676	0.998329	22819	SLC25A13
cg23775160	chr18	77806203	0.00272212	-6.36191	0.886695	0.998329	22820	RBFA
cg17157498	chr19	1383493	0.002872	-6.36192	0.88676	0.998329	22821	NDUFS7
cg25521254	chr17	693137	0.0027168	-6.36194	0.886849	0.998329	22822	MRM3
cg14695609	chr3	45430048	0.00184357	-6.36194	0.886859	0.998329	22823	LARS2
cg01132271	chr1	26148487	-0.00313407	-6.36195	0.88695	0.998329	22824	MTFR1L
cg13746660	chr16	30075339	0.00198849	-6.36196	0.886988	0.998329	22825	ALDOA
cg26894017	chrX	153053119	-0.00325263	-6.36196	0.886996	0.998329	22826	IDH3G
cg12582138	chr17	48183477	0.00459949	-6.36196	0.887	0.998329	22827	PDK2
cg06853331	chr18	9132487	-0.00174229	-6.36197	0.887017	0.998329	22828	NDUFV2
cg12836610	chr11	47663538	0.00246926	-6.36197	0.887057	0.998329	22829	MTCH2
cg04241017	chr1	24146254	-0.00254757	-6.36198	0.887117	0.998329	22830	HMGCL
cg10325507	chr12	120966256	-0.00515951	-6.36199	0.887173	0.998329	22831	COQ5
cg06372929	chr12	56660443	-0.0026728	-6.36199	0.887174	0.998329	22832	COQ10A
cg13332816	chr5	137911760	-0.00333955	-6.362	0.887211	0.998329	22833	HSPA9
cg08578141	chr16	58768265	-0.00294614	-6.36203	0.88737	0.998329	22834	GOT2
cg08343265	chr10	101491624	0.00239584	-6.36203	0.887371	0.998329	22835	COX15
cg14075624	chr6	30615620	0.00172736	-6.36204	0.887415	0.998329	22836	C6orf136
cg27054308	chr14	20922865	-0.00356719	-6.36204	0.887419	0.998329	22837	APEX1
cg01697743	chr11	82997076	-0.00210193	-6.36204	0.88775	0.998329	22842	CCDC90B
cg00032956	chr3	49460005	0.00219121	-6.36204	0.887429	0.998329	22838	AMT
cg27497474	chr8	67376612	0.00257157	-6.36205	0.887495	0.998329	22839	ADHFE1
cg01355520	chr2	26468086	0.00274773	-6.36206	0.887556	0.998329	22840	HADHA,HADHB
cg27106191	chr22	50644873	0.00276496	-6.36208	0.887687	0.998329	22841	SELENOO
cg00635788	chr1	26145583	-0.00193755	-6.3621	0.887807	0.998329	22843	MTFR1L
cg06372761	chr22	43547845	-0.00436223	-6.36212	0.88788	0.998329	22844	TSPO
cg21421242	chr5	43661062	-0.00255485	-6.36212	0.887894	0.998329	22845	NNT
cg03569826	chr7	96746356	-0.00367113	-6.36212	0.887901	0.998329	22846	SDHAF3
cg10515528	chr12	112152862	0.0019742	-6.36212	0.887912	0.998329	22847	ACAD10
cg18003231	chr22	18043745	-0.00169012	-6.36214	0.888347	0.998329	22853	SLC25A18
cg20922377	chr15	48623205	-0.00199658	-6.36215	0.888056	0.998329	22848	DUT
cg27298559	chr17	57785523	0.00312852	-6.36215	0.888073	0.998329	22849	PTRH2
cg27316993	chr8	94929204	-0.00153091	-6.36215	0.88808	0.998329	22850	PDP1
cg08146156	chr16	66918260	0.00190774	-6.36216	0.888136	0.998329	22851	PDP2
cg26182964	chr10	135186011	-0.00178849	-6.36219	0.888311	0.998329	22852	ECHS1
cg15291235	chr17	48172663	0.00192432	-6.3622	0.888371	0.998329	22854	PDK2
cg06555256	chr3	66405978	0.0029226	-6.3622	0.888384	0.998329	22855	SLC25A26
cg03290040	chr22	24110355	-0.00269883	-6.36221	0.888406	0.998329	22856	CHCHD10
cg13281814	chr8	75262582	-0.001821	-6.36221	0.888412	0.998329	22857	GDAP1
cg21138237	chr3	38536958	0.00303121	-6.36221	0.888414	0.998329	22858	EXOG
cg15814923	chr19	14228610	-0.00147294	-6.36222	0.888482	0.998329	22859	PRKACA
cg03584202	chr18	60922698	-0.00233791	-6.36222	0.888492	0.998329	22860	BCL2
cg01012308	chr16	3767753	0.00164086	-6.36224	0.888583	0.998329	22861	TRAP1
cg22723500	chrX	43720180	0.00384212	-6.36225	0.888631	0.998329	22862	MAOB
cg09594760	chrX	152989592	0.00405007	-6.36225	0.888653	0.998329	22863	ABCD1
cg27146990	chr16	87965439	-0.00772016	-6.36227	0.888739	0.998329	22864	CA5A
cg12296218	chr15	48624389	0.00179444	-6.36228	0.88885	0.998329	22865	DUT
cg26546882	chr16	89165605	0.0014688	-6.3623	0.888956	0.998329	22866	ACSF3
cg02216322	chr11	63741765	-0.00411908	-6.36231	0.88901	0.998329	22867	COX8A
cg15184308	chr12	104696685	0.00196792	-6.36231	0.889015	0.998329	22868	TXNRD1
cg01938605	chr9	6567046	-0.00285249	-6.36232	0.889064	0.998329	22869	GLDC
cg17916766	chr6	5525721	-0.00284038	-6.36233	0.889088	0.998329	22870	FARS2
cg15213604	chr17	79890769	-0.00267054	-6.36234	0.889171	0.998329	22871	PYCR1
cg23361957	chr3	139066304	0.00154655	-6.36234	0.889176	0.998329	22872	MRPS22
cg24907270	chr5	79287410	0.00640433	-6.36234	0.88919	0.998329	22873	MTX3
cg04668252	chr17	18218578	0.00181774	-6.36235	0.889233	0.998329	22874	TOP3A
cg11278857	chr10	101492618	0.00277861	-6.36236	0.889277	0.998329	22875	COX15
cg08879255	chr16	20709238	-0.00145426	-6.36236	0.889288	0.998329	22876	ACSM1
cg12834198	chr19	49457996	0.00278977	-6.36236	0.889307	0.998329	22877	BAX
cg11970133	chr7	45144099	0.00253029	-6.36237	0.889362	0.998329	22878	TBRG4
cg08223235	chr18	60903834	-0.00362111	-6.36238	0.889412	0.998329	22879	BCL2
cg07483086	chr2	150444834	-0.00606974	-6.36238	0.889422	0.998329	22880	MMADHC
cg11749284	chr2	29093438	-0.00211053	-6.36239	0.889475	0.998329	22881	TRMT61B
cg13460389	chr13	41342941	0.00289931	-6.36239	0.889479	0.998329	22882	MRPS31
cg23633679	chr1	173793655	-0.0021647	-6.36239	0.889483	0.998329	22883	DARS2
cg18189208	chr4	667662	-0.00265858	-6.3624	0.889509	0.998329	22884	ATP5ME
cg20219875	chr8	74884910	0.00315046	-6.3624	0.889517	0.998329	22885	TMEM70
cg21424801	chr6	30584892	-0.00182068	-6.36241	0.889593	0.998329	22886	MRPS18B
cg02626719	chrX	100914838	-0.00479897	-6.36241	0.889598	0.998329	22887	ARMCX2
cg19463518	chr19	634035	0.00413198	-6.36244	0.889745	0.998329	22888	POLRMT
cg03332295	chr10	76969789	0.00359189	-6.36244	0.889759	0.998329	22889	VDAC2
cg09045105	chr1	149871945	0.00428385	-6.36247	0.889934	0.998329	22890	BOLA1
cg26326264	chr2	177189676	-0.00204591	-6.36248	0.889974	0.998329	22891	MTX2
cg03575287	chr22	17647338	0.00195716	-6.36248	0.889998	0.998329	22892	HDHD5
cg20782816	chr3	9808060	0.00179147	-6.36249	0.890022	0.998329	22893	OGG1
cg06834177	chr1	6333843	-0.00214682	-6.36249	0.890041	0.998329	22894	ACOT7
cg12585158	chr3	121265726	0.00230461	-6.36249	0.89006	0.998329	22895	POLQ
cg10749585	chr7	80253343	0.0030299	-6.36249	0.890072	0.998329	22896	CD36
cg17079083	chr18	60847046	-0.00213464	-6.3625	0.890095	0.998329	22897	BCL2
cg03941709	chr7	87505496	0.0028903	-6.3625	0.890097	0.998329	22898	SLC25A40
cg07588779	chr11	64051753	0.00313264	-6.3625	0.890119	0.998329	22899	BAD
cg24151267	chr17	48556017	-0.00215792	-6.3625	0.89012	0.998329	22900	RSAD1
cg04576196	chrX	11134334	-0.0045034	-6.3625	0.890123	0.998329	22901	HCCS
cg11385273	chr9	107525532	0.00272981	-6.36252	0.890199	0.998329	22902	NIPSNAP3B
cg16781882	chrX	118556892	0.0031695	-6.36252	0.890995	0.998329	22924	SLC25A43
cg05387404	chr3	47888039	0.00345966	-6.36254	0.890336	0.998329	22903	DHX30
cg12548985	chr15	89011043	0.00234515	-6.36255	0.890379	0.998329	22904	MRPS11,MRPL46
cg13415078	chr13	111287117	-0.00220868	-6.36255	0.890408	0.998329	22905	NAXD
cg10488031	chr13	110437561	-0.00184121	-6.36255	0.890418	0.998329	22906	IRS2
cg20778688	chr17	35657046	-0.0019294	-6.36256	0.890434	0.998329	22907	ACACA
cg23278365	chr10	6187284	-0.00231775	-6.36256	0.890438	0.998329	22908	PFKFB3
cg14690343	chr12	108955929	-0.00233842	-6.36256	0.890481	0.998329	22909	ISCU
cg20291417	chr8	94868625	-0.00204068	-6.36257	0.8905	0.998329	22910	PDP1
cg10334976	chr10	135178691	-0.00273009	-6.36257	0.890504	0.998329	22911	ECHS1
cg27067282	chr12	107487874	-0.00257945	-6.36258	0.890562	0.998329	22912	CRY1
cg02878216	chr2	202097093	0.0028946	-6.36258	0.890581	0.998329	22913	CASP8
cg03342640	chr22	19423165	0.0015365	-6.36258	0.890595	0.998329	22914	MRPL40
cg07321092	chr11	65144724	-0.00337977	-6.36258	0.890603	0.998329	22915	SLC25A45
cg13487748	chr18	12658350	0.00275448	-6.36258	0.890607	0.998329	22916	SPIRE1
cg18561902	chr6	30584761	0.00391009	-6.36259	0.890665	0.998329	22917	MRPS18B
cg10767677	chr12	110006478	0.00276461	-6.36261	0.890782	0.998329	22918	MMAB
cg02454987	chr1	24156752	0.00198317	-6.36262	0.890789	0.998329	22919	HMGCL
cg01071279	chr10	70939636	0.00250435	-6.36262	0.890796	0.998329	22920	SUPV3L1
cg12772169	chr1	108742377	0.00457344	-6.36262	0.89081	0.998329	22921	SLC25A24
cg18116600	chr6	160210817	-0.00288116	-6.36265	0.890977	0.998329	22923	MRPL18
cg07638105	chr3	50605146	-0.00275559	-6.36266	0.891046	0.998329	22925	HEMK1
cg13726463	chr16	31439681	-0.00302786	-6.36267	0.891106	0.998329	22926	COX6A2
cg15976636	chr6	163147737	0.00351985	-6.36267	0.891112	0.998329	22927	PRKN
cg11321895	chr8	57123832	0.00208038	-6.36267	0.891112	0.998329	22928	CHCHD7
cg14543941	chr10	71079214	-0.00272508	-6.36268	0.891186	0.998329	22929	HK1
cg02283106	chrX	15756052	-0.00345565	-6.3627	0.891276	0.998329	22930	CA5B
cg24436845	chr3	45430311	0.00213773	-6.36271	0.89137	0.998329	22931	LARS2
cg17470095	chr22	21318106	0.0030826	-6.36272	0.899043	0.998329	23141	AIFM3
cg21051423	chr8	121457935	0.00308088	-6.36273	0.891461	0.998329	22932	MRPL13
cg08494619	chr1	47139970	-0.00176895	-6.36274	0.891501	0.998329	22933	ATPAF1
cg13306525	chr11	63799308	-0.00313129	-6.36274	0.891542	0.998329	22934	MACROD1
cg17133967	chr10	60144921	0.00204279	-6.36275	0.891562	0.998329	22935	TFAM
cg15470725	chr14	24912189	0.0041307	-6.36275	0.902799	0.998329	23250	SDR39U1
cg11837749	chr1	55047332	-0.00201214	-6.36276	0.891638	0.998329	22936	ACOT11
cg03522216	chr5	32174578	0.00172563	-6.36276	0.89165	0.998329	22937	GOLPH3
cg08414528	chr16	8862362	-0.00177266	-6.36276	0.891659	0.998329	22938	ABAT
cg07554329	chr8	107669778	0.00326172	-6.36277	0.891687	0.998329	22939	OXR1
cg11401568	chr17	19648157	-0.0027376	-6.36277	0.891699	0.998329	22940	ALDH3A1
cg03711348	chr7	22862508	0.00144693	-6.36277	0.8917	0.998329	22941	TOMM7
cg12747301	chr2	219524425	-0.00182176	-6.36277	0.891719	0.998329	22942	BCS1L
cg00998365	chr14	35591351	-0.00297145	-6.36277	0.891729	0.998329	22943	PRORP
cg24085344	chr17	47485676	-0.00306405	-6.36279	0.891822	0.998329	22944	PHB
cg16598730	chr17	17920063	0.00193008	-6.36279	0.891825	0.998329	22945	ATPAF2
cg19526908	chr3	49058333	0.00142341	-6.3628	0.89186	0.998329	22946	NDUFAF3
cg10743291	chr6	155593746	-0.00242176	-6.36281	0.891928	0.998329	22947	TFB1M
cg03092550	chr15	63417207	0.00307153	-6.36282	0.891981	0.998329	22948	LACTB
cg14833160	chr19	49457855	0.00237555	-6.36284	0.892099	0.998329	22949	BAX
cg05196406	chr1	19217252	-0.00285856	-6.36284	0.8921	0.998329	22950	ALDH4A1
cg27140900	chr13	100355108	-0.00379178	-6.36284	0.892122	0.998329	22951	CLYBL
cg10204303	chr2	157418381	-0.00177151	-6.36284	0.892139	0.998329	22952	GPD2
cg09712182	chr7	80260364	-0.00345319	-6.36285	0.894333	0.998329	23005	CD36
cg09156067	chr15	90645907	-0.00250248	-6.36285	0.892186	0.998329	22953	IDH2
cg02514528	chr1	220921672	0.00869503	-6.36286	0.892216	0.998329	22954	MTARC2
cg25353281	chr2	219155378	-0.00377255	-6.36286	0.892238	0.998329	22955	PNKD
cg11717506	chr1	113498382	-0.0016222	-6.36286	0.892242	0.998329	22956	SLC16A1
cg06597940	chr5	79279520	-0.00193966	-6.36287	0.892303	0.998329	22957	MTX3
cg00657095	chr6	35310123	-0.00361942	-6.36287	0.892328	0.998329	22958	PPARD
cg23099851	chr13	100800093	-0.00356193	-6.36288	0.893211	0.998329	22983	PCCA
cg23611207	chr5	71630273	0.00163772	-6.36288	0.892373	0.998329	22959	PTCD2
cg11285614	chr3	93825181	0.00179024	-6.36291	0.892518	0.998329	22960	NSUN3
cg00675313	chr8	121458556	-0.00461496	-6.36291	0.892552	0.998329	22961	MRPL13
cg24266872	chr10	27437414	0.00277152	-6.36294	0.892736	0.998329	22962	YME1L1
cg05111110	chr11	66625278	-0.00275145	-6.36294	0.892746	0.998329	22963	PC
cg20453070	chr17	41322808	0.00302753	-6.36295	0.892766	0.998329	22964	NBR1
cg16970664	chr17	55179747	-0.00426479	-6.36295	0.89277	0.998329	22965	AKAP1
cg05202616	chr12	110993883	-0.00206227	-6.36295	0.892807	0.998329	22966	PPTC7
cg21472485	chr16	30064403	-0.00148378	-6.36296	0.892849	0.998329	22967	ALDOA
cg24479733	chr1	151763981	-0.00363876	-6.36296	0.892852	0.998329	22968	TDRKH
cg27459498	chr10	50947616	0.00245608	-6.36297	0.892876	0.998329	22969	OGDHL
cg15416215	chr2	242511095	-0.00453726	-6.36297	0.892878	0.998329	22970	BOK
cg01522848	chr12	56661334	0.00280007	-6.36297	0.892892	0.998329	22971	COQ10A
cg17728987	chr19	36485959	-0.00167886	-6.36297	0.892894	0.998329	22972	SDHAF1
cg07657539	chr11	72307844	-0.00400887	-6.36297	0.892921	0.998329	22973	PDE2A
cg00592244	chr3	66392474	0.00140108	-6.36298	0.89295	0.998329	22974	SLC25A26
cg08055860	chr17	41352556	0.00376529	-6.36298	0.892953	0.998329	22975	NBR1
cg17267339	chr16	20912347	0.00172082	-6.36298	0.892964	0.998329	22976	LYRM1
cg18921183	chr12	6602631	-0.00297804	-6.36298	0.892984	0.998329	22977	MRPL51
cg12497203	chr22	38461787	-0.00288132	-6.36299	0.893014	0.998329	22978	PICK1
cg20071305	chr15	48627177	0.00133563	-6.363	0.893061	0.998329	22979	DUT
cg20132612	chr9	6629028	-0.0029156	-6.36301	0.893123	0.998329	22980	GLDC
cg03286969	chr7	121784102	0.00223905	-6.36301	0.893174	0.998329	22981	AASS
cg00489954	chr16	28855387	-0.00217979	-6.36301	0.893174	0.998329	22982	TUFM
cg25125105	chr1	149859643	0.00190263	-6.36304	0.893345	0.998329	22984	BOLA1
cg17741106	chr2	18742122	-0.00330199	-6.36306	0.893442	0.998329	22985	RDH14
cg05397202	chr1	1245040	0.00205598	-6.36307	0.893485	0.998329	22986	PUSL1
cg22868543	chr10	88853886	0.00185817	-6.36307	0.89349	0.998329	22987	GLUD1
cg06900089	chr11	31457172	-0.00211951	-6.36308	0.893561	0.998329	22988	IMMP1L
cg19424343	chr3	16306684	-0.00178447	-6.36308	0.893578	0.998329	22989	OXNAD1
cg04311476	chr1	161172056	-0.0014184	-6.36308	0.893579	0.998329	22990	NDUFS2
cg21042336	chr18	21978403	0.0106854	-6.36311	0.893739	0.998329	22991	OSBPL1A
cg18638581	chr2	75059602	0.00180565	-6.36311	0.893747	0.998329	22992	HK2
cg12871000	chr20	18119033	-0.00235556	-6.36311	0.893778	0.998329	22993	PET117
cg25476565	chr5	125930017	-0.00900274	-6.36312	0.893788	0.998329	22994	ALDH7A1
cg14176166	chr6	158553737	-0.00189567	-6.36312	0.893821	0.998329	22995	SERAC1
cg18411728	chr14	35591675	-0.0021161	-6.36313	0.893853	0.998329	22996	PRORP
cg07983122	chr6	24402124	-0.00203682	-6.36313	0.8939	0.998329	22997	MRS2
cg26497780	chr14	35761140	-0.00264379	-6.36314	0.893956	0.998329	22998	PRORP
cg02268013	chr9	71650331	0.00242837	-6.36315	0.894028	0.998329	22999	FXN
cg00676304	chr2	233517221	0.00161091	-6.36316	0.894033	0.998329	23000	EFHD1
cg07264586	chr8	94871988	0.00798919	-6.36317	0.894134	0.998329	23001	PDP1
cg24183107	chr10	97388793	0.00165509	-6.36317	0.894141	0.998329	23002	ALDH18A1
cg00298153	chr21	45553170	0.0018729	-6.3632	0.89429	0.998329	23003	GATD3A
cg16279695	chr12	95378116	-0.00244963	-6.3632	0.894323	0.998329	23004	NDUFA12
cg20443345	chr6	162620229	-0.0017012	-6.36322	0.8944	0.998329	23006	PRKN
cg18994022	chr14	78071948	-0.00257797	-6.36322	0.894412	0.998329	23007	SPTLC2
cg02294690	chr4	17581984	-0.00805332	-6.36322	0.894413	0.998329	23008	LAP3
cg08359711	chr16	19078258	-0.00278438	-6.36322	0.894452	0.998329	23009	COQ7
cg07032930	chr2	74699212	-0.00206918	-6.36323	0.894466	0.998329	23010	MRPL53
cg16129797	chr8	55047904	-0.00261482	-6.36325	0.894618	0.998329	23011	MRPL15
cg21824239	chr9	7799843	-0.00161024	-6.36326	0.894686	0.998329	23012	DMAC1
cg18482326	chr11	1968310	0.00245273	-6.36327	0.894743	0.998329	23013	MRPL23
cg10329874	chr11	66621442	-0.00166492	-6.36327	0.894744	0.998329	23014	PC
cg26088994	chr6	30585636	-0.00139417	-6.36328	0.894774	0.998329	23015	MRPS18B
cg16660591	chr3	121262243	-0.00178091	-6.36328	0.894794	0.998329	23016	POLQ
cg21355508	chrX	47003362	-0.00398967	-6.36328	0.894801	0.998329	23017	NDUFB11
cg11708328	chrX	100307142	0.00487269	-6.36328	0.894821	0.998329	23018	TRMT2B
cg11124262	chr20	25013364	-0.00370586	-6.36329	0.894845	0.998329	23019	ACSS1
cg05249267	chr10	26985797	0.00396938	-6.36329	0.894848	0.998329	23020	PDSS1
cg02410174	chr16	68106750	-0.00326809	-6.36329	0.894876	0.998329	23021	DUS2
cg10703936	chr11	68549447	0.00178096	-6.3633	0.894891	0.998329	23022	CPT1A
cg11099300	chr7	40873560	-0.00442492	-6.3633	0.89492	0.998329	23023	SUGCT
cg09432734	chr3	38167355	0.0024666	-6.3633	0.89492	0.998329	23024	ACAA1
cg00035847	chr1	29557016	-0.0100167	-6.36332	0.89507	0.998329	23025	MECR
cg20948778	chr7	30643516	0.00170687	-6.36333	0.895114	0.998329	23026	GARS1
cg21895453	chr19	55973778	-0.00424974	-6.36334	0.895144	0.998329	23027	ISOC2
cg25058275	chr7	99041747	0.00175713	-6.36334	0.895164	0.998329	23028	ATP5MF-PTCD1
cg01338084	chr22	32026380	-0.0034988	-6.36334	0.895182	0.998329	23029	PISD
cg03469617	chr2	74699267	-0.00171285	-6.36335	0.895225	0.998329	23030	MRPL53
cg12245040	chr16	2009320	-0.00282579	-6.36335	0.895242	0.998329	23031	NDUFB10
cg26930253	chr10	85899167	0.00206961	-6.36335	0.895251	0.998329	23032	GHITM
cg05989360	chr11	78252923	0.0016438	-6.36336	0.895273	0.998329	23033	NARS2
cg18997875	chr2	242673654	0.00295394	-6.36337	0.895333	0.998329	23034	D2HGDH
cg15946991	chr4	84204199	0.00290928	-6.36337	0.89536	0.998329	23035	COQ2
cg23831155	chr17	39968362	-0.00146806	-6.36338	0.895401	0.998329	23036	FKBP10
cg27340794	chr6	30614632	-0.00354211	-6.36338	0.895419	0.998329	23037	C6orf136
cg06763909	chr10	25306365	-0.00354163	-6.36339	0.895448	0.998329	23038	THNSL1
cg20747774	chr7	80193455	0.00365538	-6.36339	0.895455	0.998329	23039	CD36
cg25396229	chr1	38273072	0.00290448	-6.36339	0.895486	0.998329	23040	YRDC
cg09592272	chr2	99801199	0.00302881	-6.36339	0.895492	0.998329	23041	MRPL30
cg13709145	chr6	90349065	0.00537684	-6.36339	0.895497	0.998329	23042	LYRM2
cg01088528	chr2	201753695	0.00186936	-6.3634	0.895509	0.998329	23043	NIF3L1
cg18274279	chr7	73153629	-0.00160328	-6.3634	0.89554	0.998329	23044	ABHD11
cg12718874	chr4	75020915	0.00138752	-6.3634	0.89556	0.998329	23045	MTHFD2L
cg12995933	chr17	48626353	0.0022994	-6.36341	0.89559	0.998329	23046	SPATA20
cg10806148	chr3	125822410	0.00325946	-6.36341	0.895599	0.998329	23047	ALDH1L1
cg24366851	chr19	19639374	0.00251293	-6.36342	0.895632	0.998329	23048	NDUFA13
cg03543968	chr6	136571952	0.00276727	-6.36343	0.895716	0.998329	23049	MTFR2
cg00756215	chr1	55230057	0.00167096	-6.36343	0.895747	0.998329	23050	PARS2
cg07434447	chr7	74489725	0.0016855	-6.36344	0.895778	0.998329	23051	RCC1L
cg18968256	chr22	51018246	0.00129939	-6.36344	0.895792	0.998329	23052	CPT1B
cg12699327	chr5	135170782	-0.00299131	-6.36345	0.895831	0.998329	23053	SLC25A48
cg00912852	chr3	53878774	-0.00205169	-6.36347	0.895949	0.998329	23054	CHDH
cg09254969	chr5	141303622	-0.00376136	-6.36347	0.895961	0.998329	23055	DELE1
cg02116333	chrX	53461433	-0.00505266	-6.36347	0.895963	0.998329	23056	HSD17B10
cg09586441	chr19	11457699	-0.00229133	-6.36347	0.895989	0.998329	23057	TMEM205
cg03601098	chr7	127228532	-0.00197186	-6.36349	0.896072	0.998329	23058	ARF5
cg04543407	chr12	110990222	0.00260599	-6.36349	0.896117	0.998329	23059	PPTC7
cg12789435	chr2	42596548	-0.00435266	-6.36351	0.896214	0.998329	23060	COX7A2L
cg13925014	chr1	167788071	0.0017135	-6.36351	0.896214	0.998329	23061	ADCY10
cg19312404	chr12	104213449	-0.00246477	-6.36353	0.896321	0.998329	23062	NT5DC3
cg03119028	chr1	89458849	-0.003893	-6.36353	0.896342	0.998329	23063	KYAT3
cg25576086	chr14	70833871	0.00165888	-6.36353	0.896368	0.998329	23064	SYNJ2BP
cg18809151	chr15	41694502	0.00284613	-6.36354	0.896423	0.998329	23065	NDUFAF1
cg06961812	chr19	36303485	0.00561479	-6.36355	0.896465	0.998329	23066	PRODH2
cg04222748	chr12	108960479	0.0017676	-6.36355	0.896472	0.998329	23067	ISCU
cg00017099	chrX	153057870	-0.00311877	-6.36356	0.89652	0.998329	23068	IDH3G
cg08118902	chr7	43770429	-0.00218345	-6.36356	0.896528	0.998329	23069	COA1
cg04589237	chr3	49056439	0.00446801	-6.36357	0.896583	0.998329	23070	NDUFAF3
cg02414618	chr1	156181365	0.0014019	-6.36357	0.896601	0.998329	23071	SLC25A44
cg09257425	chr3	52570476	-0.00293784	-6.36359	0.896709	0.998329	23072	NT5DC2
cg06124711	chrX	153640000	0.00281386	-6.36359	0.896724	0.998329	23073	TAZ
cg14849559	chr2	219157356	-0.00209568	-6.36359	0.896734	0.998329	23074	PNKD
cg08346232	chr12	104235326	0.00401002	-6.36361	0.896817	0.998329	23075	NT5DC3
cg03096811	chr10	71871388	0.00187768	-6.36361	0.896842	0.998329	23076	AIFM2
cg19948255	chr22	21242391	0.00194103	-6.36361	0.896843	0.998329	23077	SNAP29
cg18689930	chr12	6647211	0.00260626	-6.36361	0.896862	0.998329	23078	GAPDH
cg01752978	chr22	41923373	-0.00237118	-6.36362	0.896879	0.998329	23079	ACO2
cg05145233	chr16	89169858	-0.00237328	-6.36362	0.896892	0.998329	23080	ACSF3
cg09918066	chr7	99032835	-0.00179169	-6.36363	0.896957	0.998329	23081	PTCD1,ATP5MF-PTCD1
cg18618769	chr16	81055045	-0.00166543	-6.36363	0.896983	0.998329	23082	CMC2
cg16796127	chr2	73208600	0.00317102	-6.36363	0.896985	0.998329	23083	SFXN5
cg15457731	chr1	45805982	0.00296247	-6.36363	0.896986	0.998329	23084	MUTYH
cg06907047	chr11	126138951	-0.00234885	-6.36364	0.897025	0.998329	23085	FOXRED1
cg24858658	chr1	33502741	-0.00297116	-6.36364	0.897027	0.998329	23086	AK2
cg04418752	chr4	57301960	0.00241678	-6.36364	0.897056	0.998329	23087	PAICS
cg07882243	chr16	89217849	0.00285404	-6.36366	0.897159	0.998329	23088	ACSF3
cg15834517	chr22	19929114	-0.00385252	-6.36368	0.897308	0.998329	23089	TXNRD2,COMT
cg00203461	chr10	70287181	-0.00207889	-6.36369	0.897327	0.998329	23090	SLC25A16
cg04263371	chr9	130853572	-0.00170573	-6.3637	0.897384	0.998329	23091	SLC25A25
cg23521589	chr2	157292764	0.00167836	-6.36371	0.897439	0.998329	23092	GPD2
cg01850230	chr4	8376254	-0.00253134	-6.36371	0.897459	0.998329	23093	ACOX3
cg00508123	chr4	146540553	-0.00128321	-6.36372	0.897538	0.998329	23094	MMAA
cg25188442	chr20	3140853	-0.00235197	-6.36373	0.897583	0.998329	23095	FASTKD5
cg25370592	chr1	6454097	0.00172827	-6.36373	0.897619	0.998329	23096	ACOT7
cg17580369	chr14	58879137	-0.0015923	-6.36373	0.897625	0.998329	23097	TIMM9
cg02022455	chr17	19565259	0.00197521	-6.36374	0.897654	0.998329	23098	ALDH3A2
cg02314012	chr19	49128078	0.00562542	-6.36375	0.897714	0.998329	23099	SPHK2
cg03184439	chr17	73008867	-0.00170991	-6.36375	0.897726	0.998329	23100	MRPL58
cg14635187	chr5	43602595	0.00235723	-6.36375	0.89774	0.998329	23101	NNT
cg06604249	chr16	8814755	-0.00250021	-6.36375	0.89775	0.998329	23102	ABAT
cg08949296	chr8	75233153	0.00178217	-6.36376	0.897776	0.998329	23103	GDAP1
cg25967957	chr7	44646819	0.00272441	-6.36376	0.897786	0.998329	23104	OGDH
cg16056465	chr7	111202450	-0.00177375	-6.36376	0.897804	0.998329	23105	IMMP2L
cg17449086	chr7	139025432	-0.00292557	-6.36376	0.897811	0.998329	23106	FMC1
cg04874297	chr5	110073811	-0.00485863	-6.36378	0.897916	0.998329	23107	SLC25A46
cg12536891	chr11	72044829	0.00290363	-6.36378	0.897937	0.998329	23108	CLPB
cg23123362	chr5	157158174	0.00265045	-6.36379	0.897989	0.998329	23109	THG1L
cg24908234	chr17	42402401	0.00122872	-6.36379	0.898007	0.998329	23110	SLC25A39
cg14014369	chr3	48932687	-0.00506846	-6.3638	0.898047	0.998329	23111	SLC25A20
cg11571001	chr6	30881808	-0.00437765	-6.36383	0.898229	0.998329	23112	VARS2
cg12729505	chr10	27006452	-0.00212578	-6.36383	0.898259	0.998329	23113	PDSS1
cg03075561	chr2	201936709	-0.00154899	-6.36384	0.898288	0.998329	23114	NDUFB3
cg08047338	chr2	75873982	0.00274816	-6.36384	0.898311	0.998329	23115	MRPL19
cg03497659	chr19	49122856	0.00281689	-6.36386	0.898395	0.998329	23116	SPHK2
cg20958944	chr17	19852204	0.00261037	-6.36386	0.898405	0.998329	23117	AKAP10
cg09948425	chr8	121457834	0.0021768	-6.36386	0.898442	0.998329	23118	MRPL13
cg12025673	chr1	155280483	0.00450559	-6.36386	0.898445	0.998329	23119	FDPS
cg05904038	chr1	6388366	0.00151124	-6.36387	0.898478	0.998329	23120	ACOT7
cg26937534	chr4	48857184	-0.00208933	-6.36387	0.898487	0.998329	23121	OCIAD1
cg11070916	chr14	100763302	0.00274882	-6.36387	0.898493	0.998329	23122	SLC25A29
cg03937508	chr3	52238530	0.00203253	-6.36389	0.898636	0.998329	23123	ALAS1
cg17210312	chr6	107032155	-0.00129559	-6.3639	0.898658	0.998329	23124	RTN4IP1
cg20021787	chr16	1877626	-0.00127358	-6.3639	0.898703	0.998329	23125	FAHD1,HAGH
cg16380879	chr14	37458972	-0.00254225	-6.3639	0.898704	0.998329	23126	SLC25A21
cg11724147	chr7	27703436	-0.00704175	-6.36391	0.898765	0.998329	23127	HIBADH
cg24598084	chr16	46916834	-0.00232705	-6.36391	0.898769	0.998329	23128	GPT2
cg01611679	chr7	99051465	0.00157194	-6.36392	0.898779	0.998329	23129	ATP5MF
cg11576834	chr10	50970258	0.00345681	-6.36392	0.898812	0.998329	23130	OGDHL
cg07641839	chr4	128651532	-0.00183151	-6.36392	0.898815	0.998329	23131	SLC25A31
cg09881379	chr4	71705374	0.00311981	-6.36392	0.898836	0.998329	23132	GRSF1
cg16249105	chr10	120938029	-0.00427293	-6.36393	0.898836	0.998329	23133	PRDX3
cg12729126	chr1	151734928	-0.00157837	-6.36393	0.898848	0.998329	23134	MRPL9
cg19297881	chr1	165632060	-0.00199699	-6.36393	0.89886	0.998329	23135	ALDH9A1
cg17513943	chr10	27444487	0.00184855	-6.36394	0.898909	0.998329	23136	YME1L1
cg11406134	chr1	19202951	-0.0117826	-6.36394	0.898922	0.998329	23137	ALDH4A1
cg06641755	chr7	95827716	0.0016975	-6.36395	0.898993	0.998329	23138	SLC25A13
cg04183933	chr2	198363868	0.00232453	-6.36395	0.899003	0.998329	23139	HSPE1,HSPD1
cg20673929	chr10	76990994	-0.00193851	-6.36396	0.899032	0.998329	23140	VDAC2
cg02930239	chr3	138763670	-0.00766868	-6.36396	0.899068	0.998329	23142	MRPS22
cg10077346	chr6	80920458	-0.0103654	-6.36397	0.899101	0.998329	23143	BCKDHB
cg27558558	chr11	86278843	-0.00285257	-6.36397	0.899151	0.998329	23144	ME3
cg16036022	chr6	30885008	-0.00178153	-6.36398	0.899206	0.998329	23145	VARS2
cg05100622	chr5	118829515	0.001744	-6.36399	0.899245	0.998329	23146	HSD17B4
cg15141207	chr5	175815715	-0.00179832	-6.36399	0.899246	0.998329	23147	HIGD2A
cg22166739	chr11	73694868	-0.00464865	-6.364	0.89934	0.998329	23148	UCP2
cg10775488	chr2	241816188	-0.00217829	-6.36402	0.899457	0.998329	23149	AGXT
cg18061485	chr19	1103660	-0.00242355	-6.36403	0.899492	0.998329	23150	GPX4
cg17026533	chr6	161774470	0.00284595	-6.36403	0.899502	0.998329	23151	PRKN
cg00450252	chr16	69463605	-0.00225515	-6.36405	0.899628	0.998329	23152	CYB5B
cg01373721	chr10	51623735	0.00157935	-6.36405	0.899633	0.998329	23153	TIMM23
cg12797609	chr17	19580634	0.00169574	-6.36405	0.899634	0.998329	23154	ALDH3A2
cg22830623	chr16	30064213	0.00222963	-6.36408	0.899813	0.998329	23155	ALDOA
cg20731136	chr11	34460298	-0.00759769	-6.36408	0.899828	0.998329	23156	CAT
cg05362521	chr1	1245697	0.00210471	-6.36409	0.899883	0.998329	23157	PUSL1
cg19719653	chr2	120124522	0.00157469	-6.36409	0.899889	0.998329	23158	DBI
cg15106280	chr7	127389628	-0.00266615	-6.36409	0.901544	0.998329	23209	SND1
cg19162598	chr12	108955303	0.00215104	-6.36409	0.899916	0.998329	23159	ISCU
cg08163918	chr12	57628654	0.00377853	-6.3641	0.899964	0.998329	23160	SHMT2
cg16006969	chr11	47586994	0.00295128	-6.36411	0.899998	0.998329	23161	NDUFS3,PTPMT1
cg03516335	chr11	72122809	-0.00325109	-6.36411	0.900017	0.998329	23162	CLPB
cg20417148	chr17	56609613	0.00369526	-6.36411	0.900058	0.998329	23163	SEPTIN4
cg26458816	chr19	18650416	0.00123161	-6.36412	0.900105	0.998329	23164	FKBP8
cg00584670	chr5	43603158	0.002134	-6.36413	0.900148	0.998329	23165	NNT
cg23645095	chr14	93813514	-0.00226646	-6.36415	0.900261	0.998329	23166	COX8C
cg17677814	chr6	46620623	0.00158883	-6.36415	0.90028	0.998329	23167	SLC25A27
cg18699940	chr6	151203416	0.00195625	-6.36416	0.900336	0.998329	23168	MTHFD1L
cg14584815	chr19	46091510	0.00273396	-6.36416	0.90034	0.998329	23169	OPA3
cg02756545	chr1	94884060	-0.00248413	-6.36416	0.900343	0.998329	23170	ABCD3
cg08293086	chr1	150266477	0.00519844	-6.36416	0.900363	0.998329	23171	MRPS21
cg15745905	chr9	136599205	-0.00247645	-6.36416	0.900382	0.998329	23172	SARDH
cg08789301	chr3	9885922	-0.00218531	-6.36417	0.900394	0.998329	23173	RPUSD3
cg04423613	chr12	107379367	0.00250898	-6.36417	0.900403	0.998329	23174	MTERF2
cg08823020	chr17	14110563	-0.00149888	-6.36417	0.900415	0.998329	23175	COX10
cg22977254	chr12	7023515	-0.00125507	-6.36418	0.900502	0.998329	23176	ENO2
cg19942486	chr8	144409599	-0.00237742	-6.3642	0.9006	0.998329	23177	TOP1MT
cg24382178	chr4	2066397	-0.00168072	-6.3642	0.900614	0.998329	23178	NAT8L
cg25926052	chr4	71704501	-0.00267661	-6.3642	0.900632	0.998329	23179	GRSF1
cg06919414	chr2	75061234	-0.00263968	-6.36421	0.900676	0.998329	23180	HK2
cg23975144	chr12	120875872	-0.00224964	-6.36421	0.902158	0.998329	23232	COX6A1,GATC
cg24806646	chr7	43682670	0.00219713	-6.36421	0.900681	0.998329	23181	COA1
cg14052854	chr1	219347008	-0.00210366	-6.36421	0.900699	0.998329	23182	LYPLAL1
cg19319067	chr11	63783359	0.00222483	-6.36422	0.900997	0.998329	23193	MACROD1
cg20207276	chr8	23428718	0.00367632	-6.36422	0.900734	0.998329	23183	SLC25A37
cg17276677	chr3	52324691	0.00190598	-6.36422	0.900743	0.998329	23184	GLYCTK
cg00988678	chrX	119005603	-0.00229299	-6.36422	0.900746	0.998329	23185	NDUFA1
cg16461869	chr17	17206906	0.0015001	-6.36422	0.900769	0.998329	23186	NT5M
cg07814844	chr20	3876254	-0.00209421	-6.36423	0.900779	0.998329	23187	PANK2
cg23919795	chr17	685151	-0.00146865	-6.36423	0.900822	0.998329	23188	GLOD4,MRM3
cg10671785	chr3	28357636	0.00177132	-6.36424	0.900893	0.998329	23189	CMC1
cg06158035	chr5	41871337	0.00239899	-6.36425	0.900908	0.998329	23190	OXCT1
cg27540878	chr1	120312730	-0.00251026	-6.36425	0.900961	0.998329	23191	HMGCS2
cg00850840	chr12	120884130	-0.00155695	-6.36426	0.900992	0.998329	23192	TRIAP1,GATC
cg13676992	chr6	5506553	0.00397497	-6.36426	0.901003	0.998329	23194	FARS2
cg23155053	chr22	41871978	-0.0018415	-6.36427	0.901055	0.998329	23195	ACO2
cg13795379	chr17	39975486	-0.00161631	-6.36427	0.901085	0.998329	23196	FKBP10
cg27383562	chr6	155584850	0.00206289	-6.36429	0.901182	0.998329	23197	TFB1M
cg25010677	chr17	21044489	0.00392474	-6.36429	0.9012	0.998329	23198	DHRS7B
cg07794522	chr7	44646075	0.00164334	-6.36429	0.901229	0.998329	23199	OGDH
cg05754508	chr12	65672531	0.00291402	-6.3643	0.901232	0.998329	23200	MSRB3
cg08941759	chr3	126423087	-0.0013395	-6.3643	0.901237	0.998329	23201	CHCHD6
cg18665023	chr21	35287873	0.00237485	-6.3643	0.901278	0.998329	23202	ATP5PO
cg07530278	chr9	124923257	-0.00194752	-6.36431	0.901303	0.998329	23203	NDUFA8
cg15713912	chr2	219667302	-0.00448951	-6.36431	0.901322	0.998329	23204	CYP27A1
cg00855466	chr17	19652056	0.00222556	-6.36432	0.90139	0.998329	23205	ALDH3A1
cg18668382	chr14	96002125	-0.00407872	-6.36432	0.901416	0.998329	23206	GLRX5
cg19791780	chr11	72136395	0.00298441	-6.36434	0.901507	0.998329	23207	CLPB
cg08292572	chr3	42846188	0.00160022	-6.36434	0.901534	0.998329	23208	HIGD1A
cg03386140	chr1	213189190	-0.00219547	-6.36435	0.90156	0.998329	23210	ANGEL2
cg15636365	chr9	140446240	-0.00157169	-6.36435	0.901575	0.998329	23211	MRPL41
cg27536560	chr3	140690592	0.00257317	-6.36435	0.901577	0.998329	23212	SLC25A36
cg04787675	chr12	104683308	-0.00335762	-6.36435	0.901624	0.998329	23213	TXNRD1
cg20707765	chr10	114133700	0.00391769	-6.36436	0.901627	0.998329	23214	ACSL5
cg19488133	chr17	7297863	-0.00362815	-6.36436	0.90164	0.998329	23215	PLSCR3
cg06426436	chr5	133339613	0.00225085	-6.36436	0.901686	0.998329	23216	VDAC1
cg21046413	chrX	129299367	0.00226782	-6.36437	0.901691	0.998329	23217	AIFM1
cg05417950	chr4	123843025	-0.0037054	-6.36437	0.901708	0.998329	23218	NUDT6
cg04528069	chr16	68057152	-0.00168974	-6.36437	0.901727	0.998329	23219	DDX28
cg23265053	chr19	45393853	-0.00182462	-6.36438	0.901794	0.998329	23220	TOMM40
cg14643191	chr14	100760614	-0.00226023	-6.36438	0.901806	0.998329	23221	SLC25A29
cg07601932	chr22	42486924	-0.00240997	-6.36439	0.901845	0.998329	23222	NDUFA6
cg26927285	chr19	46280688	0.00118078	-6.36439	0.901846	0.998329	23223	DMPK
cg04263215	chr1	161168856	-0.002026	-6.36439	0.901858	0.998329	23224	NDUFS2
cg24788873	chr8	23409052	-0.00341738	-6.36439	0.901862	0.998329	23225	SLC25A37
cg04095833	chr1	54669064	0.00135386	-6.36439	0.901872	0.998329	23226	MRPL37
cg11303298	chr13	101170222	0.00433651	-6.36441	0.901985	0.998329	23227	PCCA
cg14421348	chr14	50779022	0.00193995	-6.36442	0.90206	0.998329	23228	DMAC2L,L2HGDH
cg14015300	chr19	55864308	-0.00391524	-6.36442	0.902066	0.998329	23229	COX6B2
cg16239608	chr19	5694016	0.00275344	-6.36442	0.902076	0.998329	23230	LONP1
cg00192172	chr5	60347157	0.00145028	-6.36443	0.902134	0.998329	23231	NDUFAF2
cg27129267	chr18	12347465	-0.00173779	-6.36444	0.902161	0.998329	23233	AFG3L2
cg14577083	chr17	19573861	-0.00167647	-6.36444	0.902199	0.998329	23234	ALDH3A2
cg00458652	chr20	18121820	-0.00179898	-6.36444	0.902203	0.998329	23235	PET117
cg09717217	chr6	161883389	-0.00298992	-6.36445	0.902263	0.998329	23236	PRKN
cg27470486	chr17	40073688	0.00221096	-6.36446	0.90231	0.998329	23237	ACLY
cg26960319	chr17	19575093	0.00156162	-6.36448	0.902427	0.998329	23238	ALDH3A2
cg03629429	chr5	230956	-0.00140529	-6.36448	0.902438	0.998329	23239	SDHA
cg01979266	chr17	17216952	0.00311799	-6.36449	0.902521	0.998329	23240	NT5M
cg19656890	chr2	207024980	0.00247397	-6.36449	0.902549	0.998329	23241	NDUFS1
cg19341656	chr11	72350651	-0.00168754	-6.3645	0.902563	0.998329	23242	PDE2A
cg10876863	chr6	155584613	-0.0019936	-6.3645	0.902586	0.998329	23243	TFB1M
cg26182999	chr22	36866904	-0.00250321	-6.3645	0.902609	0.998329	23244	TXN2
cg08418115	chrX	152991103	0.00280911	-6.36451	0.902632	0.998329	23245	ABCD1
cg06761641	chr10	71048018	0.00319893	-6.36451	0.902669	0.998329	23246	HK1
cg08095502	chr8	99118864	-0.00169406	-6.36451	0.90268	0.998329	23247	RIDA
cg03929205	chr22	38453489	-0.00232964	-6.36452	0.902703	0.998329	23248	PICK1
cg13216073	chr1	12042593	-0.0012845	-6.36453	0.902789	0.998329	23249	MFN2
cg26312205	chr9	124122035	-0.00290478	-6.36454	0.90288	0.998329	23251	STOM
cg17462962	chr5	154347281	-0.00363529	-6.36454	0.90288	0.998329	23252	MRPL22
cg26314066	chr17	40950091	-0.00298647	-6.36455	0.902902	0.998329	23253	COA3
cg17647355	chr8	26247372	0.00183725	-6.36456	0.902954	0.998329	23254	BNIP3L
cg12526942	chr18	60875556	-0.0026252	-6.36456	0.902979	0.998329	23255	BCL2
cg16238621	chr12	122711720	0.00250937	-6.36456	0.90298	0.998329	23256	DIABLO
cg01813040	chr11	6704750	-0.00262214	-6.36457	0.90302	0.998329	23257	MRPL17
cg23296408	chr14	91580613	0.00193526	-6.36459	0.903179	0.998329	23258	DGLUCY
cg19596755	chr11	68609747	0.00442496	-6.36459	0.903185	0.998329	23259	CPT1A
cg20739904	chr5	6629638	0.00201265	-6.36459	0.9032	0.998329	23260	NSUN2
cg06958944	chr19	1241581	0.00188836	-6.36459	0.903216	0.998329	23261	ATP5F1D
cg13592104	chr7	56019517	-0.00203653	-6.3646	0.903243	0.998329	23262	MRPS17
cg21549333	chr12	57623775	-0.00176228	-6.36461	0.903316	0.998329	23263	SHMT2
cg17163381	chr11	72064988	-0.00203786	-6.36461	0.903336	0.998329	23264	CLPB
cg04110109	chr17	39968849	-0.00398724	-6.36461	0.903345	0.998329	23265	FKBP10
cg12491094	chr11	62433124	0.00310869	-6.36463	0.903434	0.998329	23266	CSKMT
cg13449372	chr10	102748693	-0.00149916	-6.36463	0.90344	0.998329	23267	TWNK,MRPL43
cg26538116	chr2	44223328	-0.00303857	-6.36464	0.903536	0.998329	23268	LRPPRC
cg08753597	chr2	198363874	0.00250397	-6.36465	0.903605	0.998329	23269	HSPE1,HSPD1
cg04367545	chr10	70984665	0.0049741	-6.36465	0.903609	0.998329	23270	HKDC1
cg15445795	chr12	31812253	0.00235914	-6.36467	0.90369	0.998329	23271	ETFBKMT
cg05503222	chr3	182791787	-0.00281637	-6.36467	0.905216	0.998329	23304	MCCC1
cg02808110	chr17	34957846	-0.00276349	-6.36468	0.903759	0.998329	23272	MRM1
cg03226245	chr19	36486125	0.0023025	-6.36468	0.903783	0.998329	23273	SDHAF1
cg12739761	chr19	10823877	0.00262493	-6.36468	0.903814	0.998329	23274	QTRT1
cg07305886	chr1	45805826	0.00139994	-6.36469	0.903842	0.998329	23275	MUTYH
cg17945541	chr5	52929435	0.00263224	-6.3647	0.903928	0.998329	23276	NDUFS4
cg24844658	chr2	201756049	-0.00240112	-6.36471	0.903991	0.998329	23277	NIF3L1
cg13640769	chr14	100789624	0.00370309	-6.36471	0.903994	0.998329	23278	SLC25A47
cg09340066	chr9	131102022	-0.00215363	-6.36471	0.904022	0.998329	23279	SLC27A4
cg15227548	chr14	23775663	-0.00338136	-6.36473	0.904123	0.998329	23280	BCL2L2
cg09681451	chr1	155658732	0.00153533	-6.36473	0.90413	0.998329	23281	DAP3
cg09381484	chr1	161147450	0.00226879	-6.36474	0.904178	0.998329	23282	PPOX
cg03780875	chr15	90646514	-0.00340962	-6.36476	0.904318	0.998329	23283	IDH2
cg16821345	chr11	86209254	-0.00249072	-6.36476	0.904351	0.998329	23284	ME3
cg12221326	chr16	69363014	-0.00284993	-6.36477	0.904393	0.998329	23285	PDF
cg01371155	chr1	216774598	-0.00358608	-6.36479	0.90456	0.998329	23286	ESRRG
cg04455670	chr4	169803020	-0.00259517	-6.3648	0.904571	0.998329	23287	CBR4
cg27664806	chr11	126082534	0.00227446	-6.3648	0.904605	0.998329	23288	RPUSD4
cg09387650	chr12	65713650	-0.00156161	-6.36482	0.904749	0.998329	23289	MSRB3
cg13390007	chr1	36930317	0.00233446	-6.36482	0.904766	0.998329	23290	MRPS15
cg06293195	chr22	36878654	-0.00287061	-6.36483	0.90478	0.998329	23291	TXN2
cg12046375	chr1	150459886	0.00284918	-6.36484	0.904839	0.998329	23292	TARS2
cg19302854	chr1	167789397	0.00325542	-6.36484	0.904851	0.998329	23293	ADCY10
cg02340826	chr12	121164646	-0.0016941	-6.36485	0.904921	0.998329	23294	ACADS
cg05197323	chr14	24912098	-0.00191789	-6.36486	0.904978	0.998329	23295	SDR39U1
cg01665163	chr17	21074394	0.00324703	-6.36486	0.904992	0.998329	23296	DHRS7B
cg07284546	chr16	690468	0.00174974	-6.36486	0.905025	0.998329	23297	MCRIP2
cg13957451	chr1	111991591	-0.00181787	-6.36487	0.905062	0.998329	23299	ATP5PB
cg09157144	chr3	119217446	-0.00196425	-6.36487	0.905071	0.998329	23300	TIMMDC1
cg02155405	chr2	172776401	0.00282037	-6.36488	0.905129	0.998329	23301	SLC25A12
cg24199384	chr13	24365000	0.00197088	-6.36488	0.905146	0.998329	23302	MIPEP
cg25019631	chr1	15850977	-0.00195045	-6.36489	0.905186	0.998329	23303	CASP9
cg01420088	chr10	101491661	0.00279276	-6.36491	0.905318	0.998329	23305	COX15
cg11838818	chr2	172269601	-0.00251681	-6.36491	0.905384	0.998329	23306	METTL8
cg26402828	chr14	24563435	0.00237613	-6.36492	0.905439	0.998329	23307	PCK2
cg11598954	chr11	44086756	0.00338766	-6.36494	0.905526	0.998329	23308	ACCS
cg06881611	chr10	13342717	-0.00319024	-6.36494	0.905535	0.998329	23309	PHYH
cg13836474	chr14	77787608	-0.00231807	-6.36494	0.905547	0.998329	23310	GSTZ1
cg25002435	chr5	71651772	-0.00158502	-6.36494	0.90556	0.998329	23311	PTCD2
cg21727314	chrX	48755064	-0.00365248	-6.36495	0.905635	0.998329	23312	TIMM17B
cg18512071	chr10	74594131	0.00267923	-6.36495	0.905641	0.998329	23313	MCU
cg20893317	chr2	209120716	-0.00198341	-6.36496	0.905683	0.998329	23314	IDH1
cg03527867	chr16	4401940	-0.00213353	-6.36497	0.90579	0.998329	23315	PAM16
cg26859043	chr5	71560527	0.00287726	-6.36498	0.905818	0.998329	23316	MRPS27
cg02466311	chr11	67803715	0.00217771	-6.36498	0.905849	0.998329	23317	NDUFS8
cg20570374	chr19	5680614	0.00238716	-6.36501	0.906068	0.998329	23318	MICOS13
cg18928956	chr12	4758503	0.00291131	-6.36502	0.906074	0.998329	23319	NDUFA9
cg15032444	chr6	43027766	0.00259241	-6.36502	0.906108	0.998329	23320	MRPL2
cg26412879	chr3	179331263	-0.00147236	-6.36502	0.906114	0.998329	23321	NDUFB5
cg07865623	chr7	132545336	-0.00177344	-6.36503	0.906147	0.998329	23322	CHCHD3
cg01978826	chr6	158589721	-0.00288503	-6.36503	0.906156	0.998329	23323	SERAC1
cg16757658	chr11	126138769	0.00167662	-6.36504	0.906215	0.998329	23324	FOXRED1
cg22453020	chr15	76603276	0.00288942	-6.36504	0.906228	0.998329	23325	ETFA
cg09494860	chr6	13574271	0.0026938	-6.36505	0.906325	0.998329	23326	SIRT5
cg15944673	chr7	150776703	0.0018819	-6.36506	0.906354	0.998329	23327	FASTK
cg17696563	chr2	242756362	0.00113435	-6.36506	0.906387	0.998329	23328	NEU4
cg07251713	chr9	139306247	-0.0021248	-6.36506	0.906398	0.998329	23329	PMPCA
cg22838882	chr3	138952118	-0.00332506	-6.36507	0.906447	0.998329	23330	MRPS22
cg05745770	chr6	162785700	-0.00217419	-6.36508	0.906497	0.998329	23331	PRKN
cg12777794	chr3	60072801	-0.00284812	-6.36508	0.906521	0.998329	23332	FHIT
cg09385794	chr4	169864375	0.00196598	-6.36508	0.906524	0.998329	23333	CBR4
cg06155229	chr7	102937535	-0.00627099	-6.36509	0.906564	0.998329	23334	PMPCB
cg09073080	chr2	219135026	0.00221077	-6.36509	0.906587	0.998329	23335	PNKD
cg12186796	chr6	107064790	-0.00329513	-6.3651	0.906659	0.998329	23336	RTN4IP1
cg10586903	chr19	41221192	0.00258118	-6.36511	0.906762	0.998329	23337	COQ8B
cg02680909	chr6	39899321	0.00269908	-6.36512	0.906775	0.998329	23338	MOCS1
cg13077580	chr3	38560683	0.00254861	-6.36514	0.906933	0.998329	23339	EXOG
cg10405729	chr11	58483730	-0.00223506	-6.36514	0.906957	0.998329	23340	GLYAT
cg00699762	chr16	3746367	0.00135137	-6.36515	0.906978	0.998329	23341	TRAP1
cg18634637	chr17	686357	0.00560657	-6.36515	0.906988	0.998329	23342	GLOD4,MRM3
cg15262928	chr1	201924572	0.00227086	-6.36515	0.906996	0.998329	23343	TIMM17A
cg22734925	chr1	15852141	-0.00339709	-6.36515	0.907026	0.998329	23344	CASP9
cg13931887	chr8	145738926	0.00243984	-6.36516	0.907099	0.998329	23345	RECQL4
cg00338229	chr19	46088275	0.00132482	-6.36516	0.907104	0.998329	23346	OPA3
cg02699703	chr16	57493495	0.00226433	-6.36516	0.907111	0.998329	23347	COQ9
cg24047351	chr18	43678655	-0.00335738	-6.36519	0.907307	0.998329	23348	ATP5F1A
cg06771958	chr6	84234463	-0.00144515	-6.3652	0.936051	0.998329	24141	PRSS35
cg13465040	chr2	73220175	0.00159093	-6.3652	0.907353	0.998329	23349	SFXN5
cg05388492	chr1	217309160	-0.0036295	-6.36521	0.907442	0.998329	23350	ESRRG
cg11226198	chr6	161920107	0.00332241	-6.36521	0.907444	0.998329	23351	PRKN
cg03822593	chr15	72512069	-0.00170191	-6.36523	0.924971	0.998329	23846	PKM
cg22005150	chr19	14682977	-0.00228644	-6.36523	0.907564	0.998329	23352	NDUFB7
cg01016847	chr14	23303413	0.00243307	-6.36523	0.9076	0.998329	23353	MRPL52
cg10330313	chr12	110975591	-0.00604191	-6.36524	0.907661	0.998329	23354	PPTC7
cg23109649	chr1	20834078	-0.00381025	-6.36524	0.907661	0.998329	23355	MUL1
cg04259706	chr13	100545517	0.00228841	-6.36525	0.90773	0.998329	23356	CLYBL
cg01500421	chr5	140070872	-0.00141452	-6.36526	0.90777	0.998329	23357	HARS2
cg08069460	chr5	118795025	0.00181437	-6.36526	0.907786	0.998329	23358	HSD17B4
cg14081861	chr6	151288153	0.00217486	-6.36527	0.907829	0.998329	23359	MTHFD1L
cg06090978	chr11	126082983	-0.00220416	-6.36527	0.90787	0.998329	23360	RPUSD4
cg12633680	chr7	150779047	0.00226765	-6.36527	0.907882	0.998329	23361	FASTK
cg04881957	chr12	6644442	-0.00172043	-6.36528	0.907892	0.998329	23362	GAPDH
cg10414638	chr1	151862672	0.00185088	-6.36528	0.907902	0.998329	23363	THEM4
cg06358566	chr2	88991375	-0.00247746	-6.36529	0.908014	0.998329	23364	RPIA
cg25113009	chr17	48503308	0.00206249	-6.3653	0.908089	0.998329	23365	ACSF2
cg15343797	chr11	119054672	-0.00337751	-6.36531	0.908103	0.998329	23366	NLRX1
cg20475000	chr10	105156176	-0.00136757	-6.36531	0.908135	0.998329	23367	ATP5MD
cg16661120	chr19	3767409	0.00200786	-6.36532	0.908213	0.998329	23368	MRPL54
cg10246217	chr14	61447113	0.00187188	-6.36532	0.908232	0.998329	23369	TRMT5
cg19086429	chr4	75084198	0.00134225	-6.36534	0.908314	0.998329	23370	MTHFD2L
cg00406826	chr16	19079282	-0.00240204	-6.36534	0.908328	0.998329	23371	COQ7
cg02238991	chr10	6245036	0.00160396	-6.36534	0.908363	0.998329	23372	PFKFB3
cg09728659	chr22	18924873	0.00353171	-6.36534	0.908374	0.998329	23373	PRODH
cg07077115	chr13	28024429	-0.0017721	-6.36535	0.90844	0.998329	23374	MTIF3
cg20583521	chr1	161284097	-0.00250152	-6.36536	0.908451	0.998329	23375	SDHC
cg09621438	chr8	23385976	-0.00315441	-6.36536	0.908483	0.998329	23376	SLC25A37
cg13141363	chr14	24765414	0.0014632	-6.36536	0.908507	0.998329	23377	DHRS1
cg13240639	chr22	30162856	-0.0016602	-6.36538	0.9086	0.998329	23378	UQCR10
cg06400699	chr1	228328509	-0.00302433	-6.36538	0.908615	0.998329	23379	GUK1
cg23709172	chr14	100763736	0.00212893	-6.36538	0.908617	0.998329	23380	SLC25A29
cg24202045	chr1	12427721	-0.00287899	-6.36538	0.908639	0.998329	23381	VPS13D
cg22682887	chr22	21328625	0.00203993	-6.36538	0.908657	0.998329	23382	AIFM3
cg25027271	chr10	102745958	0.0011244	-6.36538	0.908659	0.998329	23383	TWNK,MRPL43
cg20630887	chr1	6417823	0.00231625	-6.36539	0.908717	0.998329	23384	ACOT7
cg06190172	chr3	158391040	-0.00147949	-6.3654	0.908749	0.998329	23385	GFM1
cg21306938	chr3	47843006	0.0025936	-6.3654	0.908767	0.998329	23386	DHX30
cg02040650	chr20	57604021	0.00248628	-6.3654	0.90877	0.998329	23387	ATP5F1E
cg18793571	chr8	37634896	-0.0020253	-6.3654	0.908787	0.998329	23388	PLPBP
cg14171523	chr1	156163644	-0.00244643	-6.36541	0.908826	0.998329	23389	SLC25A44
cg21939071	chr1	46806752	0.00192409	-6.36541	0.908857	0.998329	23390	NSUN4
cg14825287	chr14	105260748	0.00354197	-6.36541	0.90887	0.998329	23391	AKT1
cg12060472	chr1	53387430	0.00212847	-6.36542	0.90894	0.998329	23392	ECHDC2
cg18786018	chr7	30670713	0.00281085	-6.36544	0.909057	0.998329	23393	GARS1
cg10162673	chr3	128598689	0.00201657	-6.36545	0.909108	0.998329	23394	ACAD9
cg14504603	chr2	211341483	0.00158128	-6.36545	0.909114	0.998329	23395	CPS1
cg00804995	chr1	217010062	0.00199771	-6.36545	0.909115	0.998329	23396	ESRRG
cg15169934	chr11	68561347	0.00333031	-6.36545	0.909131	0.998329	23397	CPT1A
cg04072767	chr19	6372374	0.00407641	-6.36545	0.909147	0.998329	23398	ALKBH7
cg13055991	chr5	65020189	0.00189659	-6.36546	0.90917	0.998329	23399	NLN
cg15806672	chr2	96070321	-0.0014546	-6.36546	0.909191	0.998329	23400	FAHD2A
cg13904134	chr1	24144067	-0.00147602	-6.36546	0.909223	0.998329	23401	HMGCL
cg26877604	chr4	41996723	-0.00172864	-6.36547	0.909239	0.998329	23402	SLC30A9
cg11473104	chr13	48611615	0.00241896	-6.36547	0.90925	0.998329	23403	SUCLA2
cg18832655	chr10	11805122	0.00299993	-6.36547	0.909252	0.998329	23404	ECHDC3
cg20895000	chr4	44696335	-0.00140029	-6.36547	0.909256	0.998329	23405	GUF1
cg21644826	chr16	20775352	-0.00208303	-6.36547	0.909274	0.998329	23406	ACSM3
cg00110776	chr14	32304341	0.00270568	-6.36547	0.909284	0.998329	23407	NUBPL
cg24455365	chr1	20961229	-0.00517494	-6.36548	0.909366	0.998329	23408	PINK1
cg08626939	chr2	227656417	-0.00137509	-6.3655	0.909495	0.998329	23409	IRS1
cg05201084	chr7	95939270	-0.0019857	-6.3655	0.909499	0.998329	23410	SLC25A13
cg26451234	chr2	27546932	-0.00138193	-6.36551	0.909526	0.998329	23411	MPV17
cg08936456	chr12	7080860	0.00469976	-6.36552	0.909606	0.998329	23412	PHB2
cg10584474	chr22	29139928	0.00173272	-6.36552	0.909616	0.998329	23413	HSCB
cg18214701	chr17	48172593	0.00246241	-6.36553	0.909663	0.998329	23414	PDK2
cg05903298	chr11	107992155	0.00223664	-6.36553	0.909726	0.998329	23415	ACAT1
cg14282215	chr9	37428919	0.00348299	-6.36554	0.909786	0.998329	23416	GRHPR
cg17422692	chr16	420245	-0.0177643	-6.36555	0.909843	0.998329	23417	MRPL28
cg10393931	chr7	95951432	0.00254158	-6.36555	0.909871	0.998329	23418	SLC25A13
cg23452556	chr7	141441114	0.0015863	-6.36556	0.909916	0.998329	23419	SSBP1
cg13524774	chr16	66570647	0.00214086	-6.36557	0.910008	0.998329	23420	TK2
cg12218895	chr20	3898940	-0.00115314	-6.36558	0.910053	0.998329	23421	PANK2
cg08257147	chr7	150728338	0.00259041	-6.36559	0.910129	0.998329	23422	ABCB8
cg12287936	chr5	1800606	0.00685673	-6.3656	0.910193	0.998329	23423	NDUFS6,MRPL36
cg14668975	chr19	5699271	0.00241413	-6.36561	0.910244	0.998329	23424	LONP1
cg13462525	chr2	173420046	0.0027837	-6.36561	0.910282	0.998329	23425	PDK1
cg04089703	chr22	38471573	0.00244078	-6.36561	0.910307	0.998329	23426	PICK1
cg15930922	chr21	35445730	0.00149133	-6.36562	0.910323	0.998329	23427	MRPS6
cg22174693	chr17	56609631	0.00220899	-6.36562	0.910323	0.998329	23428	SEPTIN4
cg04180726	chr16	3729605	0.00214818	-6.36562	0.910355	0.998329	23429	TRAP1
cg03065088	chr3	139360594	0.00121419	-6.36562	0.910365	0.998329	23430	NMNAT3
cg02849769	chr1	110527541	0.00144614	-6.36562	0.910366	0.998329	23431	AHCYL1
cg15534272	chr11	66631012	0.00231975	-6.36562	0.910367	0.998329	23432	PC
cg21651356	chr12	104685539	-0.00310118	-6.36562	0.910373	0.998329	23433	TXNRD1
cg22230141	chr11	114319462	-0.00172993	-6.36563	0.910398	0.998329	23434	REXO2
cg04249030	chr15	75230004	0.00219334	-6.36563	0.910417	0.998329	23435	COX5A
cg23256802	chr5	133313281	-0.00204929	-6.36563	0.910418	0.998329	23436	VDAC1
cg26679753	chr22	46747353	-0.00234941	-6.36563	0.91042	0.998329	23437	TRMU
cg26688832	chr19	41945510	0.00246581	-6.36563	0.91045	0.998329	23438	DMAC2
cg21108691	chr1	52302803	0.00171344	-6.36564	0.910457	0.998329	23439	NRDC
cg08447792	chr4	110600020	0.00258632	-6.36564	0.910477	0.998329	23440	MCUB
cg19786784	chr17	35716113	0.00212657	-6.36565	0.910564	0.998329	23441	ACACA
cg17810098	chr22	19929066	0.00266553	-6.36565	0.910569	0.998329	23442	TXNRD2,COMT
cg01497311	chr22	43509821	0.00445161	-6.36566	0.910614	0.998329	23443	BIK
cg04190776	chr16	89614921	-0.00176161	-6.36566	0.910656	0.998329	23444	SPG7
cg00962573	chr2	111925857	0.00166821	-6.36567	0.910672	0.998329	23445	BCL2L11
cg12444710	chr12	109540578	-0.00153705	-6.36567	0.910692	0.998329	23446	UNG
cg09371375	chr9	38391799	0.00138481	-6.36567	0.91073	0.998329	23447	ALDH1B1
cg16833059	chr21	47706713	-0.00242535	-6.36568	0.910763	0.998329	23448	YBEY
cg13253439	chr6	30614397	0.00150107	-6.3657	0.910897	0.998329	23449	C6orf136
cg22832407	chr4	169931373	0.00226325	-6.36571	0.910969	0.998329	23450	CBR4
cg19107569	chrX	19376786	0.00319001	-6.36571	0.910973	0.998329	23451	PDHA1
cg04308224	chr19	49122627	-0.00162143	-6.36571	0.91098	0.998329	23452	SPHK2
cg02022322	chr12	109576193	-0.00230315	-6.36571	0.91099	0.998329	23453	ACACB
cg13032074	chr17	35766403	-0.00183851	-6.36574	0.9112	0.998329	23454	ACACA
cg02275985	chr10	74877855	-0.00173732	-6.36575	0.911279	0.998329	23455	NUDT13
cg00866920	chr17	13977644	-0.00151391	-6.36575	0.911304	0.998329	23456	COX10
cg19731012	chr8	55001568	-0.00134401	-6.36575	0.911325	0.998329	23457	LYPLA1
cg25181848	chr8	10274762	-0.0028506	-6.36576	0.91135	0.998329	23458	MSRA
cg13553693	chr8	26261744	-0.00164436	-6.36576	0.911397	0.998329	23459	BNIP3L
cg21628794	chr11	66631894	0.00224403	-6.36577	0.911403	0.998329	23460	PC
cg11614245	chr4	146539248	-0.00265208	-6.36578	0.911516	0.998329	23461	MMAA
cg02221310	chr13	41363578	-0.00142487	-6.36578	0.911528	0.998329	23462	SLC25A15
cg22444512	chr5	1804575	0.00207992	-6.36578	0.911537	0.998329	23463	NDUFS6
cg06209268	chr14	58894328	-0.00221685	-6.36579	0.911548	0.998329	23464	TIMM9
cg18523371	chr4	108911521	0.00180371	-6.3658	0.911668	0.998329	23465	HADH
cg08422416	chr16	20911056	-0.00198721	-6.36581	0.911706	0.998329	23466	LYRM1
cg25230708	chr3	48477621	0.00217452	-6.36583	0.911869	0.998329	23467	CCDC51
cg10164640	chr1	45792557	0.00266169	-6.36583	0.911876	0.998329	23468	HPDL
cg09306577	chr1	12040877	0.00159779	-6.36583	0.911882	0.998329	23469	MFN2
cg22020388	chr12	110011803	-0.00191438	-6.36584	0.911917	0.998329	23470	MMAB
cg10450899	chr17	685900	-0.00163528	-6.36584	0.911925	0.998329	23471	GLOD4,MRM3
cg10880209	chr2	3599919	0.00221931	-6.36584	0.911945	0.998329	23472	RNASEH1
cg03086563	chr1	149857152	-0.00186789	-6.36584	0.911953	0.998329	23473	BOLA1
cg22974158	chr10	25305096	0.00128901	-6.36585	0.912018	0.998329	23474	THNSL1
cg23701776	chr19	5680879	0.00271977	-6.36585	0.91204	0.998329	23475	MICOS13
cg22798136	chr2	73299920	-0.00207571	-6.36585	0.912041	0.998329	23476	SFXN5
cg12629689	chr1	45803944	0.00196723	-6.36586	0.912079	0.998329	23477	MUTYH
cg03418428	chr5	32172356	0.00437056	-6.36586	0.91209	0.998329	23478	GOLPH3
cg19169619	chr1	150459535	0.00179588	-6.36586	0.912091	0.998329	23479	TARS2
cg03260518	chr15	90643783	-0.00255792	-6.36587	0.912162	0.998329	23480	IDH2
cg07913310	chr19	34856914	-0.00153094	-6.36587	0.912173	0.998329	23481	GPI
cg19857538	chr9	131085530	-0.00238298	-6.36587	0.912179	0.998329	23482	TRUB2,COQ4
cg02704933	chr14	58894128	-0.00177398	-6.36589	0.912308	0.998329	23483	TIMM9
cg09742097	chr3	28304062	-0.00178515	-6.3659	0.912383	0.998329	23484	CMC1
cg11265696	chr20	30305627	0.00290726	-6.3659	0.912387	0.998329	23485	BCL2L1
cg04337056	chr3	158361858	0.00438002	-6.3659	0.912388	0.998329	23486	GFM1
cg24001070	chr17	18217642	-0.00189468	-6.3659	0.912428	0.998329	23487	TOP3A
cg21250577	chr15	76603657	0.00199039	-6.36591	0.912432	0.998329	23488	ETFA
cg24850932	chr3	119396027	0.00515426	-6.36591	0.912433	0.998329	23489	COX17
cg24060856	chr4	110497886	-0.00186745	-6.36591	0.912441	0.998329	23490	MCUB
cg03934937	chr11	68598134	0.00141854	-6.36591	0.912443	0.998329	23491	CPT1A
cg20846042	chr3	16306509	-0.00119694	-6.36591	0.912469	0.998329	23492	OXNAD1
cg17192381	chr18	60792598	0.00264634	-6.36592	0.912506	0.998329	23493	BCL2
cg24657127	chr6	30585059	0.00161419	-6.36593	0.912635	0.998329	23494	MRPS18B
cg00353970	chr10	120934405	0.00251418	-6.36593	0.912637	0.998329	23495	PRDX3
cg20552529	chr11	34491093	0.00141263	-6.36594	0.912705	0.998329	23496	CAT
cg04156970	chr19	1605618	0.0011775	-6.36595	0.912795	0.998329	23497	UQCR11
cg12909523	chr1	19217472	-0.0019467	-6.36596	0.912854	0.998329	23498	ALDH4A1
cg05252892	chr5	154320678	0.00163705	-6.36597	0.912879	0.998329	23499	MRPL22
cg17494034	chr1	12513497	-0.00217853	-6.36597	0.912889	0.998329	23500	VPS13D
cg10230890	chr1	100716225	-0.00360274	-6.36597	0.912897	0.998329	23501	DBT
cg21958676	chr3	50608894	-0.00204579	-6.36597	0.912937	0.998329	23502	HEMK1
cg03756640	chr12	102091773	-0.00155516	-6.36598	0.912963	0.998329	23503	CHPT1
cg20965168	chr6	107078213	-0.00518948	-6.36599	0.916557	0.998329	23605	RTN4IP1,QRSL1
cg05648367	chr8	26240675	0.00236618	-6.36599	0.913033	0.998329	23504	BNIP3L
cg14851742	chr2	7001591	-0.00196615	-6.36599	0.913064	0.998329	23505	CMPK2
cg09654086	chr1	76190207	0.00164317	-6.36599	0.913089	0.998329	23506	ACADM
cg04214573	chr10	114135847	0.00204	-6.36599	0.913091	0.998329	23507	ACSL5
cg25074784	chr6	36945433	-0.00228563	-6.36599	0.913093	0.998329	23508	MTCH1
cg14437324	chr12	31812558	-0.00265706	-6.366	0.913155	0.998329	23509	ETFBKMT
cg10806510	chr12	56659379	0.00150949	-6.36601	0.927984	0.998329	23933	COQ10A
cg11328697	chr17	39971602	-0.0014524	-6.36602	0.913262	0.998329	23510	FKBP10
cg19579216	chr17	42081856	-0.00233693	-6.36602	0.913298	0.998329	23511	NAGS
cg25317260	chrX	129300090	0.00178299	-6.36602	0.9133	0.998329	23512	AIFM1
cg10450921	chr16	1470887	0.00108504	-6.36603	0.913368	0.998329	23513	C16orf91
cg09809950	chr21	26979850	0.00228958	-6.36603	0.913386	0.998329	23514	MRPL39
cg04237284	chr9	136606519	0.00325537	-6.36603	0.913394	0.998329	23515	SARDH
cg05024612	chr12	56389529	-0.00191186	-6.36604	0.91343	0.998329	23516	SUOX
cg12395150	chr1	227123454	0.00190704	-6.36604	0.913467	0.998329	23517	COQ8A
cg01809082	chr6	160147598	-0.00260802	-6.36606	0.913564	0.998329	23518	SOD2
cg05534349	chr1	201931117	0.00134527	-6.36606	0.91357	0.998329	23519	TIMM17A
cg09144422	chr16	68056595	-0.002193	-6.36606	0.91358	0.998329	23520	DDX28
cg12253200	chr19	49123013	-0.00225912	-6.36607	0.913628	0.998329	23521	SPHK2
cg07876144	chr9	7800956	-0.0027568	-6.36607	0.913691	0.998329	23522	DMAC1
cg03215895	chr13	100497610	-0.0026451	-6.36608	0.913718	0.998329	23523	CLYBL
cg22123784	chr8	144437507	0.008528	-6.36608	0.913748	0.998329	23524	TOP1MT
cg03033344	chr16	1479210	0.00316954	-6.36608	0.913765	0.998329	23525	C16orf91
cg00116058	chr5	154320652	0.00177633	-6.3661	0.913884	0.998329	23526	MRPL22
cg23034784	chr1	217112947	0.00148791	-6.36611	0.913929	0.998329	23527	ESRRG
cg16704802	chr16	8768425	0.00115118	-6.36611	0.913939	0.998329	23528	ABAT
cg15537065	chrX	153005291	0.00445423	-6.36611	0.91394	0.998329	23529	ABCD1
cg17412351	chr7	75678396	0.00364984	-6.36612	0.914012	0.998329	23530	STYXL1,MDH2
cg19227131	chr22	18072903	0.0014903	-6.36612	0.914019	0.998329	23531	SLC25A18
cg14102913	chr7	99064968	0.00147868	-6.36612	0.914062	0.998329	23532	PTCD1,ATP5MFATP5MF-PTCD1
cg08962072	chr17	18168657	-0.0018426	-6.36613	0.914102	0.998329	23533	MIEF2
cg24213508	chr19	11040153	0.00325064	-6.36614	0.914191	0.998329	23534	TIMM29
cg21234134	chr11	63997324	0.00233972	-6.36614	0.914194	0.998329	23535	DNAJC4
cg00661202	chr3	14166502	-0.00239416	-6.36614	0.914204	0.998329	23536	CHCHD4
cg24583410	chr6	33549186	0.00271435	-6.36614	0.91421	0.998329	23537	BAK1
cg15100947	chr1	6333867	0.00174525	-6.36615	0.91424	0.998329	23538	ACOT7
cg12073541	chr1	46775475	0.0019133	-6.36615	0.914246	0.998329	23539	UQCRH
cg13540895	chr7	108169906	-0.00202179	-6.36615	0.914252	0.998329	23540	PNPLA8
cg06574813	chr12	56694192	0.00173284	-6.36615	0.914269	0.998329	23541	CS
cg04322344	chr3	131221642	-0.00227877	-6.36615	0.914278	0.998329	23542	MRPL3
cg13809815	chr14	24912071	0.00148432	-6.36615	0.914289	0.998329	23543	SDR39U1
cg18442362	chr7	44677772	0.00399389	-6.36615	0.914292	0.998329	23544	OGDH
cg25642217	chr8	145754559	0.00135449	-6.36617	0.914407	0.998329	23545	C8orf82
cg07708653	chr1	45794244	-0.00288588	-6.36617	0.914424	0.998329	23546	HPDL
cg17956963	chr4	8442090	-0.00231709	-6.3662	0.914649	0.998329	23547	ACOX3
cg25443968	chr17	21118207	-0.00235496	-6.36621	0.914692	0.998329	23548	TMEM11
cg18632412	chrX	100603351	-0.00185787	-6.36622	0.914768	0.998329	23549	TIMM8A
cg14105205	chr11	119043671	0.00192912	-6.36622	0.914778	0.998329	23550	NLRX1
cg16340422	chr17	17110120	0.00800483	-6.36622	0.914799	0.998329	23551	PLD6
cg25755573	chr1	150459600	0.00231049	-6.36622	0.914822	0.998329	23552	TARS2
cg16536855	chr10	71038317	0.00199593	-6.36623	0.914852	0.998329	23553	HK1
cg23691518	chr7	22863322	-0.00130147	-6.36623	0.914878	0.998329	23554	TOMM7
cg02403379	chr4	140224990	-0.00124695	-6.36623	0.914898	0.998329	23555	NDUFC1
cg03665605	chr7	99064212	0.0024152	-6.36623	0.914908	0.998329	23556	ATP5MF,PTCD1
cg23095129	chr12	53696883	0.00166503	-6.36624	0.914934	0.998329	23557	MYG1
cg09427156	chr12	57038117	-0.00236622	-6.36624	0.914947	0.998329	23558	ATP5F1B
cg04218278	chr1	20827510	0.00139224	-6.36624	0.914957	0.998329	23559	MUL1
cg10936323	chr5	60240838	0.00311091	-6.36625	0.91504	0.998329	23560	NDUFAF2
cg01083135	chr16	81122724	-0.00108864	-6.36626	0.915088	0.998329	23561	GCSH
cg12197459	chr17	686450	-0.0025558	-6.36626	0.915122	0.998329	23562	MRM3,GLOD4
cg02718579	chrX	74376722	0.00325038	-6.36626	0.915131	0.998329	23563	ABCB7
cg23280339	chrX	48754501	0.00191462	-6.36627	0.915181	0.998329	23564	TIMM17B
cg13988207	chr10	88853860	-0.00234818	-6.36628	0.915244	0.998329	23565	GLUD1
cg17379209	chr22	18256737	-0.00169552	-6.36628	0.915254	0.998329	23566	BID
cg20482483	chr8	94868882	-0.00217385	-6.36628	0.915262	0.998329	23567	PDP1
cg09700325	chrX	153060147	-0.00233675	-6.36629	0.915302	0.998329	23568	IDH3G
cg03524533	chr10	74386040	0.00241291	-6.36629	0.915306	0.998329	23569	MICU1
cg01428547	chr11	234001	-0.00149482	-6.36629	0.915322	0.998329	23570	SIRT3
cg26796981	chr7	99036546	0.00137102	-6.36629	0.915354	0.998329	23571	PTCD1
cg26280690	chr15	80174053	0.00141051	-6.3663	0.915413	0.998329	23572	MTHFS
cg04607100	chr1	15850698	0.00142669	-6.36631	0.915467	0.998329	23573	CASP9
cg19627446	chr3	47844180	-0.00238604	-6.36631	0.915468	0.998329	23574	DHX30
cg27509381	chr17	5343653	0.00247507	-6.36632	0.915529	0.998329	23575	C1QBP
cg00804091	chr16	85833137	0.0014671	-6.36632	0.915549	0.998329	23576	COX4I1
cg05569529	chr11	112085257	-0.00151292	-6.36633	0.915614	0.998329	23577	BCO2
cg17300307	chr2	191744975	0.00256826	-6.36633	0.915656	0.998329	23578	GLS
cg16834431	chr1	28562368	-0.00189648	-6.36633	0.915674	0.998329	23579	ATP5IF1
cg00976054	chr17	73042537	0.00199121	-6.36634	0.915737	0.998329	23580	ATP5PD
cg18809890	chr13	100464994	-0.00233345	-6.36635	0.915784	0.998329	23581	CLYBL
cg18639180	chr14	91580605	-0.00195668	-6.36635	0.915813	0.998329	23582	DGLUCY
cg13072715	chr7	99042419	0.00158997	-6.36635	0.915818	0.998329	23583	ATP5MF-PTCD1
cg26684238	chr2	191116292	0.00181284	-6.36636	0.915845	0.998329	23584	HIBCH
cg21216547	chr1	100681010	0.00147689	-6.36636	0.915896	0.998329	23585	DBT
cg11172286	chr11	47600544	-0.00137448	-6.36636	0.9159	0.998329	23586	NDUFS3
cg10032132	chr2	242038984	-0.00324419	-6.36638	0.916014	0.998329	23587	MTERF4
cg14594653	chr14	68118281	-0.0013439	-6.36638	0.916032	0.998329	23588	ARG2
cg16434968	chr9	136221319	0.00200223	-6.36638	0.916061	0.998329	23589	SURF1
cg12191293	chr12	56882314	-0.00355739	-6.36639	0.916068	0.998329	23590	GLS2
cg06465781	chr14	91682074	0.00164978	-6.36639	0.916069	0.998329	23591	DGLUCY
cg16262215	chr19	8387654	0.00310332	-6.36639	0.916069	0.998329	23592	NDUFA7
cg18198549	chr20	33908797	-0.0011445	-6.36639	0.916083	0.998329	23593	UQCC1
cg04436964	chr1	161167745	0.00310346	-6.36639	0.916099	0.998329	23594	NDUFS2
cg14480394	chr19	50192966	0.00283629	-6.36639	0.916127	0.998329	23595	CPT1C
cg26896160	chr1	6454004	0.00223413	-6.3664	0.916142	0.998329	23596	ACOT7
cg06201205	chr10	30645870	0.0040335	-6.36643	0.916397	0.998329	23597	MTPAP
cg16306644	chr7	1006943	-0.00183635	-6.36643	0.916427	0.998329	23598	COX19
cg17460846	chr10	101491598	0.00222401	-6.36643	0.916443	0.998329	23599	COX15
cg05339792	chr1	228333030	0.00207845	-6.36643	0.916445	0.998329	23600	GUK1
cg09620227	chr7	99036293	-0.00210266	-6.36644	0.916453	0.998329	23601	ATP5MF-PTCD1,PTCD1
cg05920113	chr12	50529587	-0.00157357	-6.36644	0.916482	0.998329	23602	COX14
cg04548849	chr17	12904274	-0.00155925	-6.36644	0.9165	0.998329	23603	ELAC2
cg00039793	chr10	120925308	-0.00113982	-6.36644	0.916503	0.998329	23604	SFXN4
cg12899916	chr17	76419425	0.00118743	-6.36645	0.916592	0.998329	23606	PGS1
cg16648551	chr1	12371446	0.00123094	-6.36646	0.916637	0.998329	23607	VPS13D
cg02107380	chr7	102937765	0.00205913	-6.36646	0.916642	0.998329	23608	PMPCB
cg01878807	chr14	24422368	0.00346825	-6.36646	0.916644	0.998329	23609	DHRS4
cg07211894	chr2	98261992	0.00220625	-6.36646	0.916663	0.998329	23610	COX5B
cg25158863	chr8	125555035	-0.00176758	-6.36647	0.916703	0.998329	23611	NDUFB9
cg03862582	chr14	74551639	-0.00247381	-6.36647	0.916705	0.998329	23612	ALDH6A1
cg05223062	chr5	78487547	-0.00129602	-6.36647	0.91673	0.998329	23613	DMGDH
cg14837571	chr1	227152831	0.00187847	-6.36647	0.91675	0.998329	23614	COQ8A
cg18387085	chr18	72922610	-0.00166002	-6.36647	0.916755	0.998329	23615	ZADH2
cg12556644	chr11	66703094	-0.00199598	-6.36648	0.916765	0.998329	23616	PC
cg23310330	chr4	667673	0.00204699	-6.36648	0.916772	0.998329	23617	ATP5ME
cg14136260	chr11	73711382	-0.00347493	-6.36648	0.916776	0.998329	23618	UCP3
cg24676000	chr22	46546786	-0.00249837	-6.36648	0.918636	0.998329	23674	PPARA
cg05643592	chr1	161195527	-0.00201068	-6.36649	0.916851	0.998329	23619	TOMM40L
cg05671576	chr16	89190735	0.00169605	-6.36649	0.916877	0.998329	23620	ACSF3
cg13678903	chr22	32033516	-0.00231278	-6.3665	0.916921	0.998329	23621	PISD
cg03209863	chr17	34866810	-0.00167641	-6.36651	0.91705	0.998329	23622	MYO19
cg09801371	chr17	34957609	0.00210993	-6.36652	0.917085	0.998329	23623	MRM1
cg04119529	chr16	2094667	0.00167193	-6.36652	0.917105	0.998329	23624	NTHL1
cg08411536	chr22	43506465	0.00185514	-6.36652	0.917115	0.998329	23625	BIK
cg25755261	chr14	35591781	-0.00208314	-6.36652	0.917141	0.998329	23626	PRORP
cg25028357	chr1	65613059	0.00265819	-6.36652	0.917149	0.998329	23627	AK4
cg00674675	chr2	26482294	-0.001573	-6.36653	0.91717	0.998329	23628	HADHB
cg18095041	chr2	242749937	-0.00313381	-6.36653	0.917187	0.998329	23629	NEU4
cg11628403	chr7	43688455	0.00294189	-6.36653	0.917189	0.998329	23630	COA1
cg00620224	chr14	32030176	-0.00420004	-6.36653	0.917211	0.998329	23631	NUBPL
cg24441810	chr2	120436039	-0.00446784	-6.36653	0.917216	0.998329	23632	TMEM177
cg16075903	chr17	27181980	0.00188487	-6.36653	0.917222	0.998329	23633	ERAL1
cg17041600	chr12	57037159	0.00152455	-6.36654	0.917247	0.998329	23634	ATP5F1B
cg12734386	chr15	76531223	0.00182284	-6.36655	0.917382	0.998329	23635	ETFA
cg00450573	chr2	191746909	-0.00203088	-6.36656	0.917414	0.998329	23636	GLS
cg17459219	chr8	42248927	0.00379474	-6.36656	0.917425	0.998329	23637	VDAC3
cg18877514	chr12	133262879	-0.00233151	-6.36656	0.917442	0.998329	23638	PXMP2
cg07954060	chr11	28284375	0.00128862	-6.36657	0.917526	0.998329	23639	METTL15
cg03956820	chr17	80190154	0.00155341	-6.36657	0.917538	0.998329	23640	SLC16A3
cg08756327	chr4	46895394	-0.00163475	-6.36658	0.917575	0.998329	23641	COX7B2
cg13884546	chr6	24403062	0.00188164	-6.36658	0.91758	0.998329	23642	MRS2
cg07804698	chr20	30272643	0.00159297	-6.36658	0.917597	0.998329	23643	BCL2L1
cg01647049	chr2	99224835	-0.00121356	-6.36658	0.917602	0.998329	23644	COA5
cg02056144	chr12	54070517	0.00330739	-6.36659	0.917638	0.998329	23645	ATP5MC2
cg23569941	chr2	219139048	-0.00279426	-6.36659	0.917643	0.998329	23646	PNKD
cg01488191	chr17	21033752	-0.00174864	-6.3666	0.91772	0.998329	23647	DHRS7B
cg27327094	chr4	48835877	-0.00156788	-6.3666	0.917749	0.998329	23648	OCIAD1
cg24530147	chr3	138763894	-0.00939709	-6.36661	0.917817	0.998329	23649	MRPS22
cg25068915	chr17	80052907	0.00189541	-6.36661	0.917825	0.998329	23650	FASN
cg27338333	chr3	52566622	0.00152899	-6.36661	0.917832	0.998329	23651	NT5DC2
cg06290667	chr11	72081008	-0.00194944	-6.36662	0.917873	0.998329	23652	CLPB
cg07551545	chr19	39466313	0.00170614	-6.36663	0.917957	0.998329	23653	SARS2
cg23834254	chr4	169931521	-0.00208339	-6.36663	0.917973	0.998329	23654	CBR4
cg17587993	chr7	140714588	-0.00203185	-6.36663	0.917981	0.998329	23655	MRPS33
cg05932799	chr19	18307048	-0.00255629	-6.36664	0.918035	0.998329	23656	MPV17L2
cg08267701	chr19	45393621	0.00146367	-6.36664	0.918088	0.998329	23657	TOMM40
cg13841901	chr1	45805975	0.00156355	-6.36665	0.918117	0.998329	23658	MUTYH
cg16703737	chr11	47599085	-0.00142221	-6.36665	0.918137	0.998329	23659	NDUFS3
cg06698843	chr12	121175010	0.00147354	-6.36665	0.918165	0.998329	23660	ACADS
cg17283601	chr18	57567393	0.00223164	-6.36666	0.918221	0.998329	23661	PMAIP1
cg15538669	chr5	137911500	0.00201658	-6.36666	0.918242	0.998329	23662	HSPA9
cg23302438	chr1	155177953	-0.00197631	-6.36666	0.918249	0.998329	23663	MTX1
cg08706504	chr9	37428821	-0.00181484	-6.36667	0.918276	0.998329	23664	GRHPR
cg11716164	chrX	118556794	0.00160708	-6.36667	0.919343	0.998329	23686	SLC25A43
cg07249369	chr16	2034545	-0.0015923	-6.36667	0.918306	0.998329	23665	GFER
cg01110618	chr9	130853728	-0.00394829	-6.36667	0.918311	0.998329	23666	SLC25A25
cg10278086	chr2	157314284	0.00149332	-6.36668	0.918339	0.998329	23667	GPD2
cg06995967	chr10	75013665	0.00168605	-6.36668	0.918354	0.998329	23668	MRPS16
cg25691553	chr3	49057884	0.00357193	-6.36668	0.918374	0.998329	23669	NDUFAF3
cg01427641	chr22	19876491	0.00178068	-6.36669	0.918455	0.998329	23670	TXNRD2
cg10881110	chr1	16062737	0.00137119	-6.36669	0.918483	0.998329	23671	SLC25A34
cg15510085	chr11	63908267	0.00208278	-6.36669	0.918494	0.998329	23672	MACROD1
cg23679198	chr3	155524335	0.00212269	-6.3667	0.918523	0.998329	23673	C3orf33
cg07467448	chr2	96068411	0.00141689	-6.36672	0.918735	0.998329	23675	FAHD2A
cg12069540	chr10	82173570	0.00149481	-6.36673	0.918743	0.998329	23676	PRXL2A
cg10512427	chr16	89183643	-0.00118979	-6.36673	0.918749	0.998329	23677	ACSF3
cg00038877	chr1	227172604	0.00200053	-6.36675	0.918947	0.998329	23678	COQ8A
cg03560416	chr13	28025757	-0.00382356	-6.36676	0.919033	0.998329	23679	MTIF3
cg15020801	chr17	46022809	0.00233792	-6.36677	0.919128	0.998329	23680	PNPO
cg23339143	chr11	67379721	-0.00127251	-6.36677	0.919134	0.998329	23681	NDUFV1
cg01588449	chr2	242682104	-0.00203904	-6.36678	0.91915	0.998329	23682	D2HGDH
cg22784419	chr2	120438414	-0.00189015	-6.36678	0.919202	0.998329	23683	TMEM177
cg24818434	chr1	156164011	0.00194027	-6.36678	0.91921	0.998329	23684	SLC25A44
cg25950829	chr2	75873774	0.00242565	-6.3668	0.919324	0.998329	23685	MRPL19
cg00522333	chr20	25036597	-0.00177528	-6.3668	0.919359	0.998329	23687	ACSS1
cg00293800	chr2	211442554	0.00407485	-6.36681	0.919435	0.998329	23688	CPS1
cg18029031	chr2	242035523	-0.00194615	-6.36682	0.919488	0.998329	23689	MTERF4
cg08170757	chr19	48867271	0.0012529	-6.36683	0.919541	0.998329	23690	TMEM143
cg21310689	chr19	55865288	0.0010115	-6.36683	0.919553	0.998329	23691	COX6B2
cg01573661	chr12	21819734	0.0024297	-6.36683	0.919567	0.998329	23692	LDHB
cg14460735	chr1	246728727	-0.00299651	-6.36684	0.919649	0.998329	23693	TFB2M
cg13941374	chr1	55007725	-0.00118995	-6.36684	0.919688	0.998329	23694	ACOT11
cg15488109	chr9	136534618	-0.00569667	-6.36685	0.919732	0.998329	23695	SARDH
cg26298272	chr6	107780267	-0.00121699	-6.36686	0.9198	0.998329	23696	PDSS2
cg18540374	chr18	9102459	0.00181127	-6.36687	0.919872	0.998329	23697	NDUFV2
cg24531794	chr11	31531233	0.00161922	-6.36687	0.919872	0.998329	23698	IMMP1L
cg17583008	chr11	67797931	-0.00188049	-6.36687	0.919875	0.998329	23699	NDUFS8
cg23684591	chr2	44588041	0.00334192	-6.36687	0.919893	0.998329	23700	PREPL
cg07870237	chr5	131348431	-0.00169546	-6.36687	0.919902	0.998329	23701	ACSL6
cg11465630	chr21	45560663	0.00216101	-6.36687	0.919922	0.998329	23702	GATD3A
cg08426384	chr14	78266734	-0.0023412	-6.36687	0.919937	0.998329	23703	ADCK1
cg00049380	chr16	84166874	0.00142852	-6.36688	0.920024	0.998329	23704	HSDL1
cg19536404	chr3	184971825	0.00265971	-6.36689	0.920051	0.998329	23705	EHHADH
cg13527624	chr6	30614782	0.0017342	-6.36689	0.92007	0.998329	23706	C6orf136
cg06922269	chr20	25013918	-0.00196356	-6.3669	0.92014	0.998329	23707	ACSS1
cg12497611	chr2	172183855	-0.00132408	-6.36691	0.920265	0.998329	23708	METTL8
cg10547616	chr10	25306800	0.00240743	-6.36692	0.920285	0.998329	23709	THNSL1
cg13269751	chr16	8891490	-0.00141775	-6.36692	0.920307	0.998329	23710	TMEM186
cg03077062	chr2	73299091	-0.00211121	-6.36692	0.920331	0.998329	23711	SFXN5
cg09961571	chr19	39421871	-0.00224649	-6.36693	0.920363	0.998329	23712	MRPS12,SARS2
cg05375405	chr1	156711303	-0.00251783	-6.36693	0.920879	0.998329	23731	MRPL24
cg17582444	chr3	179110334	0.00128528	-6.36693	0.920375	0.998329	23713	MFN1
cg11173754	chr6	30615697	0.00173072	-6.36693	0.920403	0.998329	23714	C6orf136
cg23735749	chr1	1417247	-0.001138	-6.36693	0.920429	0.998329	23715	ATAD3B
cg23968552	chr5	135171179	0.00331333	-6.36694	0.920456	0.998329	23716	SLC25A48
cg26660316	chr5	110077272	-0.00169159	-6.36694	0.920503	0.998329	23717	SLC25A46
cg17372223	chr3	52568218	-0.00558988	-6.36695	0.920593	0.998329	23718	NT5DC2
cg07894537	chr3	15093486	-0.0021534	-6.36697	0.920703	0.998329	23719	MRPS25
cg01060059	chr5	41870081	0.00579576	-6.36697	0.920726	0.998329	23720	OXCT1
cg08108478	chr4	169925839	-0.00164482	-6.36697	0.920729	0.998329	23721	CBR4
cg18562689	chr12	65672459	-0.00174962	-6.36697	0.920758	0.998329	23722	MSRB3
cg10671478	chr20	52790299	-0.00487281	-6.36698	0.920773	0.998329	23723	CYP24A1
cg10449466	chr12	16505650	0.00198001	-6.36698	0.920775	0.998329	23724	MGST1
cg25231009	chr17	674769	-0.00133022	-6.36698	0.920799	0.998329	23725	GLOD4
cg18634296	chr10	25305078	-0.00152694	-6.36698	0.920807	0.998329	23726	THNSL1
cg10978403	chr11	63869970	-0.0025249	-6.36698	0.920819	0.998329	23727	MACROD1
cg02634816	chr20	3139616	0.0029863	-6.36698	0.92082	0.998329	23728	FASTKD5
cg22537634	chr17	35759805	0.00114716	-6.36699	0.920854	0.998329	23729	ACACA
cg06446365	chr5	176729812	-0.00333644	-6.36699	0.920878	0.998329	23730	PRELID1,RAB24
cg19032306	chr10	94051796	0.00244336	-6.367	0.920945	0.998329	23732	MARCHF5
cg21691998	chr5	35048777	-0.00287406	-6.367	0.92099	0.998329	23733	AGXT2
cg08035942	chr18	72921337	-0.00195427	-6.36701	0.921041	0.998329	23734	ZADH2
cg22410083	chr3	59803976	-0.00428372	-6.36701	0.921061	0.998329	23735	FHIT
cg17185953	chr1	53387522	-0.00234905	-6.36701	0.921067	0.998329	23736	ECHDC2
cg20381115	chr15	45671148	0.00399862	-6.36702	0.921104	0.998329	23737	GATM
cg21687827	chr9	130890548	-0.00224287	-6.36702	0.921112	0.998329	23738	PTGES2
cg04748051	chr4	668057	0.00152637	-6.36702	0.921154	0.998329	23739	ATP5ME
cg10963949	chr1	173445463	0.00227889	-6.36703	0.921191	0.998329	23740	PRDX6
cg08838096	chr16	89617775	0.00133552	-6.36703	0.921202	0.998329	23741	SPG7
cg24147849	chr3	100053372	0.0022758	-6.36703	0.921254	0.998329	23742	NIT2
cg16411571	chr2	233527347	-0.00133392	-6.36704	0.921266	0.998329	23743	EFHD1
cg02750935	chr5	145214981	-0.00157099	-6.36704	0.921271	0.998329	23744	PRELID2
cg01194405	chr17	79680320	-0.0023643	-6.36705	0.921372	0.998329	23745	SLC25A10
cg00724035	chr2	74375213	0.00160611	-6.36705	0.92138	0.998329	23746	BOLA3
cg02081718	chr6	88300968	-0.0013366	-6.36705	0.921387	0.998329	23747	RARS2
cg10991322	chr14	91654662	-0.0011527	-6.36706	0.921431	0.998329	23748	DGLUCY
cg20801783	chr2	242693230	-0.001898	-6.36706	0.921451	0.998329	23749	D2HGDH
cg15612330	chr3	119396954	0.00108213	-6.36706	0.921469	0.998329	23750	COX17
cg24429836	chr16	75150744	-0.00424281	-6.36708	0.921585	0.998329	23751	LDHD
cg12583325	chr7	75695788	-0.00201397	-6.36708	0.921602	0.998329	23752	MDH2
cg02191247	chrX	23890000	-0.00224913	-6.36708	0.921617	0.998329	23753	APOO
cg26154047	chr2	172864014	0.00125251	-6.36708	0.921632	0.998329	23754	METAP1D,SLC25A12
cg06948823	chr16	89576942	0.00103726	-6.36709	0.921674	0.998329	23755	SPG7
cg08585593	chr22	50966077	0.00231177	-6.36709	0.921703	0.998329	23756	SCO2
cg00498942	chr1	65696306	-0.0034195	-6.36709	0.921727	0.998329	23757	AK4
cg26944981	chr17	30469748	0.00116319	-6.36709	0.921732	0.998329	23758	RHOT1
cg14595557	chr2	7006786	0.00181727	-6.3671	0.921781	0.998329	23759	CMPK2
cg24124789	chr1	220268095	-0.00198548	-6.36711	0.921869	0.998329	23760	IARS2
cg01260366	chr20	32307172	-0.00122569	-6.36711	0.921885	0.998329	23761	PXMP4
cg16040900	chr14	78265599	-0.00145189	-6.36712	0.921923	0.998329	23762	ADCK1
cg23923820	chr1	155267480	-0.00296343	-6.36712	0.921941	0.998329	23763	PKLR
cg07981299	chr4	17492391	-0.00200904	-6.36712	0.921955	0.998329	23764	QDPR
cg14196211	chr17	79670206	0.00206654	-6.36712	0.921961	0.998329	23765	SLC25A10,MRPL12
cg00131557	chr13	43596656	0.0012951	-6.36712	0.921982	0.998329	23766	DNAJC15
cg07654934	chr3	158390329	0.00327148	-6.36713	0.922032	0.998329	23767	GFM1
cg22449795	chr12	109490720	0.00240825	-6.36713	0.922062	0.998329	23768	USP30
cg11713727	chr2	150444569	-0.00620958	-6.36713	0.92208	0.998329	23769	MMADHC
cg03822008	chr6	5681727	0.00145119	-6.36714	0.922122	0.998329	23770	FARS2
cg12375960	chr12	50505775	-0.00166729	-6.36715	0.922173	0.998329	23771	COX14
cg05561716	chr4	41992478	-0.000977422	-6.36715	0.922217	0.998329	23772	SLC30A9
cg03928020	chr1	151763014	0.00154622	-6.36716	0.922258	0.998329	23773	TDRKH
cg06682282	chr8	42249407	-0.000949531	-6.36717	0.922348	0.998329	23774	VDAC3
cg03731251	chr1	235292703	-0.00136943	-6.36717	0.9224	0.998329	23775	TOMM20
cg01654582	chr4	171011577	0.00219471	-6.36717	0.922411	0.998329	23776	AADAT
cg10116869	chr7	127510499	-0.00436589	-6.36718	0.922471	0.998329	23777	SND1
cg05681376	chr2	219134129	-0.0019717	-6.36718	0.922482	0.998329	23778	PNKD
cg21455883	chr5	32148438	-0.00274253	-6.36719	0.92252	0.998329	23779	GOLPH3
cg20150667	chr10	102747550	-0.00319705	-6.36719	0.922536	0.998329	23780	MRPL43,TWNK
cg19877240	chr8	37622857	0.000951303	-6.3672	0.922647	0.998329	23781	PLPBP
cg05865889	chrX	103358718	0.00227279	-6.36721	0.922743	0.998329	23782	SLC25A53
cg10025652	chr11	86308770	-0.00149185	-6.36722	0.922801	0.998329	23783	ME3
cg16988380	chr11	47659839	0.00138799	-6.36723	0.922852	0.998329	23784	MTCH2
cg07925633	chr17	30469120	-0.00165218	-6.36723	0.922901	0.998329	23785	RHOT1
cg09407674	chr7	90012759	-0.00121868	-6.36724	0.922958	0.998329	23786	GTPBP10
cg13820573	chr7	95805917	0.00142116	-6.36724	0.922974	0.998329	23787	SLC25A13
cg12109740	chr11	72084034	-0.00144251	-6.36725	0.923018	0.998329	23788	CLPB
cg01182742	chr5	80549747	-0.00116535	-6.36725	0.92307	0.998329	23789	CKMT2
cg21200138	chr9	38392989	0.00109215	-6.36728	0.923344	0.998329	23790	ALDH1B1
cg17851730	chr1	19229128	0.00193218	-6.36729	0.923363	0.998329	23791	ALDH4A1
cg06252876	chrX	129299948	0.00198282	-6.36729	0.923416	0.998329	23792	AIFM1
cg22210458	chr22	21326328	-0.00197261	-6.3673	0.92343	0.998329	23793	AIFM3
cg17132506	chr20	24997481	0.0012486	-6.36731	0.923534	0.998329	23794	ACSS1
cg07508081	chr1	161194409	0.00170484	-6.36731	0.923586	0.998329	23795	TOMM40L
cg05306024	chr7	127292158	0.00114803	-6.36731	0.923595	0.998329	23796	SND1
cg08085208	chr14	75348779	0.00136424	-6.36732	0.923617	0.998329	23797	DLST
cg06205541	chr13	111267521	-0.00139518	-6.36732	0.923619	0.998329	23798	NAXD
cg12600182	chr7	42974203	-0.00145051	-6.36733	0.923697	0.998329	23799	MRPL32
cg04208114	chr1	59012469	-0.00163681	-6.36733	0.923711	0.998329	23800	OMA1
cg24176911	chr19	55576276	0.0026976	-6.36733	0.923738	0.998329	23801	RDH13
cg23481221	chr20	43589229	-0.00166625	-6.36733	0.923755	0.998329	23802	TOMM34
cg19618279	chr17	40715228	0.00298225	-6.36733	0.923761	0.998329	23803	COASY
cg05606948	chr13	24408286	-0.00306621	-6.36733	0.923761	0.998329	23804	MIPEP
cg14096864	chr9	131815078	0.0013236	-6.36733	0.923762	0.998329	23805	MIGA2
cg14073986	chr20	57617431	0.00779418	-6.36734	0.923852	0.998329	23806	PRELID3B
cg18125549	chr7	140714781	-0.00166548	-6.36735	0.923881	0.998329	23807	MRPS33
cg01322897	chr12	51442056	-0.00190555	-6.36735	0.923915	0.998329	23808	LETMD1
cg21877545	chr20	18118649	0.00195542	-6.36735	0.923927	0.998329	23809	PET117
cg08357651	chr2	198318030	-0.00121248	-6.36735	0.923937	0.998329	23810	COQ10B
cg02434381	chr19	5904655	-0.00152597	-6.36735	0.923939	0.998329	23811	NDUFA11
cg07071555	chr5	6614868	0.00117609	-6.36736	0.924026	0.998329	23812	NSUN2
cg04513777	chr16	15493409	-0.00131249	-6.36737	0.924032	0.998329	23813	MPV17L
cg12172478	chr3	16357591	0.00259728	-6.36737	0.92406	0.998329	23814	OXNAD1
cg11106794	chr5	134241538	0.00213355	-6.36737	0.924075	0.998329	23815	PCBD2
cg08553360	chr11	72048407	-0.00107246	-6.36737	0.924083	0.998329	23816	CLPB
cg23261533	chr12	51449933	0.000987965	-6.36737	0.924091	0.998329	23817	LETMD1
cg09424348	chr6	30881549	0.00184148	-6.36737	0.924101	0.998329	23818	VARS2
cg03684214	chr1	228333042	0.00147204	-6.36737	0.924106	0.998329	23819	GUK1
cg03861428	chr1	17380702	-0.00149743	-6.36738	0.924132	0.998329	23820	SDHB
cg12472520	chr19	48867982	-0.00210843	-6.36738	0.924148	0.998329	23821	TMEM143
cg18796520	chr12	4758272	-0.00198053	-6.36738	0.924163	0.998329	23822	NDUFA9
cg26037821	chr12	56109198	-0.00262258	-6.36739	0.924198	0.998329	23823	BLOC1S1
cg10602197	chr7	127231392	-0.00185288	-6.36739	0.924202	0.998329	23824	ARF5
cg15618638	chr20	24992574	-0.0016399	-6.36739	0.924212	0.998329	23825	ACSS1
cg04415434	chr3	126423069	0.00101932	-6.36739	0.924227	0.998329	23826	CHCHD6
cg07387621	chr20	32291497	0.00127428	-6.36739	0.924278	0.998329	23827	PXMP4
cg22608691	chr5	131335422	-0.0027299	-6.3674	0.924329	0.998329	23828	ACSL6
cg00197641	chr14	23299461	-0.00212435	-6.3674	0.924331	0.998329	23829	MRPL52
cg17481912	chr3	158390821	0.00315991	-6.3674	0.924354	0.998329	23830	GFM1
cg24909101	chr4	89200650	-0.00245938	-6.36743	0.92455	0.998329	23831	PPM1K
cg13572638	chr1	227173653	-0.00268233	-6.36743	0.924601	0.998329	23832	COQ8A
cg14092851	chr1	111992392	-0.00162879	-6.36744	0.92463	0.998329	23833	ATP5PB
cg27496116	chr13	43660964	-0.00206273	-6.36744	0.92465	0.998329	23834	DNAJC15
cg19961913	chr7	27626600	0.00241408	-6.36744	0.924681	0.998329	23835	HIBADH
cg10667386	chr17	55162855	0.00100429	-6.36744	0.924692	0.998329	23836	AKAP1
cg13253220	chr9	139313499	-0.00212651	-6.36745	0.92472	0.998329	23837	PMPCA
cg25972499	chr1	151763866	-0.00147917	-6.36745	0.924736	0.998329	23838	TDRKH
cg03687929	chr9	79007938	-0.00179783	-6.36745	0.924769	0.998329	23839	RFK
cg22319611	chr22	19840851	-0.00137533	-6.36745	0.924798	0.998329	23840	RTL10
cg23061725	chr2	202126379	-0.00389009	-6.36746	0.924834	0.998329	23841	CASP8
cg24298897	chr10	3183815	-0.00202448	-6.36746	0.924864	0.998329	23842	PITRM1
cg20630690	chr19	10420301	0.00187255	-6.36747	0.924925	0.998329	23843	FDX2
cg00971228	chr1	108739275	0.00116594	-6.36747	0.924946	0.998329	23844	SLC25A24
cg02536891	chrX	43512676	0.00322991	-6.36747	0.924966	0.998329	23845	MAOA
cg14345464	chr2	73212632	0.00127832	-6.36747	0.924972	0.998329	23847	SFXN5
cg09117448	chr16	31439393	0.0050536	-6.36748	0.924993	0.998329	23848	COX6A2
cg18511445	chrX	44402448	-0.00378753	-6.36749	0.925065	0.998329	23849	FUNDC1
cg15561376	chr9	125027247	-0.00187819	-6.36749	0.925074	0.998329	23850	MRRF
cg04744843	chr3	193311124	-0.00184511	-6.36749	0.925118	0.998329	23851	OPA1
cg23712744	chr22	43045913	-0.00305511	-6.3675	0.925153	0.998329	23852	CYB5R3
cg26881603	chr22	21213153	0.00107027	-6.3675	0.925202	0.998329	23853	SNAP29
cg08365687	chr3	52569147	-0.0017959	-6.36751	0.925235	0.998329	23854	NT5DC2
cg26932763	chr3	49059921	-0.00117691	-6.36751	0.925239	0.998329	23855	NDUFAF3
cg21877939	chr3	139062845	-0.00183374	-6.36751	0.925249	0.998329	23856	MRPS22
cg11629527	chr10	6195471	0.00195669	-6.36751	0.925253	0.998329	23857	PFKFB3
cg04657804	chr17	36452841	-0.00214172	-6.36751	0.925293	0.998329	23858	MRPL45
cg10169595	chr16	19089822	-0.00156211	-6.36752	0.925337	0.998329	23859	COQ7
cg11708624	chr8	91013310	-0.00173051	-6.36752	0.92538	0.998329	23860	DECR1
cg18496271	chr19	1388932	-0.00201753	-6.36752	0.925394	0.998329	23861	NDUFS7
cg15622697	chr1	201924833	0.0014102	-6.36753	0.925408	0.998329	23862	TIMM17A
cg26864950	chr19	1395365	0.00253384	-6.36753	0.925435	0.998329	23863	NDUFS7
cg15837986	chr11	34994807	-0.00162871	-6.36753	0.925455	0.998329	23864	PDHX
cg17424525	chr13	41342947	-0.00146984	-6.36753	0.925465	0.998329	23865	MRPS31
cg25792518	chr17	48545950	0.0057678	-6.36754	0.925553	0.998329	23866	ACSF2
cg16387991	chr2	157340445	-0.00111895	-6.36754	0.967994	0.998331	24990	GPD2
cg10735811	chr17	26210374	-0.00197367	-6.36755	0.925609	0.998329	23867	LYRM9
cg16650073	chr16	2089897	-0.00265735	-6.36756	0.925678	0.998329	23868	NTHL1
cg06985578	chr22	21333706	0.00147456	-6.36756	0.925686	0.998329	23869	AIFM3
cg01998625	chr1	45792010	0.0018966	-6.36756	0.925708	0.998329	23870	HPDL
cg11153529	chr10	50970539	-0.00433393	-6.36757	0.925772	0.998329	23871	OGDHL
cg05545272	chrX	43741376	-0.00244155	-6.36757	0.925775	0.998329	23872	MAOB
cg11961656	chr5	41789350	0.00127396	-6.36757	0.92578	0.998329	23873	OXCT1
cg09305687	chr2	73114422	0.00180925	-6.36757	0.92579	0.998329	23874	SPR
cg01065960	chr17	27181503	0.00283174	-6.36757	0.925797	0.998329	23875	ERAL1
cg11994551	chr2	86422579	0.000947335	-6.36757	0.92581	0.998329	23876	IMMT
cg20158010	chr1	78268130	0.00152076	-6.36757	0.925816	0.998329	23877	MIGA1
cg19147570	chr2	63815760	0.00158326	-6.36757	0.925825	0.998329	23878	MDH1
cg10113373	chr9	107526331	-0.00186575	-6.36757	0.925829	0.998329	23879	NIPSNAP3B
cg03614664	chr22	41346948	-0.00182253	-6.36758	0.92586	0.998329	23880	XPNPEP3
cg23889399	chr11	28283229	-0.00151713	-6.36758	0.92591	0.998329	23881	METTL15
cg03522910	chr1	161147597	-0.00352417	-6.36758	0.925932	0.998329	23882	PPOX
cg14268200	chr17	21094779	0.00116483	-6.36759	0.925944	0.998329	23883	DHRS7B
cg02740128	chr17	7123860	0.00215149	-6.36759	0.925974	0.998329	23884	ACADVL
cg08289189	chr22	19937277	0.00189371	-6.3676	0.926052	0.998329	23885	COMT
cg23789402	chr4	185721529	-0.00395908	-6.3676	0.926057	0.998329	23886	ACSL1
cg13223227	chrX	43741310	-0.00273177	-6.36761	0.926161	0.998329	23887	MAOB
cg09181730	chr3	93801303	0.0013126	-6.36761	0.926172	0.998329	23888	NSUN3
cg03727254	chr3	121152359	0.00201209	-6.36763	0.926373	0.998329	23889	POLQ
cg11154811	chr3	15100055	0.00176112	-6.36764	0.926381	0.998329	23890	MRPS25
cg15768568	chr11	57298301	0.00111097	-6.36764	0.926426	0.998329	23891	TIMM10
cg13419814	chr20	2645054	0.00188086	-6.36764	0.926434	0.998329	23892	IDH3B
cg27646471	chr17	26684032	-0.00144273	-6.36764	0.926448	0.998329	23893	POLDIP2
cg07823452	chr20	3140622	-0.00180383	-6.36766	0.92656	0.998329	23894	FASTKD5
cg26354564	chr2	233508549	-0.00236087	-6.36766	0.926562	0.998329	23895	EFHD1
cg12518898	chr10	23384664	-0.00340373	-6.36766	0.926615	0.998329	23896	MSRB2
cg25521086	chr2	113341977	0.00214413	-6.36766	0.926629	0.998329	23897	CHCHD5
cg08015290	chr10	114168208	-0.000997175	-6.36766	0.926631	0.998329	23898	ACSL5
cg09732684	chr12	93893298	0.00142587	-6.36767	0.926649	0.998329	23899	MRPL42
cg20672245	chr7	99064269	-0.00165474	-6.36767	0.92671	0.998329	23900	PTCD1,ATP5MF
cg14796352	chr1	156710761	0.0021316	-6.36768	0.926739	0.998329	23901	MRPL24
cg08950929	chr16	58768327	0.00146891	-6.36768	0.926748	0.998329	23902	GOT2
cg13548781	chr10	104474172	-0.00191582	-6.36768	0.926765	0.998329	23903	SFXN2
cg02150029	chr1	40323249	0.00159346	-6.36768	0.926771	0.998329	23904	TRIT1
cg14336118	chr16	21982982	0.00149282	-6.36768	0.926795	0.998329	23905	UQCRC2
cg23997365	chr14	78389529	-0.00155368	-6.36768	0.926798	0.998329	23906	ADCK1
cg16958594	chr6	30882708	0.00462628	-6.36769	0.926819	0.998329	23907	VARS2
cg02388568	chr6	74171739	-0.00193092	-6.3677	0.926974	0.998329	23908	MTO1
cg20624041	chr11	74204975	-0.00223395	-6.36771	0.927045	0.998329	23909	LIPT2
cg01730181	chr10	12218846	-0.0011872	-6.36772	0.927091	0.998329	23910	NUDT5
cg13405608	chr8	9952099	-0.00254162	-6.36772	0.927146	0.998329	23911	MSRA
cg14907158	chr3	58414135	-0.00118112	-6.36773	0.927185	0.998329	23912	PDHB
cg11422738	chr12	102112656	-0.00125979	-6.36773	0.927212	0.998329	23913	CHPT1
cg07990658	chr16	89202571	-0.00262748	-6.36773	0.927217	0.998329	23914	ACSF3
cg16600889	chr1	108743121	0.00165235	-6.36775	0.927354	0.998329	23915	SLC25A24
cg14237604	chr3	179064487	0.00363578	-6.36775	0.927372	0.998329	23916	MFN1
cg06829266	chr16	446668	-0.00223549	-6.36775	0.927374	0.998329	23917	NME4
cg24222265	chr9	102729433	0.00191143	-6.36775	0.927406	0.998329	23918	STX17
cg07343468	chr8	80942735	-0.00177922	-6.36776	0.927461	0.998329	23919	MRPS28
cg20334675	chr11	47599220	0.00149753	-6.36776	0.927493	0.998329	23920	NDUFS3
cg19000349	chr2	75061841	0.00181101	-6.36777	0.927533	0.998329	23921	HK2
cg20290145	chr1	53459976	0.00165259	-6.36777	0.934725	0.998329	24110	SCP2
cg14931062	chr2	227655596	0.00396406	-6.36777	0.927559	0.998329	23922	IRS1
cg01085995	chr3	47866817	-0.0015047	-6.36777	0.927607	0.998329	23923	DHX30
cg24321432	chr19	5904857	-0.0010311	-6.36778	0.927688	0.998329	23924	NDUFA11
cg12726679	chr3	38164689	-0.00144543	-6.36778	0.927711	0.998329	23925	ACAA1
cg02708389	chr12	120741614	0.00173752	-6.36779	0.927733	0.998329	23926	SIRT4
cg01766534	chr2	224822249	-0.00168634	-6.3678	0.927839	0.998329	23927	MRPL44
cg07706680	chr16	89203452	0.00105307	-6.3678	0.927862	0.998329	23928	ACSF3
cg07217215	chr13	42535514	-0.0024367	-6.3678	0.927875	0.998329	23929	VWA8
cg04185438	chr10	113962575	0.00276894	-6.36781	0.927913	0.998329	23930	GPAM
cg22232354	chr14	32095133	0.00101961	-6.36781	0.927914	0.998329	23931	NUBPL
cg13619606	chr19	18304045	0.000911881	-6.36781	0.927976	0.998329	23932	MPV17L2
cg04140267	chr17	21030030	0.0015647	-6.36782	0.928002	0.998329	23934	DHRS7B
cg07572909	chr1	113467640	0.0023815	-6.36782	0.928038	0.998329	23935	SLC16A1
cg19013222	chr6	30883526	-0.00272095	-6.36783	0.928076	0.998329	23936	VARS2
cg21241477	chr9	136223965	-0.00393587	-6.36783	0.928127	0.998329	23937	SURF1
cg01490004	chr11	65149417	-0.00170729	-6.36783	0.928137	0.998329	23938	SLC25A45
cg01726287	chr14	93812936	0.00170985	-6.36783	0.933104	0.998329	24061	COX8C
cg11867574	chr11	68575227	-0.00147772	-6.36783	0.928155	0.998329	23939	CPT1A
cg05920345	chr6	44282149	0.0010344	-6.36783	0.928159	0.998329	23940	AARS2
cg12008066	chr4	159593306	0.00123321	-6.36784	0.928201	0.998329	23941	ETFDH
cg01191566	chr11	64780710	-0.00226232	-6.36784	0.928211	0.998329	23942	ARL2
cg06945399	chr7	127671195	0.00301582	-6.36784	0.928228	0.998329	23943	SND1
cg11906641	chr3	193341955	0.00134571	-6.36785	0.928266	0.998329	23944	OPA1
cg01806238	chr17	56597682	0.00174244	-6.36785	0.928312	0.998329	23945	SEPTIN4
cg06899329	chr19	19627922	-0.00145207	-6.36786	0.928346	0.998329	23946	NDUFA13
cg03994908	chr2	3605817	0.00180081	-6.36786	0.92841	0.998329	23947	RNASEH1
cg24962545	chr3	50606606	-0.00125724	-6.36786	0.928424	0.998329	23948	HEMK1
cg17591198	chr16	66923051	0.00160148	-6.36787	0.928489	0.998329	23949	PDP2
cg14028877	chr22	19937281	0.00154531	-6.36788	0.928528	0.998329	23950	COMT
cg11165357	chr1	38274375	-0.00199164	-6.36788	0.928537	0.998329	23951	YRDC
cg24441140	chr16	1472228	-0.00132892	-6.36788	0.928577	0.998329	23952	C16orf91
cg13178077	chr2	26466836	0.00221698	-6.36788	0.928583	0.998329	23953	HADHA,HADHB
cg06595903	chr2	44585866	-0.00262554	-6.36788	0.928614	0.998329	23954	PREPL
cg23993660	chr1	20959826	-0.0014838	-6.36789	0.947946	0.998329	24442	PINK1
cg12160687	chr1	156561356	0.00143467	-6.36789	0.928652	0.998329	23955	NAXE
cg14791866	chr10	82168295	-0.00119547	-6.36789	0.928679	0.998329	23956	PRXL2A
cg15825830	chr10	126097996	0.00107415	-6.3679	0.92871	0.998329	23957	OAT
cg00155619	chr6	33173278	0.00247279	-6.36791	0.928808	0.998329	23958	HSD17B8
cg07171730	chr17	18202895	-0.00165845	-6.36791	0.928835	0.998329	23959	TOP3A
cg02748618	chr17	17932012	-0.0016463	-6.36792	0.928917	0.998329	23960	ATPAF2
cg12917475	chr14	23775787	0.00223057	-6.36792	0.928932	0.998329	23961	BCL2L2
cg00904472	chr16	20794271	-0.00155614	-6.36793	0.928998	0.998329	23962	ACSM3
cg14583365	chr7	132679218	-0.00146845	-6.36793	0.929006	0.998329	23963	CHCHD3
cg16385478	chr16	3723376	-0.00118357	-6.36793	0.929059	0.998329	23964	TRAP1
cg11133495	chr12	104644776	-0.00166535	-6.36795	0.929238	0.998329	23965	TXNRD1
cg26872931	chr12	39975608	0.00234554	-6.36795	0.929254	0.998329	23966	ABCD2
cg04955826	chr2	172917232	0.00219267	-6.36796	0.929268	0.998329	23967	METAP1D
cg07410210	chr2	69662765	-0.00111537	-6.36796	0.929316	0.998329	23968	NFU1
cg08327349	chr22	42483140	-0.00115252	-6.36797	0.92936	0.998329	23969	NDUFA6
cg13151923	chr17	79994446	0.00179097	-6.36797	0.929389	0.998329	23970	DCXR
cg01194538	chr22	43043270	0.00194835	-6.36797	0.929392	0.998329	23971	CYB5R3
cg17982109	chr3	122102834	-0.00176763	-6.36798	0.929488	0.998329	23972	FAM162A,CCDC58
cg02753233	chr17	18218331	0.00113292	-6.368	0.929633	0.998329	23973	TOP3A
cg04695356	chr8	57123922	-0.00279764	-6.368	0.929687	0.998329	23974	CHCHD7
cg20964589	chr5	118788780	0.00123384	-6.36801	0.929762	0.998329	23975	HSD17B4
cg14311245	chr17	17106170	0.0012353	-6.36802	0.92986	0.998329	23976	PLD6
cg23247616	chr4	110587195	-0.00193175	-6.36802	0.932017	0.998329	24023	MCUB
cg11928366	chr19	14682779	0.00174804	-6.36802	0.929888	0.998329	23977	NDUFB7
cg14533461	chr14	78021636	-0.00544979	-6.36803	0.929974	0.998329	23978	SPTLC2
cg12380854	chr17	45907760	0.00284376	-6.36803	0.92999	0.998329	23979	MRPL10
cg15293883	chr10	7829492	-0.00182461	-6.36804	0.93	0.998329	23980	ATP5F1C
cg27395450	chr3	52322044	0.00196197	-6.36805	0.930113	0.998329	23981	GLYCTK
cg17887716	chr2	172893022	0.000993604	-6.36805	0.930152	0.998329	23982	METAP1D
cg15471825	chr19	17611398	0.000804218	-6.36805	0.930178	0.998329	23983	SLC27A1
cg06951363	chr1	241683161	-0.00169487	-6.36806	0.930224	0.998329	23984	FH
cg01870903	chr8	104427655	-0.000940226	-6.36806	0.930231	0.998329	23985	SLC25A32
cg07246873	chr16	20702422	-0.000980615	-6.36806	0.930249	0.998329	23986	ACSM1
cg13709982	chr9	136567739	0.00652577	-6.36807	0.930322	0.998329	23987	SARDH
cg25598409	chr6	43655652	0.00186762	-6.36807	0.930367	0.998329	23988	MRPS18A
cg19352542	chr1	78245152	0.00160736	-6.36808	0.930398	0.998329	23989	MIGA1
cg15459342	chr1	228296991	-0.00140243	-6.36808	0.930425	0.998329	23990	MRPL55
cg17386801	chr1	213189017	0.00188879	-6.36808	0.930435	0.998329	23991	ANGEL2
cg23252648	chr2	170682935	0.00159104	-6.36809	0.930544	0.998329	23992	METTL5
cg20859150	chr7	140395318	0.00105002	-6.3681	0.930559	0.998329	23993	NDUFB2
cg12555369	chr10	105153066	0.00145437	-6.36812	0.930761	0.998329	23994	ATP5MD
cg11249871	chr17	73897542	-0.000955951	-6.36812	0.930769	0.998329	23995	MRPL38
cg09081665	chr4	84187982	-0.00254617	-6.36812	0.930825	0.998329	23996	COQ2
cg12988189	chr8	9953172	0.00134176	-6.36813	0.930854	0.998329	23997	MSRA
cg00966925	chr22	38476308	-0.0017474	-6.36813	0.930882	0.998329	23998	SLC16A8
cg11560627	chr10	71888428	-0.00165916	-6.36814	0.930946	0.998329	23999	AIFM2
cg00106744	chr21	27106928	-0.00182669	-6.36814	0.930948	0.998329	24000	ATP5PF
cg04374242	chr19	41985746	-0.00218698	-6.36814	0.930977	0.998329	24001	DMAC2
cg04826279	chr10	74386200	0.00187928	-6.36814	0.930996	0.998329	24002	MICU1
cg24965984	chr10	113943723	-0.00161176	-6.36814	0.930996	0.998329	24003	GPAM
cg04164538	chr19	48867262	0.00143045	-6.36814	0.931004	0.998329	24004	TMEM143
cg07175110	chr17	27181923	0.00143528	-6.36814	0.931017	0.998329	24005	ERAL1
cg03889890	chr10	6188223	0.00206111	-6.36815	0.931081	0.998329	24006	PFKFB3
cg16660394	chr16	19089709	0.00126059	-6.36815	0.931097	0.998329	24007	COQ7
cg23756143	chr11	66643501	-0.00142525	-6.36815	0.931098	0.998329	24008	PC
cg18009376	chr17	80056900	-0.00107476	-6.36815	0.9311	0.998329	24009	FASN
cg11518883	chr1	6758433	-0.000996163	-6.36816	0.931127	0.998329	24010	DNAJC11
cg11851129	chr12	57624530	-0.00195519	-6.36816	0.931176	0.998329	24011	SHMT2
cg11694641	chr12	98987961	-0.00148263	-6.36816	0.931204	0.998329	24012	SLC25A3
cg11217193	chr1	12538341	-0.00327501	-6.36818	0.931342	0.998329	24013	VPS13D
cg02510299	chr8	121457568	-0.00228511	-6.36819	0.931432	0.998329	24014	MRPL13
cg12333453	chr2	172713491	-0.00128889	-6.36819	0.931457	0.998329	24015	SLC25A12
cg19388332	chr12	102091141	-0.000983848	-6.3682	0.931524	0.998329	24016	CHPT1
cg10011999	chr8	6575881	0.00169866	-6.3682	0.931534	0.998329	24017	AGPAT5
cg24221507	chr15	78441458	-0.00152207	-6.3682	0.931546	0.998329	24018	IDH3A
cg01795333	chr4	108922479	-0.00127119	-6.36821	0.93167	0.998329	24019	HADH
cg10219223	chr1	6420713	0.00113651	-6.36821	0.931675	0.998329	24020	ACOT7
cg20718992	chr9	104160496	0.00155227	-6.36822	0.9317	0.998329	24021	MRPL50
cg21612644	chr2	219646397	0.00160092	-6.36822	0.931759	0.998329	24022	CYP27A1
cg10050807	chr12	48499425	0.00156084	-6.36825	0.932055	0.998329	24024	PFKM
cg04371321	chr7	40509213	0.00161366	-6.36825	0.932057	0.998329	24025	SUGCT
cg19076702	chr17	55193605	-0.00175641	-6.36825	0.932071	0.998329	24026	AKAP1
cg11882042	chr7	75687455	-0.00122587	-6.36826	0.932111	0.998329	24027	MDH2
cg03264253	chr9	130565007	0.00154401	-6.36826	0.932115	0.998329	24028	FPGS
cg27512018	chr19	11039304	0.00130039	-6.36826	0.932148	0.998329	24029	TIMM29
cg07735826	chr12	107381500	-0.00184994	-6.36827	0.932187	0.998329	24030	MTERF2
cg17967224	chr22	43506194	-0.00174839	-6.36827	0.932205	0.998329	24031	BIK
cg26244580	chr11	57299709	0.00250276	-6.36828	0.9323	0.998329	24032	TIMM10
cg19248893	chr1	6711161	0.00179121	-6.36828	0.932315	0.998329	24033	DNAJC11
cg22068569	chr2	29084553	-0.00103483	-6.36829	0.932405	0.998329	24034	TRMT61B
cg06490198	chr17	48549345	0.0011942	-6.36829	0.932442	0.998329	24035	ACSF2
cg09262552	chr1	19923497	-0.00109192	-6.3683	0.932495	0.998329	24036	MICOS10
cg18236863	chr22	38470483	-0.00160764	-6.3683	0.932528	0.998329	24037	PICK1
cg10001172	chr10	70229028	-0.00282812	-6.3683	0.93253	0.998329	24038	DNA2
cg18247281	chr14	96000633	0.0015827	-6.3683	0.932538	0.998329	24039	GLRX5
cg04029579	chr20	60771029	0.000838953	-6.3683	0.932547	0.998329	24040	MTG2
cg21396539	chr1	156164025	-0.00211273	-6.36831	0.932586	0.998329	24041	SLC25A44
cg13682317	chr11	63898274	0.00430633	-6.36831	0.932615	0.998329	24042	MACROD1
cg00304894	chr3	60579763	-0.002291	-6.36831	0.932632	0.998329	24043	FHIT
cg04375688	chr2	26470049	0.00238532	-6.36832	0.932685	0.998329	24044	HADHB
cg16919420	chr22	50644878	-0.00194189	-6.36832	0.932698	0.998329	24045	SELENOO
cg21716560	chr19	10428088	0.00123409	-6.36832	0.932716	0.998329	24046	FDX2
cg23811096	chr1	33502772	-0.00199966	-6.36832	0.932745	0.998329	24047	AK2
cg03182908	chr1	20833814	0.00314581	-6.36834	0.932879	0.998329	24048	MUL1
cg03042281	chr19	17608394	-0.00184795	-6.36834	0.932901	0.998329	24049	SLC27A1
cg10286829	chrX	100913838	0.00215219	-6.36834	0.932905	0.998329	24050	ARMCX2
cg17492041	chr2	27994540	0.00111954	-6.36834	0.932908	0.998329	24051	MRPL33
cg02264935	chr16	66551909	-0.00178463	-6.36835	0.932952	0.998329	24052	TK2
cg14704079	chr4	140222620	0.00130657	-6.36835	0.932994	0.998329	24053	NDUFC1
cg14108285	chr2	200787960	-0.00138801	-6.36835	0.933016	0.998329	24054	C2orf69
cg15387619	chr3	132316156	0.00330771	-6.36835	0.933016	0.998329	24055	ACAD11
cg10195295	chr12	21809973	-0.00178775	-6.36835	0.933023	0.998329	24056	LDHB
cg10513709	chr22	43506327	0.00205259	-6.36836	0.933042	0.998329	24057	BIK
cg15344339	chr7	80141495	0.00184801	-6.36836	0.933046	0.998329	24058	CD36
cg07832951	chr11	119040829	0.0018153	-6.36836	0.933062	0.998329	24059	NLRX1
cg15681782	chr16	20912312	0.00156564	-6.36836	0.933094	0.998329	24060	LYRM1
cg01758899	chr16	66583237	-0.00253472	-6.36837	0.933183	0.998329	24062	TK2
cg23002247	chr17	79894684	-0.00176178	-6.36837	0.933192	0.998329	24063	PYCR1
cg18082014	chr19	46088293	0.00122125	-6.36838	0.933256	0.998329	24064	OPA3
cg04746792	chrX	84258939	-0.00172355	-6.36838	0.933295	0.998329	24065	APOOL
cg17522907	chr19	571416	0.00111607	-6.36838	0.933324	0.998329	24066	BSG
cg17073924	chr10	81106651	-0.00244774	-6.36839	0.933361	0.998329	24067	PPIF
cg13636895	chr6	74183391	0.00160081	-6.36839	0.933364	0.998329	24068	MTO1
cg27278382	chr3	48646722	0.00224936	-6.3684	0.933442	0.998329	24069	UQCRC1
cg00916220	chr16	8810689	0.00111117	-6.3684	0.933456	0.998329	24070	ABAT
cg26052507	chr8	26240729	-0.00142167	-6.3684	0.933461	0.998329	24071	BNIP3L
cg17452800	chr22	43046938	-0.0016907	-6.3684	0.933488	0.998329	24072	CYB5R3
cg22022321	chr1	53508381	-0.000892369	-6.3684	0.933489	0.998329	24073	SCP2
cg02629847	chr5	130502197	-0.00129812	-6.3684	0.953745	0.998329	24605	HINT1
cg01503881	chr20	57607569	-0.00149022	-6.3684	0.93352	0.998329	24074	ATP5F1E
cg13773614	chr7	95226193	0.00233146	-6.36841	0.933572	0.998329	24075	PDK4
cg14646081	chr9	71691305	-0.00146655	-6.36841	0.933618	0.998329	24076	FXN
cg00405713	chr2	172886349	0.00232654	-6.36842	0.933674	0.998329	24077	METAP1D
cg20611907	chr6	5665472	-0.00279997	-6.36842	0.933692	0.998329	24078	FARS2
cg12606138	chr6	127665378	-0.00388886	-6.36842	0.9337	0.998329	24079	ECHDC1
cg08480168	chr15	41036515	-0.0025817	-6.36842	0.933714	0.998329	24080	RMDN3
cg23637314	chr1	216774226	0.00126853	-6.36843	0.933722	0.998329	24081	ESRRG
cg20988798	chr7	75677766	-0.0019015	-6.36843	0.933727	0.998329	24082	MDH2,STYXL1
cg05978833	chr12	123718415	-0.00136245	-6.36843	0.933765	0.998329	24083	C12orf65
cg04912466	chr11	63742028	-0.00181349	-6.36843	0.93378	0.998329	24084	COX8A
cg01385367	chr13	45992580	0.00156663	-6.36843	0.933789	0.998329	24085	SLC25A30
cg01258392	chr16	23598647	0.00146317	-6.36843	0.933813	0.998329	24086	NDUFAB1
cg03286967	chr22	46731241	-0.00103925	-6.36844	0.933888	0.998329	24087	TRMU
cg02033617	chr2	200822949	0.00173909	-6.36844	0.93389	0.998329	24088	MAIP1
cg12844463	chr1	228331115	-0.00179738	-6.36844	0.933909	0.998329	24089	GUK1
cg01714284	chr4	185714524	-0.00247344	-6.36845	0.933994	0.998329	24090	ACSL1
cg20516630	chr1	100715826	-0.00208995	-6.36845	0.934	0.998329	24091	DBT
cg22168525	chr7	87505499	0.00184182	-6.36846	0.934056	0.998329	24092	SLC25A40
cg02175309	chr14	32073463	0.00179104	-6.36846	0.934068	0.998329	24093	NUBPL
cg12475701	chr1	59012624	0.00147075	-6.36846	0.934075	0.998329	24094	OMA1
cg04372675	chr8	107283146	0.00174969	-6.36846	0.934095	0.998329	24095	OXR1
cg11499748	chr5	35032908	-0.00327139	-6.36847	0.934118	0.998329	24096	AGXT2
cg15084433	chr7	127584444	0.000964461	-6.36847	0.934134	0.998329	24097	SND1
cg00188748	chr9	130564509	0.00292627	-6.36847	0.934194	0.998329	24098	FPGS
cg26182866	chr10	7829644	0.00207857	-6.36847	0.934203	0.998329	24099	ATP5F1C
cg11442986	chr14	21456512	-0.00127452	-6.36847	0.934204	0.998329	24100	METTL17
cg15974216	chr19	1599248	-0.00129722	-6.36848	0.93423	0.998329	24101	UQCR11
cg19707004	chr1	220271059	-0.000793283	-6.36848	0.934256	0.998329	24102	IARS2
cg27641720	chr19	571120	-0.00143788	-6.36848	0.934285	0.998329	24103	BSG
cg05477331	chr11	133716207	0.0028294	-6.36849	0.934315	0.998329	24104	SPATA19
cg08172947	chr22	41868550	-0.00125544	-6.36849	0.934383	0.998329	24105	ACO2
cg13507706	chr19	10421712	-0.00128864	-6.36849	0.934401	0.998329	24106	FDX2
cg03267787	chrX	84344388	-0.00171078	-6.3685	0.934421	0.998329	24107	APOOL
cg01797501	chr12	65671924	0.0012552	-6.3685	0.934454	0.998329	24108	MSRB3
cg02546381	chr20	33982956	-0.00135578	-6.36852	0.934662	0.998329	24109	UQCC1
cg00032336	chr17	15902855	-0.00099007	-6.36853	0.934762	0.998329	24111	TTC19
cg05098011	chr1	151736092	-0.00168466	-6.36854	0.934879	0.998329	24112	MRPL9
cg03831323	chr22	41910850	-0.0016169	-6.36854	0.934884	0.998329	24113	ACO2
cg19758384	chr7	107530674	-0.00186314	-6.36855	0.934986	0.998329	24114	DLD
cg09890214	chr12	120884048	0.0020472	-6.36856	0.935015	0.998329	24115	GATC,TRIAP1
cg11865883	chr19	39971137	-0.00180698	-6.36856	0.935037	0.998329	24116	TIMM50
cg04309437	chr2	99222280	-0.000852071	-6.36857	0.935155	0.998329	24117	COA5
cg23390857	chr5	133339500	-0.00141824	-6.36857	0.93518	0.998329	24118	VDAC1
cg10549648	chr6	74189702	0.00104209	-6.36858	0.935246	0.998329	24119	MTO1
cg23551835	chr14	61447027	-0.00110281	-6.36858	0.938553	0.998329	24194	TRMT5
cg01951863	chr9	5376323	-0.0020158	-6.36858	0.935296	0.998329	24120	PLGRKT
cg13218532	chr17	55163110	0.00133655	-6.36859	0.935345	0.998329	24121	AKAP1
cg11804414	chr12	122712137	0.00171779	-6.36859	0.935408	0.998329	24122	DIABLO
cg11486643	chr22	43045725	-0.00235702	-6.3686	0.935417	0.998329	24123	CYB5R3
cg01217329	chr10	99192404	-0.00120798	-6.3686	0.935427	0.998329	24124	PGAM1
cg17499826	chr19	46284986	-0.00163695	-6.3686	0.935434	0.998329	24125	DMPK
cg22588644	chr3	132378948	-0.00169465	-6.3686	0.935439	0.998329	24126	ACAD11
cg03221458	chr9	137284989	0.00184011	-6.3686	0.935449	0.998329	24127	RXRA
cg25375764	chr6	24494665	0.00206447	-6.3686	0.935498	0.998329	24128	ALDH5A1
cg25232975	chr2	172291397	-0.00131483	-6.36861	0.935527	0.998329	24129	METTL8
cg18998442	chr11	63916676	-0.00181407	-6.36861	0.935548	0.998329	24130	MACROD1
cg25947311	chr3	14167113	0.00189058	-6.36862	0.935701	0.998329	24131	CHCHD4
cg13458462	chr22	43521975	-0.00174251	-6.36863	0.9358	0.998329	24132	BIK
cg26362766	chr14	78083524	0.00184414	-6.36864	0.93588	0.998329	24133	SPTLC2
cg21253279	chr13	100288747	0.00209959	-6.36864	0.935904	0.998329	24134	CLYBL
cg09750940	chr3	28349911	-0.00223979	-6.36864	0.935907	0.998329	24135	CMC1
cg18537410	chr1	6749392	-0.0018496	-6.36865	0.935943	0.998329	24136	DNAJC11
cg20516151	chr2	71357344	0.00171993	-6.36865	0.935945	0.998329	24137	MCEE
cg00309402	chr4	170981967	-0.00141931	-6.36865	0.935978	0.998329	24138	AADAT
cg12849807	chr6	90348187	0.00116381	-6.36866	0.93603	0.998329	24139	LYRM2
cg15681628	chr19	55866305	-0.0028035	-6.36866	0.93605	0.998329	24140	COX6B2
cg03619118	chr22	41252225	-0.00153509	-6.36866	0.936101	0.998329	24142	XPNPEP3
cg15159338	chr14	35590977	-0.00186315	-6.36866	0.93611	0.998329	24143	PRORP
cg11227068	chr20	34286194	0.00302845	-6.36867	0.936767	0.998329	24160	ROMO1,NFS1
cg10925350	chr14	35591951	0.00205963	-6.36867	0.936141	0.998329	24144	PRORP
cg26189827	chr7	40338925	0.00220903	-6.36867	0.936192	0.998329	24145	SUGCT
cg17308493	chr10	30634469	-0.000841038	-6.36867	0.9362	0.998329	24146	MTPAP
cg18376397	chr17	14099577	0.00219852	-6.36868	0.93623	0.998329	24147	COX10
cg16696476	chr17	8191344	0.00117472	-6.36868	0.936271	0.998329	24148	SLC25A35
cg25915871	chr17	57774897	-0.00136835	-6.36868	0.936277	0.998329	24149	PTRH2
cg15726557	chr19	617267	0.00170078	-6.36868	0.936306	0.998329	24150	POLRMT
cg23847576	chr1	12313601	-0.000933958	-6.36869	0.936356	0.998329	24151	VPS13D
cg27072025	chr10	135203200	0.00333402	-6.36869	0.936408	0.998329	24152	MTG1
cg04842547	chr17	29233645	-0.00169162	-6.3687	0.936449	0.998329	24153	TEFM
cg21580043	chr17	17929070	0.00291447	-6.3687	0.936482	0.998329	24154	ATPAF2
cg10678253	chr3	48638410	-0.00131853	-6.36871	0.93658	0.998329	24155	UQCRC1
cg03414300	chr1	53480355	0.00228349	-6.36871	0.936633	0.998329	24156	SCP2
cg02257405	chr5	131346985	0.0015106	-6.36872	0.936681	0.998329	24157	ACSL6
cg02883100	chrX	53460671	-0.00394515	-6.36872	0.936689	0.998329	24158	HSD17B10
cg17404760	chr7	110658544	-0.00123705	-6.36872	0.936728	0.998329	24159	IMMP2L
cg05877244	chr19	19198862	0.00102619	-6.36873	0.936807	0.998329	24161	SLC25A42
cg05120501	chr22	30165841	-0.00112986	-6.36874	0.937743	0.998329	24178	UQCR10
cg21528136	chr17	73901016	-0.00164304	-6.36874	0.936857	0.998329	24162	MRPL38
cg02419401	chr5	35026569	-0.00111377	-6.36875	0.936948	0.998329	24163	AGXT2
cg05107152	chr6	43026774	0.00131016	-6.36875	0.93702	0.998329	24164	MRPL2
cg08637322	chr5	41869957	-0.00293807	-6.36876	0.937075	0.998329	24165	OXCT1
cg16512690	chr4	152645752	-0.00212159	-6.36876	0.937135	0.998329	24166	GATB
cg07060076	chr12	110011452	-0.00178429	-6.36877	0.937152	0.998329	24167	MMAB
cg03470187	chr1	227092277	-0.00189253	-6.36877	0.937161	0.998329	24168	COQ8A
cg23676961	chr1	59012576	-0.00193288	-6.36877	0.937199	0.998329	24169	OMA1
cg00152259	chr17	34957477	0.000965158	-6.36877	0.937224	0.998329	24170	MRM1
cg26145502	chr1	8939074	-0.00148529	-6.36878	0.937294	0.998329	24171	ENO1
cg17085171	chr12	56692910	0.00113009	-6.3688	0.938764	0.998329	24201	CS
cg26146585	chr12	56862667	0.00172971	-6.3688	0.937496	0.998329	24173	SPRYD4
cg02540094	chr3	100120511	0.00163833	-6.3688	0.93753	0.998329	24174	TOMM70
cg10506318	chr5	60239580	0.00227313	-6.36881	0.937612	0.998329	24175	NDUFAF2
cg04671853	chr9	130482447	-0.00126854	-6.36881	0.937664	0.998329	24176	PTRH1
cg15676040	chr1	155290446	0.00253418	-6.36882	0.937733	0.998329	24177	FDPS
cg10770046	chr1	6446787	-0.00124056	-6.36883	0.93778	0.998329	24179	ACOT7
cg02560754	chr22	41910432	-0.00156406	-6.36883	0.937792	0.998329	24180	ACO2
cg10018567	chr1	29548984	-0.0011119	-6.36883	0.937818	0.998329	24181	MECR
cg06184463	chr3	11888509	-0.00150236	-6.36883	0.937827	0.998329	24182	TAMM41
cg26642904	chr2	44175698	0.00119603	-6.36883	0.93786	0.998329	24183	LRPPRC
cg11415932	chr8	42196139	0.00155542	-6.36884	0.93791	0.998329	24184	POLB
cg25860843	chr1	12557295	-0.000982863	-6.36885	0.937999	0.998329	24185	VPS13D
cg26721694	chr19	581428	0.00080527	-6.36886	0.938113	0.998329	24186	BSG
cg18872420	chr14	78023429	-0.00986932	-6.36886	0.938145	0.998329	24187	SPTLC2
cg03412310	chr8	55014671	-0.00127532	-6.36887	0.938219	0.998329	24188	LYPLA1
cg11279731	chr3	45540551	0.00132307	-6.36888	0.938316	0.998329	24189	LARS2
cg23305971	chr4	88379316	0.00123885	-6.36888	0.938389	0.998329	24190	NUDT9
cg10099056	chr1	227131420	-0.0013545	-6.36888	0.938405	0.998329	24191	COQ8A
cg04456437	chr3	119217424	-0.00116872	-6.36889	0.938408	0.998329	24192	TIMMDC1
cg05552144	chr17	17942551	-0.00123189	-6.36889	0.938427	0.998329	24193	ATPAF2
cg25982946	chr7	141437322	0.00274763	-6.3689	0.938602	0.998329	24195	SSBP1
cg20253238	chr17	19652173	0.00233639	-6.36891	0.93862	0.998329	24196	ALDH3A1
cg24940113	chr7	127700266	-0.00198672	-6.36891	0.938657	0.998329	24197	SND1
cg14094639	chr1	1309477	-0.00325975	-6.36891	0.938686	0.998329	24198	AURKAIP1
cg27461733	chr4	84377082	-0.000728687	-6.36891	0.938689	0.998329	24199	MRPS18C
cg03216222	chr12	25348040	0.00174665	-6.36891	0.938723	0.998329	24200	ETFRF1
cg17497066	chr5	34007883	-0.000998557	-6.36892	0.938766	0.998329	24202	AMACR
cg04842953	chr1	201925070	-0.00119474	-6.36892	0.957609	0.998329	24713	TIMM17A
cg16964117	chr2	219145237	-0.00154338	-6.36892	0.938817	0.998329	24203	PNKD
cg22154493	chr2	219526872	0.00151075	-6.36893	0.938933	0.998329	24204	BCS1L
cg14704527	chr19	11618526	0.0018954	-6.36894	0.938982	0.998329	24205	ECSIT
cg17106536	chr1	227127636	0.000807241	-6.36894	0.939024	0.998329	24206	COQ8A
cg11505296	chr18	12549149	0.000919244	-6.36895	0.939091	0.998329	24207	SPIRE1
cg13880884	chr6	35314593	-0.00143797	-6.36896	0.939181	0.998329	24208	PPARD
cg26801445	chr8	23389788	0.00147058	-6.36896	0.939187	0.998329	24209	SLC25A37
cg01801514	chr13	111363521	-0.00126423	-6.36896	0.939209	0.998329	24210	CARS2
cg07122519	chr8	9911265	0.00111473	-6.36896	0.939215	0.998329	24211	MSRA
cg00322667	chr17	40714165	0.000843673	-6.36897	0.939279	0.998329	24212	COASY
cg10897179	chr10	114170136	0.00134771	-6.36897	0.939307	0.998329	24213	ACSL5
cg07527330	chr17	17206590	0.00106566	-6.36898	0.939373	0.998329	24214	NT5M
cg26613445	chr22	38461056	-0.00134588	-6.36898	0.939377	0.998329	24215	PICK1
cg19949530	chr21	33034963	0.00163075	-6.36898	0.939384	0.998329	24216	SOD1
cg11769406	chr22	43547298	-0.00102493	-6.36898	0.939411	0.998329	24217	TSPO
cg08162337	chr19	41223262	-0.00123141	-6.36898	0.939412	0.998329	24218	COQ8B
cg00315950	chr18	60800423	-0.00173379	-6.36898	0.939472	0.998329	24219	BCL2
cg05146416	chr14	23235642	-0.00189474	-6.36899	0.939704	0.998329	24222	OXA1L
cg21731304	chr3	139346818	0.00260307	-6.36899	0.939554	0.998329	24220	NMNAT3
cg23788592	chr10	120925342	0.00101936	-6.36899	0.939556	0.998329	24221	SFXN4
cg16312916	chr12	112123964	-0.00153957	-6.36901	0.939767	0.998329	24223	ACAD10
cg07866206	chr9	131858786	-0.00154529	-6.36902	0.939802	0.998329	24224	CRAT
cg07460095	chr3	132373398	-0.000992568	-6.36902	0.939846	0.998329	24225	ACAD11
cg06957329	chr17	55927468	0.00120538	-6.36903	0.939927	0.998329	24226	MRPS23
cg07583884	chr1	226111804	-0.000726112	-6.36903	0.939964	0.998329	24227	PYCR2
cg11014817	chr19	11637069	-0.000891219	-6.36903	0.939979	0.998329	24228	ECSIT
cg10247267	chrX	44402306	-0.001329	-6.36904	0.940075	0.998329	24229	FUNDC1
cg08841910	chr3	52321932	0.00089954	-6.36904	0.940081	0.998329	24230	GLYCTK
cg04250926	chr1	75199496	0.00293066	-6.36905	0.940171	0.998329	24231	CRYZ
cg26506209	chr22	18111277	-0.00165547	-6.36905	0.94018	0.998329	24232	BCL2L13
cg04689876	chr1	78340633	0.00123615	-6.36905	0.940208	0.998329	24233	MIGA1
cg26951406	chr13	100983749	-0.0012157	-6.36906	0.940261	0.998329	24234	PCCA
cg11035135	chr17	17247251	-0.00117569	-6.36906	0.940265	0.998329	24235	NT5M
cg11259728	chr6	5472468	0.00103381	-6.36906	0.940269	0.998329	24236	FARS2
cg16572315	chr15	89010968	-0.00152814	-6.36906	0.940282	0.998329	24237	MRPL46,MRPS11
cg26565451	chr2	88428285	0.00149726	-6.36906	0.940282	0.998329	24238	FABP1
cg03655338	chr1	89455183	-0.000652038	-6.36906	0.940304	0.998329	24239	KYAT3
cg06563107	chr2	55496977	0.00263376	-6.36906	0.940319	0.998329	24240	MTIF2
cg15994781	chr3	100120402	-0.00148674	-6.36907	0.940343	0.998329	24241	TOMM70
cg20524211	chr13	111366070	0.000865827	-6.36907	0.940387	0.998329	24242	CARS2
cg09400194	chr10	81107848	-0.00180871	-6.36907	0.940402	0.998329	24243	PPIF
cg13924176	chr1	244997166	-0.00190422	-6.36907	0.940405	0.998329	24244	COX20
cg20659485	chr5	132204398	0.000860235	-6.36907	0.940415	0.998329	24245	UQCRQ
cg06716437	chr2	220083951	0.00185786	-6.36907	0.940419	0.998329	24246	ABCB6
cg25404313	chr9	139255732	0.00139055	-6.36908	0.940454	0.998329	24247	DNLZ
cg16176825	chr1	6392154	-0.00147979	-6.36908	0.94049	0.998329	24248	ACOT7
cg21819024	chr1	52344978	0.00152629	-6.36908	0.940514	0.998329	24249	NRDC
cg12239743	chr12	51448287	0.00121719	-6.36909	0.940651	0.998329	24250	LETMD1
cg09916013	chr5	141302841	-0.00285521	-6.3691	0.940682	0.998329	24251	DELE1
cg12528035	chr1	151761420	-0.00114098	-6.3691	0.94072	0.998329	24253	TDRKH
cg23481748	chr14	58862503	0.00149697	-6.3691	0.94072	0.998329	24254	TOMM20L
cg26277730	chr18	60988085	0.00113847	-6.3691	0.940726	0.998329	24255	BCL2
cg21240555	chr5	85915569	-0.000878466	-6.36911	0.940838	0.998329	24256	COX7C
cg03044149	chr1	228327742	-0.000870311	-6.36911	0.940849	0.998329	24257	GUK1
cg27306787	chr22	19879176	0.000793127	-6.36912	0.940896	0.998329	24258	TXNRD2
cg21898346	chr7	87505703	-0.00256775	-6.36912	0.940898	0.998329	24259	SLC25A40
cg27227652	chr2	191184902	0.0015462	-6.36912	0.940927	0.998329	24260	HIBCH
cg21188906	chr1	193076471	-0.00122827	-6.36912	0.940963	0.998329	24261	GLRX2
cg11884704	chr9	130854313	0.00205831	-6.36913	0.94104	0.998329	24262	SLC25A25
cg13371907	chr12	123717262	-0.00144202	-6.36913	0.941046	0.998329	24263	C12orf65
cg18018798	chr7	140373029	-0.000890896	-6.36913	0.941068	0.998329	24264	ADCK2
cg12660663	chr12	56660326	0.00175956	-6.36913	0.941078	0.998329	24265	COQ10A
cg21378375	chr1	151858114	-0.000984504	-6.36914	0.941116	0.998329	24266	THEM4
cg18675358	chr3	3170567	-0.00153298	-6.36914	0.941127	0.998329	24267	TRNT1
cg15209081	chr4	100130040	-0.00178013	-6.36914	0.941196	0.998329	24268	ADH6
cg01482620	chr19	48835971	-0.00138582	-6.36915	0.941223	0.998329	24269	TMEM143
cg13428862	chr21	27107101	-0.00118172	-6.36915	0.941231	0.998329	24270	ATP5PF
cg14964403	chr8	145149739	-0.00250915	-6.36915	0.941265	0.998329	24271	CYC1
cg21999710	chr3	48647217	0.00126327	-6.36915	0.941329	0.998329	24272	UQCRC1
cg10065980	chr17	48184447	-0.00125135	-6.36916	0.941335	0.998329	24273	PDK2
cg11766698	chr16	21964765	0.00119134	-6.36916	0.94135	0.998329	24274	UQCRC2
cg25691335	chr2	96861580	0.00101948	-6.36916	0.941384	0.998329	24275	STARD7
cg08746611	chr2	69644500	-0.00220852	-6.36916	0.941387	0.998329	24276	NFU1
cg26479134	chr2	219192146	-0.00112636	-6.36916	0.941418	0.998329	24277	PNKD
cg27308130	chr3	126422683	0.00183033	-6.36916	0.941419	0.998329	24278	CHCHD6
cg12886731	chr10	71074462	-0.00224518	-6.36917	0.941462	0.998329	24279	HK1
cg02493602	chr11	86383696	0.00331588	-6.36917	0.94147	0.998329	24280	ME3
cg11229815	chr2	201754638	0.00307949	-6.36918	0.941574	0.998329	24281	NIF3L1
cg00594003	chr10	105155729	0.00149734	-6.36919	0.941734	0.998329	24282	ATP5MD
cg14110690	chr11	59575226	0.00152988	-6.36919	0.941744	0.998329	24283	MRPL16
cg13301542	chr6	161995337	-0.000987812	-6.36919	0.941764	0.998329	24284	PRKN
cg24493137	chr1	246729572	0.00145693	-6.3692	0.941802	0.998329	24285	TFB2M
cg00166995	chr8	99129919	-0.00165034	-6.3692	0.941809	0.998329	24286	RIDA
cg26638003	chr17	685505	-0.00146804	-6.3692	0.941846	0.998329	24287	MRM3,GLOD4
cg10331518	chr16	720752	0.00162875	-6.3692	0.941868	0.998329	24288	RHOT2
cg14572424	chr17	26684534	-0.000840717	-6.36921	0.941949	0.998329	24289	POLDIP2
cg26463908	chr19	5680975	0.000783439	-6.36921	0.941972	0.998329	24290	MICOS13
cg27528975	chr16	89589978	0.00105156	-6.36921	0.942004	0.998329	24291	SPG7
cg23177739	chr10	71087364	0.00161955	-6.36922	0.942016	0.998329	24292	HK1
cg24368167	chr3	38179936	0.000905732	-6.36922	0.94203	0.998329	24293	ACAA1
cg16214034	chr10	70255978	-0.00158264	-6.36922	0.942101	0.998329	24294	SLC25A16
cg01361751	chr8	38243628	0.00151657	-6.36922	0.942109	0.998329	24295	LETM2
cg10554624	chr1	53386618	-0.00127075	-6.36923	0.942161	0.998329	24296	ECHDC2
cg11619791	chr14	58880248	-0.00111622	-6.36923	0.94217	0.998329	24297	TIMM9
cg26921068	chr6	31496071	-0.000855165	-6.36923	0.942229	0.998329	24298	MCCD1
cg22288657	chr17	688002	-0.001071	-6.36924	0.94223	0.998329	24299	GLOD4,MRM3
cg01409448	chr19	10362061	-0.00170885	-6.36924	0.942276	0.998329	24300	MRPL4
cg10239941	chr2	27545751	0.00147277	-6.36924	0.94228	0.998329	24301	MPV17
cg27540604	chr22	43045990	-0.004502	-6.36924	0.942338	0.998329	24302	CYB5R3
cg12957092	chr8	94928970	-0.000820988	-6.36925	0.942368	0.998329	24303	PDP1
cg12171875	chr3	57546348	-0.00159605	-6.36925	0.942372	0.998329	24304	PDE12
cg26606916	chr1	6741343	0.00156936	-6.36925	0.942375	0.998329	24305	DNAJC11
cg16402644	chr14	78021358	-0.00152742	-6.36925	0.9424	0.998329	24306	SPTLC2
cg18068537	chr15	74660088	0.00110111	-6.36925	0.942421	0.998329	24307	CYP11A1
cg00003173	chr3	14166750	0.00203993	-6.36925	0.942449	0.998329	24308	CHCHD4
cg20927695	chr14	104388018	-0.000941759	-6.36926	0.942545	0.998329	24309	ATP5MPL
cg07833011	chr2	173419951	-0.00361119	-6.36927	0.942592	0.998329	24310	PDK1
cg06287636	chr7	44696219	0.000856235	-6.36928	0.942707	0.998329	24311	OGDH
cg26549029	chr12	133286883	-0.00123259	-6.36929	0.94284	0.998329	24312	PGAM5
cg18222494	chr10	30638372	0.00161828	-6.36929	0.942863	0.998329	24313	MTPAP
cg10569205	chr4	123844067	0.00127413	-6.3693	0.942959	0.998329	24314	NUDT6
cg12675714	chr4	159592618	-0.0035893	-6.3693	0.942963	0.998329	24315	ETFDH
cg23540018	chr15	65477595	-0.00146745	-6.3693	0.942969	0.998329	24316	CLPX
cg03816370	chr2	190616071	-0.00119147	-6.3693	0.94297	0.998329	24317	OSGEPL1
cg27236896	chr7	80128051	0.00129823	-6.3693	0.943019	0.998329	24319	CD36
cg18761016	chr7	140400212	0.000943835	-6.3693	0.943018	0.998329	24318	NDUFB2
cg19185689	chr8	67379418	-0.00159187	-6.36931	0.943122	0.998329	24320	ADHFE1
cg00900825	chr11	72130384	-0.00138882	-6.36932	0.943147	0.998329	24321	CLPB
cg26804364	chr8	144427181	0.00256584	-6.36932	0.943214	0.998329	24322	TOP1MT
cg07131601	chr15	74659404	-0.00165915	-6.36933	0.943269	0.998329	24323	CYP11A1
cg00767269	chr19	46056709	0.00149901	-6.36933	0.943345	0.998329	24324	OPA3
cg19177941	chr15	101420185	-0.000846289	-6.36934	0.943473	0.998329	24325	ALDH1A3
cg04454391	chr16	23607818	-0.00126695	-6.36935	0.943492	0.998329	24326	NDUFAB1
cg10194341	chr6	43027125	0.00136186	-6.36936	0.943684	0.998329	24327	MRPL2
cg13512849	chr13	100295507	-0.00150315	-6.36937	0.944425	0.998329	24344	CLYBL
cg15476153	chr11	66696541	0.000725567	-6.36937	0.943779	0.998329	24328	PC
cg05325763	chr11	68607719	0.0023055	-6.36937	0.943819	0.998329	24329	CPT1A
cg14153771	chr22	46753015	0.00123293	-6.36938	0.943872	0.998329	24330	TRMU
cg02827491	chr4	152613181	-0.00124708	-6.36938	0.943873	0.998329	24331	GATB
cg17385448	chr1	15911702	0.00155381	-6.36938	0.943898	0.998329	24332	AGMAT
cg12254911	chr14	91623855	0.000822528	-6.36938	0.94391	0.998329	24333	DGLUCY
cg04350287	chr3	52326883	-0.00162144	-6.36938	0.943913	0.998329	24334	GLYCTK
cg02481307	chr4	1858883	-0.000915868	-6.36938	0.943917	0.998329	24335	LETM1
cg00343728	chr15	89861107	-0.000983276	-6.3694	0.944091	0.998329	24336	POLG
cg02764745	chr7	127547434	0.00184514	-6.3694	0.944107	0.998329	24337	SND1
cg21624556	chr5	131347650	-0.000752275	-6.3694	0.944178	0.998329	24338	ACSL6
cg19511045	chr2	73114281	-0.00220119	-6.36941	0.944181	0.998329	24339	SPR
cg20913277	chr22	30820221	0.00191228	-6.36942	0.944383	0.998329	24340	MTFP1
cg06464751	chr13	111329465	-0.00133671	-6.36942	0.944383	0.998329	24341	CARS2
cg01939843	chr3	193398151	-0.00180895	-6.36942	0.944396	0.998329	24342	OPA1
cg07942687	chr16	1476899	-0.00174117	-6.36942	0.944413	0.998329	24343	C16orf91
cg06000951	chr6	39902288	-0.00222087	-6.36943	0.944451	0.998329	24345	MOCS1
cg24846680	chr1	228362309	0.00424519	-6.36943	0.944451	0.998329	24346	IBA57
cg13986355	chr14	105236538	-0.00100808	-6.36943	0.944452	0.998329	24347	AKT1
cg00244776	chr6	30883192	-0.00155992	-6.36943	0.944473	0.998329	24348	VARS2
cg06652516	chr12	21833918	-0.000862711	-6.36943	0.944482	0.998329	24349	LDHB
cg14206710	chr21	33031705	-0.000961015	-6.36943	0.944509	0.998329	24350	SOD1
cg27091886	chr16	68071675	-0.00116205	-6.36943	0.944528	0.998329	24351	DUS2
cg03305675	chr18	47340575	-0.000951986	-6.36944	0.944537	0.998329	24352	ACAA2
cg00643007	chr1	8043198	-0.00212036	-6.36944	0.944544	0.998329	24353	PARK7
cg08884568	chr16	70185914	-0.00167708	-6.36944	0.944563	0.998329	24354	PDPR
cg19642148	chr3	47844666	0.00106382	-6.36944	0.944573	0.998329	24355	DHX30
cg14448116	chr1	161170110	-0.00147358	-6.36944	0.944641	0.998329	24356	NDUFS2
cg17034030	chr3	38179885	0.00125879	-6.36945	0.944724	0.998329	24357	ACAA1
cg18780026	chr3	193337076	0.00171968	-6.36946	0.944781	0.998329	24358	OPA1
cg10326891	chr4	88343821	-0.00177387	-6.36946	0.944841	0.998329	24359	NUDT9
cg20086242	chr2	172292718	0.00128299	-6.36946	0.944843	0.998329	24360	METTL8
cg09396959	chr2	219157407	-0.0014043	-6.36947	0.944888	0.998329	24361	PNKD
cg23696132	chr19	46273771	-0.000842371	-6.36947	0.944951	0.998329	24362	DMPK
cg05048002	chr16	30077837	0.00185419	-6.36947	0.94496	0.998329	24363	ALDOA
cg21650076	chr6	5516496	-0.00221426	-6.36947	0.944985	0.998329	24364	FARS2
cg23144400	chr12	122710972	0.000984292	-6.36948	0.945005	0.998329	24365	DIABLO
cg05100688	chr9	130570091	0.00154455	-6.36948	0.945019	0.998329	24366	FPGS
cg13906045	chr3	14166433	0.000841389	-6.36948	0.945072	0.998329	24367	CHCHD4
cg13006686	chr19	46283561	0.00113036	-6.36948	0.945072	0.998329	24368	DMPK
cg27381216	chr5	7869428	0.00248835	-6.36949	0.945147	0.998329	24369	FASTKD3
cg14924594	chr11	78286026	-0.00129218	-6.36949	0.945203	0.998329	24370	NARS2
cg05960678	chr2	73208186	-0.000795494	-6.36949	0.945212	0.998329	24371	SFXN5
cg05911610	chr3	131221850	-0.000841407	-6.36949	0.94524	0.998329	24372	MRPL3
cg25612391	chr19	19216451	0.00589809	-6.3695	0.945313	0.998329	24373	SLC25A42
cg01192051	chr15	89879515	-0.0017961	-6.3695	0.945334	0.998329	24374	POLG
cg00600824	chr2	150444162	-0.00154749	-6.36951	0.945423	0.998329	24375	MMADHC
cg17213304	chr5	78364769	-0.000942622	-6.36952	0.945487	0.998329	24376	DMGDH
cg08603911	chr16	66914113	0.000962938	-6.36952	0.945492	0.998329	24377	PDP2
cg27281008	chr11	78285742	-0.0014159	-6.36952	0.945538	0.998329	24378	NARS2
cg06904486	chr11	63792847	0.00153118	-6.36952	0.945596	0.998329	24379	MACROD1
cg26801646	chr10	76970496	0.000843938	-6.36953	0.945616	0.998329	24380	VDAC2
cg16377886	chr13	24445344	-0.00156881	-6.36953	0.945632	0.998329	24381	MIPEP
cg14458626	chr2	63834284	0.00110195	-6.36953	0.945664	0.998329	24382	MDH1
cg13861099	chr2	211368502	0.00374422	-6.36953	0.94567	0.998329	24383	CPS1
cg21224049	chr4	668623	0.0011022	-6.36953	0.945715	0.998329	24384	ATP5ME
cg14308587	chr8	66558043	-0.00143808	-6.36955	0.945845	0.998329	24385	MTFR1
cg01554797	chr10	3204753	0.0013988	-6.36955	0.945906	0.998329	24386	PITRM1
cg15586269	chr6	97345822	0.00106959	-6.36955	0.965548	0.998329	24922	NDUFAF4
cg03060802	chr8	75234078	0.00126109	-6.36955	0.945953	0.998329	24387	GDAP1
cg08686542	chr5	41790456	-0.000892407	-6.36956	0.946042	0.998329	24388	OXCT1
cg00115180	chr11	61196867	0.00134556	-6.36957	0.946087	0.998329	24389	SDHAF2
cg27053778	chr12	112191522	0.00128373	-6.36957	0.946109	0.998329	24390	ACAD10
cg10818319	chr8	91013204	-0.000967643	-6.36957	0.946151	0.998329	24391	DECR1
cg04402803	chr12	56109624	-0.00133869	-6.36957	0.94618	0.998329	24392	BLOC1S1
cg00460689	chr12	111021191	0.0013507	-6.36957	0.946184	0.998329	24393	PPTC7
cg11934304	chr15	40698339	-0.00122211	-6.36957	0.946194	0.998329	24394	IVD
cg10901841	chr8	145149865	-0.00105143	-6.36958	0.946231	0.998329	24395	CYC1
cg02474542	chr11	72300891	-0.0011772	-6.36958	0.946246	0.998329	24396	PDE2A
cg21787190	chr1	155278276	0.00104978	-6.36958	0.946253	0.998329	24397	FDPS
cg01195159	chr7	127484387	-0.000934043	-6.36958	0.946259	0.998329	24398	SND1
cg15682303	chr10	74619000	-0.000786721	-6.36958	0.946278	0.998329	24399	MCU
cg14480343	chr15	89876619	-0.00149521	-6.36958	0.946298	0.998329	24400	POLG
cg11081723	chr20	3869585	-0.000692587	-6.36959	0.946355	0.998329	24401	PANK2
cg21236100	chr16	1471000	-0.00125767	-6.36959	0.946419	0.998329	24402	C16orf91
cg14855425	chr11	236413	0.00153038	-6.36959	0.946419	0.998329	24403	SIRT3
cg27305510	chr11	62434716	0.00231069	-6.3696	0.946532	0.998329	24404	CSKMT
cg17649391	chr1	53428033	-0.00283358	-6.36961	0.946612	0.998329	24405	SCP2
cg04376782	chr2	219160002	-0.00172202	-6.36961	0.94666	0.998329	24406	PNKD
cg22378856	chr8	37632299	-0.00108821	-6.36961	0.946667	0.998329	24407	PLPBP
cg25892281	chr1	220266860	0.00111319	-6.36962	0.946729	0.998329	24408	IARS2
cg02051239	chr2	74375507	0.00295344	-6.36962	0.946739	0.998329	24409	BOLA3
cg14523697	chr6	107585575	0.00106386	-6.36962	0.946744	0.998329	24410	PDSS2
cg02365648	chr10	133791976	-0.00213968	-6.36962	0.946755	0.998329	24411	BNIP3
cg22202182	chr2	75874453	0.00144679	-6.36962	0.946769	0.998329	24412	MRPL19
cg01376261	chr8	42225720	0.000869126	-6.36963	0.94684	0.998329	24413	POLB
cg15053726	chr8	80942339	-0.00129666	-6.36963	0.946896	0.998329	24414	MRPS28
cg15069850	chr1	12426567	0.000970814	-6.36963	0.946927	0.998329	24415	VPS13D
cg04290820	chr5	74022216	-0.00134262	-6.36964	0.947019	0.998329	24416	GFM2
cg05597947	chr10	101476417	0.000810873	-6.36964	0.947042	0.998329	24417	COX15
cg12830235	chr1	55067526	-0.00142764	-6.36965	0.947136	0.998329	24418	ACOT11
cg22750986	chr17	12895279	0.00179731	-6.36965	0.947159	0.998329	24419	ELAC2
cg21465470	chrX	44402314	-0.00155372	-6.36966	0.947202	0.998329	24420	FUNDC1
cg10622051	chr7	75677231	0.0014923	-6.36966	0.947248	0.998329	24421	MDH2,STYXL1
cg26489358	chr22	42949974	-0.000776174	-6.36966	0.947251	0.998329	24422	SERHL2
cg00858661	chr10	50971121	0.00136971	-6.36966	0.947253	0.998329	24423	OGDHL
cg07496106	chr16	46918160	-0.00107264	-6.36966	0.947301	0.998329	24424	GPT2
cg08478691	chr16	57481067	-0.00136689	-6.36967	0.947377	0.998329	24425	COQ9
cg14290287	chr12	104680923	0.00112279	-6.36967	0.947401	0.998329	24426	TXNRD1
cg05448376	chr4	108953838	-0.000859205	-6.36968	0.947432	0.998329	24427	HADH
cg27158367	chr2	6980719	-0.00109403	-6.36968	0.947469	0.998329	24428	CMPK2
cg04351855	chr19	5679971	-0.00158661	-6.36968	0.947489	0.998329	24429	MICOS13
cg04879451	chr1	38274248	0.00166394	-6.36968	0.947505	0.998329	24430	YRDC
cg15917344	chr7	89975873	0.00188134	-6.36969	0.947617	0.998329	24431	GTPBP10
cg11378242	chr1	244999800	-0.00129579	-6.36969	0.947635	0.998329	24432	COX20
cg21845424	chr8	42195642	-0.00105176	-6.3697	0.947714	0.998329	24433	POLB
cg00173063	chr8	144442437	0.00172883	-6.3697	0.947761	0.998329	24434	TOP1MT
cg16572026	chr1	220267054	-0.00108276	-6.3697	0.947796	0.998329	24435	IARS2
cg18238965	chr22	18049457	0.00214251	-6.3697	0.947799	0.998329	24436	SLC25A18
cg26784891	chr6	30884124	-0.00141731	-6.36971	0.947812	0.998329	24437	VARS2
cg06930255	chr3	66344474	-0.00183698	-6.36971	0.947839	0.998329	24438	SLC25A26
cg06359521	chr12	113871549	0.00135588	-6.36971	0.947848	0.998329	24439	SDSL
cg14869505	chr12	57037657	0.00131314	-6.36971	0.947865	0.998329	24440	ATP5F1B
cg13399597	chr22	41253854	-0.00357722	-6.36972	0.947933	0.998329	24441	XPNPEP3
cg12307329	chr6	80814978	0.000867124	-6.36972	0.947961	0.998329	24443	BCKDHB
cg02086310	chr20	25039719	-0.00252875	-6.36972	0.947964	0.998329	24444	ACSS1
cg04479071	chr5	41794623	0.000759694	-6.36972	0.948003	0.998329	24445	OXCT1
cg11427928	chr2	44224233	0.000941399	-6.36972	0.948009	0.998329	24446	LRPPRC
cg24118858	chr1	151862153	0.000950647	-6.36972	0.948036	0.998329	24447	THEM4
cg02204831	chr16	89174012	0.00102498	-6.36973	0.948059	0.998329	24448	ACSF3
cg20940459	chr1	173793922	0.00133031	-6.36973	0.948109	0.998329	24449	DARS2
cg09680704	chr1	150463904	0.000835812	-6.36973	0.948137	0.998329	24450	TARS2
cg02459648	chr12	104613282	-0.0010901	-6.36974	0.94818	0.998329	24451	TXNRD1
cg07364154	chr11	108018824	0.000721346	-6.36974	0.948205	0.998329	24452	ACAT1
cg12854143	chr1	55013735	-0.000863346	-6.36974	0.948219	0.998329	24453	ACOT11
cg05372499	chr2	219523924	-0.00129647	-6.36974	0.960233	0.998329	24777	BCS1L
cg10659922	chr12	120875703	-0.00093928	-6.36974	0.948246	0.998329	24454	COX6A1,GATC
cg17345545	chr3	60522257	-0.000993913	-6.36974	0.948247	0.998329	24455	FHIT
cg21397157	chrX	154254928	0.00194988	-6.36974	0.948252	0.998329	24456	FUNDC2
cg25005633	chr6	30882094	0.000972868	-6.36974	0.948256	0.998329	24457	VARS2
cg07365794	chr6	108778161	0.000695369	-6.36975	0.948326	0.998329	24458	AFG1L
cg12700175	chr16	4394151	0.000965773	-6.36975	0.948328	0.998329	24459	PAM16
cg00997647	chr20	17950965	0.00239775	-6.36975	0.948337	0.998329	24460	MGME1
cg09278723	chr14	37412978	-0.000890028	-6.36975	0.948375	0.998329	24461	SLC25A21
cg24155084	chr8	144000059	0.00229755	-6.36977	0.948581	0.998329	24462	CYP11B2
cg26126596	chr3	66130258	0.00152608	-6.36977	0.948583	0.998329	24463	SLC25A26
cg01152711	chr21	45745105	-0.00143355	-6.36977	0.948587	0.998329	24464	PFKL
cg11110934	chr6	161856377	-0.00138216	-6.36977	0.948676	0.998329	24465	PRKN
cg01126380	chr3	122087056	-0.00172654	-6.36978	0.948735	0.998329	24466	CCDC58
cg14095316	chr4	100356538	-0.00117169	-6.36978	0.948753	0.998329	24467	ADH7
cg19116421	chr22	41252164	-0.00116061	-6.36978	0.948753	0.998329	24468	XPNPEP3
cg07080372	chr11	796607	-0.00190116	-6.36979	0.948845	0.998329	24469	SLC25A22
cg24470379	chr12	13145715	-0.00177205	-6.36979	0.948877	0.998329	24470	HEBP1
cg25200151	chr12	112125000	0.00120995	-6.36979	0.948899	0.998329	24471	ACAD10
cg08066376	chr11	59577361	-0.00228651	-6.36979	0.948901	0.998329	24472	MRPL16
cg10108237	chr1	216896863	-0.00212675	-6.36979	0.948933	0.998329	24473	ESRRG
cg16716608	chr7	102715129	0.00138771	-6.3698	0.948953	0.998329	24474	ARMC10
cg05969306	chr13	48612661	0.00257421	-6.3698	0.948985	0.998329	24475	SUCLA2
cg19157368	chr16	89169801	0.00106172	-6.36981	0.949156	0.998329	24476	ACSF3
cg03795893	chr11	65149997	0.000897443	-6.36982	0.949219	0.998329	24477	SLC25A45
cg07257234	chr1	244998489	0.00174809	-6.36982	0.94923	0.998329	24478	COX20
cg20152989	chr8	125555365	0.00105081	-6.36982	0.949254	0.998329	24479	NDUFB9
cg17323877	chr6	127623877	-0.00167801	-6.36982	0.949264	0.998329	24480	ECHDC1
cg14783837	chrX	153060166	0.00133422	-6.36982	0.949303	0.998329	24481	IDH3G
cg16456087	chr3	16343197	0.0014249	-6.36983	0.949353	0.998329	24482	OXNAD1
cg20221293	chr18	60885066	-0.000918238	-6.36983	0.949404	0.998329	24483	BCL2
cg20502039	chr7	95804328	-0.000936875	-6.36984	0.952642	0.998329	24576	SLC25A13
cg16311343	chr10	74387210	-0.000767751	-6.36984	0.949545	0.998329	24484	MICU1
cg03606242	chr3	179094003	0.000679629	-6.36984	0.949552	0.998329	24485	MFN1
cg01064902	chr6	13574091	0.00186979	-6.36985	0.949599	0.998329	24486	SIRT5
cg18861311	chr10	102747418	0.00103048	-6.36985	0.94962	0.998329	24487	MRPL43,TWNK
cg10732871	chr19	1102675	0.00203223	-6.36985	0.949626	0.998329	24488	GPX4
cg16404364	chr7	1006746	-0.00131721	-6.36986	0.94974	0.998329	24489	COX19
cg25888017	chr11	72040517	0.00150431	-6.36986	0.94978	0.998329	24490	CLPB
cg21234506	chr15	80263132	-0.00198641	-6.36986	0.949801	0.998329	24491	BCL2A1
cg27405946	chr12	102096066	-0.000818246	-6.36987	0.949873	0.998329	24492	CHPT1
cg24324379	chr2	209119750	0.00122389	-6.36987	0.949877	0.998329	24493	IDH1
cg02077265	chr18	47341304	-0.00123658	-6.36987	0.949879	0.998329	24494	ACAA2
cg02822717	chr7	40683580	-0.000749615	-6.36987	0.949899	0.998329	24495	SUGCT
cg08971637	chr2	74153086	0.0018165	-6.36987	0.949927	0.998329	24496	DGUOK
cg02310851	chr17	73009142	0.00117758	-6.36987	0.949943	0.998329	24497	MRPL58
cg03439145	chr22	19419477	0.000651305	-6.36987	0.94995	0.998329	24498	MRPL40
cg08750504	chr2	172946193	0.00142873	-6.36987	0.949966	0.998329	24499	METAP1D
cg22067069	chr5	118787455	-0.00092945	-6.36988	0.949975	0.998329	24500	HSD17B4
cg02537149	chr1	46769035	0.00135872	-6.36988	0.950017	0.998329	24501	UQCRH
cg17375505	chr9	79009625	-0.000729419	-6.36988	0.950046	0.998329	24502	RFK
cg02046695	chr16	70179401	-0.00179796	-6.36988	0.950092	0.998329	24503	PDPR
cg04602218	chrX	118533786	-0.00130895	-6.36989	0.951939	0.998329	24553	SLC25A43
cg04150777	chr7	40587972	0.00118788	-6.36989	0.950221	0.998329	24504	SUGCT
cg08780057	chr14	74531879	-0.000807128	-6.3699	0.950235	0.998329	24505	ALDH6A1
cg00628877	chr5	130506676	0.00138567	-6.3699	0.950245	0.998329	24506	LYRM7,HINT1
cg10978355	chr5	80529340	-0.00178294	-6.3699	0.950246	0.998329	24507	CKMT2
cg03321186	chr2	73228778	0.000670826	-6.3699	0.95035	0.998329	24508	SFXN5
cg13782176	chr10	6264761	-0.00117111	-6.3699	0.950354	0.998329	24509	PFKFB3
cg15946545	chr13	41345183	-0.0011758	-6.36991	0.950377	0.998329	24510	MRPS31
cg13572511	chr2	227665840	0.0017086	-6.36992	0.95051	0.998329	24511	IRS1
cg04749433	chr14	58862246	-0.00131513	-6.36992	0.950516	0.998329	24512	TOMM20L
cg08825895	chr7	127525421	-0.000651062	-6.36993	0.950639	0.998329	24513	SND1
cg01423843	chr17	35716178	-0.000750657	-6.36993	0.95067	0.998329	24514	ACACA
cg08592392	chr18	12452426	-0.000808644	-6.36993	0.950685	0.998329	24515	SPIRE1
cg11691393	chr15	65118075	-0.000782322	-6.36993	0.950705	0.998329	24516	PIF1
cg09451188	chr13	45989144	-0.00153783	-6.36993	0.950717	0.998329	24517	SLC25A30
cg00287711	chr11	85338379	0.0013415	-6.36993	0.950718	0.998329	24518	TMEM126B
cg19705676	chr22	44351290	-0.00077779	-6.36993	0.950719	0.998329	24519	SAMM50
cg08255147	chrX	53460775	0.00405971	-6.36993	0.950719	0.998329	24520	HSD17B10
cg14031059	chr19	19626956	0.00122231	-6.36993	0.950748	0.998329	24521	NDUFA13
cg24882829	chr4	123839717	0.00127727	-6.36994	0.950854	0.998329	24522	NUDT6
cg10147867	chr9	79009605	0.000967307	-6.36995	0.950917	0.998329	24523	RFK
cg14295187	chr2	63815567	-0.000626816	-6.36995	0.950978	0.998329	24524	MDH1
cg18541211	chr7	150725083	-0.00108209	-6.36996	0.951049	0.998329	24525	ABCB8
cg06176733	chr15	63413826	0.0011835	-6.36996	0.951051	0.998329	24526	LACTB
cg14158594	chr7	95951129	0.00135786	-6.36996	0.951124	0.998329	24527	SLC25A13
cg17679824	chr5	65018933	0.00117119	-6.36996	0.951147	0.998329	24528	NLN
cg03757522	chr12	31814160	0.00114886	-6.36997	0.95117	0.998329	24529	ETFBKMT
cg04221429	chr11	65149657	-0.00123329	-6.36997	0.951207	0.998329	24530	SLC25A45
cg18743463	chr4	57307878	-0.00135839	-6.36997	0.951246	0.998329	24531	PAICS
cg18035056	chr6	151216137	-0.00129766	-6.36997	0.951248	0.998329	24532	MTHFD1L
cg11370532	chr19	12912578	-0.000624699	-6.36997	0.951275	0.998329	24533	PRDX2
cg26245302	chr6	163148501	-0.00111527	-6.36998	0.951313	0.998329	24534	PRKN
cg00425827	chr5	131346715	0.00117893	-6.36998	0.951318	0.998329	24535	ACSL6
cg02097784	chr19	1606374	-0.0010573	-6.36998	0.951359	0.998329	24536	UQCR11
cg16381660	chr11	66233439	-0.00153461	-6.36998	0.951363	0.998329	24537	MRPL11
cg17408087	chr5	78369355	-0.00113768	-6.36998	0.951412	0.998329	24538	DMGDH
cg12515346	chr11	66687034	-0.00137087	-6.36999	0.951428	0.998329	24539	PC
cg21243589	chr2	88428542	0.00147542	-6.36999	0.951466	0.998329	24540	FABP1
cg01660149	chr8	125551313	-0.00135609	-6.36999	0.951526	0.998329	24541	NDUFB9
cg03301433	chr2	242617946	0.00061203	-6.36999	0.951557	0.998329	24542	DTYMK
cg15418322	chr14	37558604	-0.00171742	-6.37	0.951591	0.998329	24543	SLC25A21
cg08737332	chr1	161178378	-0.0017211	-6.37	0.951603	0.998329	24544	NDUFS2
cg27498675	chr19	41945691	-0.00123289	-6.37	0.951631	0.998329	24545	DMAC2
cg06386368	chr5	154319349	-0.00135901	-6.37	0.951694	0.998329	24546	MRPL22
cg10140957	chr16	58768477	-0.00171586	-6.37002	0.951836	0.998329	24547	GOT2
cg22865624	chr6	3140675	0.00119969	-6.37002	0.951879	0.998329	24548	BPHL
cg11269166	chr2	172203847	-0.000858519	-6.37002	0.951884	0.998329	24549	METTL8
cg10616337	chr20	5986410	-0.00118579	-6.37002	0.951893	0.998329	24550	CRLS1
cg25997474	chr4	100273969	0.0019802	-6.37002	0.951906	0.998329	24551	ADH1C
cg21502294	chr16	31120516	-0.000863086	-6.37002	0.951936	0.998329	24552	BCKDK
cg11204311	chr1	235293522	-0.00120803	-6.37002	0.951957	0.998329	24554	TOMM20
cg24538132	chrX	43743127	-0.00199804	-6.37002	0.951958	0.998329	24555	MAOB
cg11715092	chr21	47705294	0.00180626	-6.37002	0.951963	0.998329	24556	YBEY
cg05555380	chr4	169853902	0.00108202	-6.37003	0.951999	0.998329	24557	CBR4
cg10228336	chr16	21963430	0.0014399	-6.37003	0.952016	0.998329	24558	UQCRC2
cg11710799	chr20	3869872	0.000622415	-6.37003	0.952054	0.998329	24559	PANK2
cg16967583	chr2	241807859	0.000811039	-6.37003	0.952082	0.998329	24560	AGXT
cg12706330	chr10	85898700	0.00151493	-6.37003	0.952087	0.998329	24561	GHITM
cg21497607	chr2	74425593	-0.00130586	-6.37004	0.952189	0.998329	24562	MTHFD2
cg27237017	chr2	191747724	-0.00131115	-6.37005	0.952245	0.998329	24563	GLS
cg02149965	chr6	30883203	0.00189529	-6.37005	0.952279	0.998329	24564	VARS2
cg13242895	chr1	216805707	0.00116479	-6.37005	0.952302	0.998329	24565	ESRRG
cg04006429	chr6	108843953	0.00107621	-6.37006	0.952377	0.998329	24566	AFG1L
cg02749825	chr10	76995759	0.00115533	-6.37006	0.952386	0.998329	24567	COMTD1
cg24941513	chr1	220267397	0.00106116	-6.37006	0.952396	0.998329	24568	IARS2
cg06799977	chr14	37257710	-0.000909528	-6.37006	0.952398	0.998329	24569	SLC25A21
cg13763181	chr10	71087979	-0.0036257	-6.37006	0.952458	0.998329	24570	HK1
cg22837883	chr13	41375560	0.000703379	-6.37007	0.952559	0.998329	24571	SLC25A15
cg23326824	chr6	30585730	-0.0014053	-6.37007	0.952565	0.998329	24572	MRPS18B
cg01264675	chr14	100796587	-0.00111675	-6.37007	0.952577	0.998329	24573	SLC25A47
cg01441105	chr22	38469264	0.000921225	-6.37007	0.952596	0.998329	24574	PICK1
cg14786285	chr5	140071110	0.00120338	-6.37007	0.952597	0.998329	24575	HARS2
cg18416829	chr11	111896264	0.000729021	-6.37008	0.9527	0.998329	24577	DLAT
cg20639400	chr19	55866246	0.00174186	-6.37008	0.952729	0.998329	24578	COX6B2
cg24922968	chr17	66977597	0.0012129	-6.37008	0.952731	0.998329	24579	ABCA9
cg05120028	chr20	52790712	-0.00119295	-6.37008	0.952747	0.998329	24580	CYP24A1
cg17722571	chr12	58176348	-0.00152061	-6.37009	0.952862	0.998329	24581	TSFM
cg03823722	chr10	3214957	-0.00117772	-6.3701	0.952942	0.998329	24582	PITRM1
cg20633716	chr7	123241407	-0.000938477	-6.3701	0.952954	0.998329	24583	NDUFA5
cg14943827	chr11	67797913	-0.000911445	-6.3701	0.952974	0.998329	24584	NDUFS8
cg15456551	chr14	92588312	0.00114042	-6.3701	0.952979	0.998329	24585	NDUFB1
cg12650252	chr11	77791508	-0.000965541	-6.3701	0.953041	0.998329	24586	NDUFC2
cg23730205	chr3	16377232	-0.00119398	-6.37011	0.953089	0.998329	24587	OXNAD1
cg10821332	chr3	38164739	-0.00108188	-6.37011	0.953093	0.998329	24588	ACAA1
cg09215553	chr12	57623421	-0.0006058	-6.37011	0.953135	0.998329	24589	SHMT2
cg21527621	chr1	55013419	-0.00186589	-6.37011	0.95316	0.998329	24590	ACOT11
cg14351034	chr22	19866476	-0.000668842	-6.37012	0.953231	0.998329	24591	TXNRD2
cg08500997	chr3	47867306	0.00214048	-6.37012	0.95331	0.998329	24592	DHX30
cg05850012	chr13	41834192	0.000711849	-6.37012	0.95331	0.998329	24593	MTRF1
cg21635331	chr10	124768519	-0.00118994	-6.37012	0.953323	0.998329	24594	ACADSB
cg08517572	chr7	127532780	-0.00132212	-6.37012	0.95333	0.998329	24595	SND1
cg07789658	chr8	23386185	0.000695238	-6.37013	0.953359	0.998329	24596	SLC25A37
cg01554951	chr11	791954	-0.0011618	-6.37013	0.953395	0.998329	24597	SLC25A22
cg12884186	chr12	113865409	-0.00171458	-6.37013	0.953406	0.998329	24598	SDSL
cg25628057	chr1	1421383	-0.000941	-6.37014	0.953563	0.998329	24599	ATAD3B
cg03105319	chr3	60952921	-0.00181231	-6.37014	0.956828	0.998329	24687	FHIT
cg13532055	chr9	71649195	0.00134124	-6.37014	0.953608	0.998329	24600	FXN
cg24244747	chr6	80885001	0.00177688	-6.37014	0.953614	0.998329	24601	BCKDHB
cg15807140	chr16	75151662	0.000918652	-6.37015	0.953635	0.998329	24602	LDHD
cg09377882	chr17	43139021	-0.00104366	-6.37015	0.953658	0.998329	24603	DCAKD
cg09027725	chr20	30226046	0.00101843	-6.37015	0.953701	0.998329	24604	COX4I2
cg13151889	chr21	33031640	0.00194374	-6.37015	0.953764	0.998329	24606	SOD1
cg12380429	chr11	66638774	0.00114411	-6.37016	0.95379	0.998329	24607	PC
cg23114807	chr6	99968820	0.000973775	-6.37016	0.953798	0.998329	24608	TSTD3
cg16188537	chr12	109704190	0.000690399	-6.37016	0.953851	0.998329	24609	ACACB
cg00821310	chr1	6420733	-0.00151505	-6.37016	0.95386	0.998329	24610	ACOT7
cg18957070	chr17	19648970	-0.00102003	-6.37016	0.953892	0.998329	24611	ALDH3A1
cg10622644	chr1	12538455	0.00187489	-6.37017	0.953934	0.998329	24612	VPS13D
cg16592453	chr1	150460103	-0.000963564	-6.37017	0.953943	0.998329	24613	TARS2
cg25882572	chr17	14105123	0.00185215	-6.37018	0.954051	0.998329	24614	COX10
cg08257664	chr3	52560668	0.00105515	-6.37018	0.954064	0.998329	24615	NT5DC2
cg20593471	chr18	60829294	0.00175127	-6.37018	0.954075	0.998329	24616	BCL2
cg19519351	chr4	44679719	0.00210697	-6.37018	0.959937	0.998329	24766	GUF1
cg22842510	chr19	11456965	-0.000951688	-6.37018	0.954165	0.998329	24617	TMEM205
cg22272508	chr17	34961264	-0.00173476	-6.37018	0.954167	0.998329	24618	MRM1
cg11606825	chr17	72866125	-0.00124379	-6.37018	0.954174	0.998329	24619	FDXR
cg17681750	chr11	63768665	0.000693592	-6.37018	0.954174	0.998329	24620	MACROD1
cg16003390	chr18	60987446	0.0014163	-6.37019	0.954229	0.998329	24621	BCL2
cg19328328	chr19	19626873	-0.000734485	-6.37019	0.954231	0.998329	24622	NDUFA13
cg02927564	chr8	107743028	-0.00129065	-6.37019	0.95424	0.998329	24623	OXR1
cg18207141	chr6	30585871	-0.00131668	-6.37019	0.95425	0.998329	24624	MRPS18B
cg24215727	chr1	94883469	-0.00183615	-6.37019	0.954261	0.998329	24625	ABCD3
cg16206520	chr2	28002351	-0.00159582	-6.37019	0.95427	0.998329	24626	MRPL33
cg02898382	chrX	129473829	-0.000721553	-6.37019	0.954317	0.998329	24627	SLC25A14
cg02899788	chr1	47133675	0.00081866	-6.3702	0.954429	0.998329	24628	ATPAF1
cg10504696	chr1	220309435	-0.000698606	-6.3702	0.954444	0.998329	24629	IARS2
cg07889413	chr18	72917369	0.00322834	-6.37021	0.954481	0.998329	24630	ZADH2
cg15765054	chr17	900260	0.000774091	-6.37021	0.954513	0.998329	24631	TIMM22
cg01174708	chr17	35656911	0.000764958	-6.37022	0.954654	0.998329	24632	ACACA
cg17442907	chr6	35392736	0.00081892	-6.37022	0.954661	0.998329	24633	PPARD
cg06014126	chr6	108840136	-0.000804445	-6.37023	0.954767	0.998329	24634	AFG1L
cg24341177	chr12	122710506	-0.00120368	-6.37024	0.95493	0.998329	24635	DIABLO
cg15886873	chr9	6640383	-0.00130825	-6.37024	0.95494	0.998329	24636	GLDC
cg25610526	chr11	68569289	-0.000869063	-6.37024	0.954941	0.998329	24637	CPT1A
cg12617066	chr20	3897762	0.000851939	-6.37024	0.954952	0.998329	24638	PANK2
cg01820106	chr2	207646603	-0.000924276	-6.37024	0.954963	0.998329	24639	FASTKD2
cg24526103	chr13	110433784	-0.000977296	-6.37024	0.955008	0.998329	24640	IRS2
cg13083111	chr19	3762581	0.00106534	-6.37024	0.955042	0.998329	24641	MRPL54
cg00744545	chr21	44299544	-0.000778251	-6.37024	0.955047	0.998329	24642	NDUFV3
cg07296747	chr17	27181252	-0.000868094	-6.37025	0.955059	0.998329	24643	ERAL1
cg19175521	chr11	58500823	-0.00107707	-6.37025	0.955089	0.998329	24644	GLYAT
cg04530301	chr14	24910835	0.000678454	-6.37025	0.955102	0.998329	24645	SDR39U1
cg02103689	chr17	79995725	-0.000589816	-6.37025	0.95514	0.998329	24646	DCXR
cg08960423	chr7	110749019	-0.00118613	-6.37026	0.955225	0.998329	24647	IMMP2L
cg18183698	chr8	87521377	0.00161714	-6.37026	0.955263	0.998329	24648	RMDN1
cg03039172	chr19	46273153	0.000939265	-6.37026	0.955314	0.998329	24649	DMPK
cg22825116	chr2	88991018	0.000731157	-6.37027	0.955394	0.998329	24650	RPIA
cg23432795	chr7	99036699	0.000941228	-6.37027	0.955408	0.998329	24651	PTCD1
cg00936342	chrX	100306566	0.00107306	-6.37027	0.955415	0.998329	24652	TRMT2B
cg15350036	chr7	86973677	-0.00141787	-6.37027	0.955428	0.998329	24653	CROT
cg20183308	chr3	47844321	-0.000534075	-6.37027	0.955453	0.998329	24654	DHX30
cg02284297	chr5	65114084	0.000950417	-6.37028	0.955516	0.998329	24655	NLN
cg09000830	chr1	94883752	0.000809086	-6.37028	0.955542	0.998329	24656	ABCD3
cg20512519	chr11	126138943	0.000915446	-6.37028	0.955549	0.998329	24657	FOXRED1
cg09989883	chr3	139062848	-0.00110712	-6.37028	0.955572	0.998329	24658	MRPS22
cg19764544	chr5	137903347	0.000809937	-6.37028	0.955598	0.998329	24659	HSPA9
cg22603028	chr12	48499555	-0.00121355	-6.37028	0.955639	0.998329	24660	PFKM
cg02809895	chr14	91656109	0.000781838	-6.37029	0.95565	0.998329	24661	DGLUCY
cg06253451	chr15	63413431	0.00124768	-6.37029	0.955694	0.998329	24662	LACTB
cg01428397	chr4	8375240	0.00121013	-6.37029	0.955724	0.998329	24663	ACOX3
cg05364211	chr1	213188787	-0.000938184	-6.37029	0.955743	0.998329	24664	ANGEL2
cg13792581	chr20	43590115	0.00116254	-6.3703	0.955788	0.998329	24665	TOMM34
cg04184297	chr17	80186266	0.000883211	-6.3703	0.955852	0.998329	24666	SLC16A3
cg25040802	chr11	64039493	-0.00129027	-6.3703	0.955863	0.998329	24667	BAD
cg06154659	chr22	43511128	0.00111888	-6.37031	0.95594	0.998329	24668	BIK
cg13959356	chr22	18257974	-0.00197527	-6.37031	0.956021	0.998329	24669	BID
cg13365209	chr5	132202351	-0.000580079	-6.37031	0.956072	0.998329	24670	UQCRQ
cg03085549	chr16	75150819	-0.00285608	-6.37032	0.956185	0.998329	24671	LDHD
cg16527805	chr2	63816164	-0.00122105	-6.37032	0.956194	0.998329	24672	MDH1
cg13500636	chrX	108970738	-0.00196395	-6.37032	0.956214	0.998329	24673	ACSL4
cg09616795	chr11	31531290	0.00127341	-6.37032	0.956222	0.998329	24674	IMMP1L
cg18552940	chr12	109490386	0.000597158	-6.37033	0.956271	0.998329	24675	USP30
cg03651585	chr7	40879777	0.00118306	-6.37033	0.956331	0.998329	24676	SUGCT
cg19074970	chr2	228189846	-0.00113546	-6.37033	0.956334	0.998329	24677	MFF
cg16453183	chr1	29557620	0.00130115	-6.37033	0.956359	0.998329	24678	MECR
cg11476254	chr16	89159666	0.000652358	-6.37034	0.956416	0.998329	24679	ACSF3
cg00503587	chr20	18118441	0.000663035	-6.37034	0.956458	0.998329	24680	PET117
cg10997640	chr8	145149616	0.000985885	-6.37035	0.956541	0.998329	24681	CYC1
cg25146743	chr20	2644578	0.00109276	-6.37035	0.956574	0.998329	24682	IDH3B
cg19014302	chr19	18303893	-0.00106364	-6.37035	0.956615	0.998329	24683	MPV17L2
cg09925823	chr12	6643870	-0.00101316	-6.37035	0.95662	0.998329	24684	GAPDH
cg09281979	chr2	172289850	0.00240875	-6.37036	0.956818	0.998329	24685	METTL8
cg04601069	chr16	4407056	0.00107966	-6.37036	0.95682	0.998329	24686	PAM16
cg13689959	chr7	127456323	0.00132624	-6.37037	0.956839	0.998329	24688	SND1
cg25198612	chr7	40591280	0.00152115	-6.37037	0.956898	0.998329	24689	SUGCT
cg03915541	chr1	6340443	0.00105636	-6.37037	0.95698	0.998329	24690	ACOT7
cg24803346	chr2	73201477	-0.00098589	-6.37037	0.956985	0.998329	24691	SFXN5
cg03930770	chr22	41253267	-0.00108214	-6.37038	0.957035	0.998329	24692	XPNPEP3
cg04115315	chr20	3834205	0.000627968	-6.37038	0.957036	0.998329	24693	MAVS
cg04372213	chr22	21241990	0.000772108	-6.37038	0.957037	0.998329	24694	SNAP29
cg26756684	chr17	79213028	0.00105189	-6.37038	0.957049	0.998329	24695	NDUFAF8
cg01538984	chr7	140396422	-0.00111229	-6.37038	0.957117	0.998329	24696	NDUFB2
cg11427463	chr19	579361	-0.00224656	-6.37038	0.957126	0.998329	24697	BSG
cg12277784	chr8	107459734	0.00146043	-6.37039	0.957145	0.998329	24698	OXR1
cg11399814	chr1	12290428	-0.000968659	-6.37039	0.957152	0.998329	24699	VPS13D
cg06881186	chr18	60987441	0.00128451	-6.37039	0.957199	0.998329	24700	BCL2
cg14400768	chr22	46609193	0.00183701	-6.37039	0.957211	0.998329	24701	PPARA
cg10083765	chr6	108713075	-0.000572069	-6.37039	0.95722	0.998329	24702	AFG1L
cg03825552	chr15	75227809	-0.000726233	-6.37039	0.957239	0.998329	24703	COX5A
cg14617424	chr17	46018952	0.00124843	-6.3704	0.957294	0.998329	24704	PNPO
cg17747551	chr5	174944792	0.00141621	-6.3704	0.957302	0.998329	24705	SFXN1
cg19557537	chr6	46620673	0.00124453	-6.3704	0.957424	0.998329	24706	SLC25A27
cg09105889	chr3	125824732	0.000871766	-6.37041	0.957448	0.998329	24707	ALDH1L1
cg01811037	chr8	6565846	-0.00128337	-6.37041	0.957451	0.998329	24708	AGPAT5
cg11574612	chr6	46620502	0.00126685	-6.37041	0.957462	0.998329	24709	SLC25A27
cg05741490	chr11	110300161	0.00119998	-6.37041	0.957566	0.998329	24710	FDX1
cg16409869	chr11	77790796	-0.0011104	-6.37041	0.957586	0.998329	24711	NDUFC2
cg00115496	chr3	125864545	0.00160905	-6.37042	0.957601	0.998329	24712	ALDH1L1
cg14894345	chr14	37217361	-0.00181671	-6.37042	0.957616	0.998329	24714	SLC25A21
cg22750479	chr12	6642718	0.000963585	-6.37042	0.957655	0.998329	24715	GAPDH
cg01738188	chr1	173449393	0.000738645	-6.37042	0.957705	0.998329	24716	PRDX6
cg06761346	chr6	88244560	-0.000646347	-6.37042	0.957736	0.998329	24717	RARS2
cg25083402	chr14	104392395	0.00071325	-6.37043	0.957901	0.998329	24718	ATP5MPL
cg23126947	chr3	93780364	0.000884332	-6.37044	0.957941	0.998329	24719	NSUN3
cg13931999	chr9	35815441	-0.000852809	-6.37044	0.95801	0.998329	24720	HINT2
cg00642468	chr13	111364924	0.000985365	-6.37044	0.958019	0.998329	24721	CARS2
cg11680236	chr3	48342764	0.00119269	-6.37044	0.958019	0.998329	24722	NME6
cg07357256	chr20	3027028	-0.000883725	-6.37044	0.958028	0.998329	24723	MRPS26
cg01825797	chr1	155178868	0.00101427	-6.37045	0.95812	0.998329	24724	MTX1
cg09909351	chr7	140373292	0.000620478	-6.37045	0.958122	0.998329	24725	ADCK2
cg15411118	chr8	145607919	0.000548662	-6.37045	0.958133	0.998329	24726	ADCK5
cg16915659	chr10	60032665	-0.000727004	-6.37045	0.958137	0.998329	24727	CISD1
cg06210320	chr13	101132624	-0.000653957	-6.37046	0.95823	0.998329	24728	PCCA
cg20874992	chr20	25013523	0.00117302	-6.37046	0.958238	0.998329	24729	ACSS1
cg10937131	chr8	10192199	0.00125349	-6.37046	0.958243	0.998329	24730	MSRA
cg01031670	chr22	43014920	-0.000557949	-6.37046	0.958247	0.998329	24731	CYB5R3
cg08263647	chr3	158390769	-0.0010032	-6.37046	0.958316	0.998329	24732	GFM1
cg04903600	chr19	1105746	-0.00105541	-6.37047	0.958415	0.998329	24733	GPX4
cg18430676	chr8	96046760	-0.000850347	-6.37047	0.958426	0.998329	24734	NDUFAF6
cg11894738	chr2	7007348	0.000955047	-6.37047	0.958499	0.998329	24735	CMPK2
cg13530442	chr1	8939736	-0.00153332	-6.37048	0.958546	0.998329	24736	ENO1
cg11915315	chr1	1310730	-0.00105151	-6.37048	0.958588	0.998329	24737	AURKAIP1
cg19269678	chr4	110580173	-0.000997571	-6.37048	0.958618	0.998329	24738	MCUB
cg16245086	chrX	100603828	0.00121345	-6.37048	0.958679	0.998329	24739	TIMM8A
cg18309886	chr9	131084964	0.000772435	-6.37049	0.958701	0.998329	24740	COQ4,TRUB2
cg03628403	chr15	41694790	-0.00114395	-6.37049	0.958704	0.998329	24741	NDUFAF1
cg13583911	chr6	30614788	0.000641732	-6.37049	0.958764	0.998329	24742	C6orf136
cg18375187	chr7	56049030	0.000576925	-6.37049	0.958776	0.998329	24743	NIPSNAP2
cg22762326	chr8	107356015	-0.000655298	-6.37049	0.958792	0.998329	24744	OXR1
cg18181677	chr2	172664868	-0.00122006	-6.3705	0.958851	0.998329	24745	SLC25A12
cg14323210	chr7	150778255	0.00153217	-6.3705	0.958925	0.998329	24746	FASTK
cg07805500	chr6	151380818	0.0016991	-6.3705	0.958949	0.998329	24747	MTHFD1L
cg13161584	chr22	24110675	0.00121409	-6.37051	0.959086	0.998329	24748	CHCHD10
cg13641692	chr5	176730160	0.000708288	-6.37051	0.959133	0.998329	24749	PRELID1,RAB24
cg20054739	chr6	161865731	0.00393258	-6.37052	0.959167	0.998329	24750	PRKN
cg27616571	chr5	43667359	0.000607519	-6.37052	0.959275	0.998329	24751	NNT
cg11309696	chr2	191183734	-0.0011795	-6.37053	0.959356	0.998329	24752	HIBCH
cg10186283	chr1	241694591	0.000889354	-6.37053	0.959413	0.998329	24753	KMO
cg06663662	chr3	50608886	0.000636103	-6.37053	0.959416	0.998329	24754	HEMK1
cg14547459	chr8	80908797	-0.000776382	-6.37053	0.959423	0.998329	24755	MRPS28
cg16519886	chr1	12368513	-0.000873522	-6.37053	0.959464	0.998329	24756	VPS13D
cg16202336	chr6	107781866	-0.000765383	-6.37054	0.959507	0.998329	24757	PDSS2
cg24298788	chr5	36214561	-0.0012107	-6.37054	0.95955	0.998329	24758	NADK2
cg00997959	chr7	127228244	-0.000859846	-6.37054	0.959628	0.998329	24759	ARF5
cg06566534	chr5	140019089	0.000943131	-6.37054	0.95963	0.998329	24760	NDUFA2
cg10153353	chr11	28349922	0.000702654	-6.37054	0.973596	0.998968	25114	METTL15
cg18374107	chr12	113745524	0.00115403	-6.37055	0.959675	0.998329	24761	SLC8B1
cg11830546	chr4	140222702	-0.000630785	-6.37055	0.959711	0.998329	24762	NDUFC1
cg20201647	chr17	7118944	-0.00106779	-6.37056	0.959876	0.998329	24763	ACADVL
cg26119123	chr12	107421188	-0.00087178	-6.37056	0.959884	0.998329	24764	CRY1
cg19380664	chr8	75233617	0.000824796	-6.37056	0.959919	0.998329	24765	GDAP1
cg11076862	chr22	18256616	0.00105915	-6.37056	0.959966	0.998329	24767	BID
cg17791489	chr3	193339109	-0.00109294	-6.37057	0.96006	0.998329	24768	OPA1
cg01356866	chr6	5593574	0.000719458	-6.37057	0.960063	0.998329	24769	FARS2
cg15396395	chr8	75234082	-0.000993073	-6.37057	0.960063	0.998329	24770	GDAP1
cg15726326	chr17	19651983	0.000886887	-6.37058	0.960141	0.998329	24771	ALDH3A1
cg22124629	chr2	207648334	-0.000863342	-6.37058	0.960162	0.998329	24772	FASTKD2
cg06395778	chr17	48560076	-0.00148862	-6.37058	0.960175	0.998329	24773	RSAD1
cg11820734	chr2	86426725	-0.00108556	-6.37058	0.960215	0.998329	24774	MRPL35
cg04184182	chr7	95939165	0.000640802	-6.37058	0.960217	0.998329	24775	SLC25A13
cg18177826	chr1	110564105	0.000632184	-6.37058	0.960218	0.998329	24776	AHCYL1
cg07407754	chr11	73720406	0.00084379	-6.37058	0.960273	0.998329	24778	UCP3
cg20712856	chr10	6238080	0.000718222	-6.37058	0.960275	0.998329	24779	PFKFB3
cg16707139	chr17	41322470	0.000828851	-6.37058	0.96028	0.998329	24780	NBR1
cg02951711	chr3	136002143	0.000565368	-6.37058	0.960296	0.998329	24781	PCCB
cg16043666	chr10	133795565	-0.000775647	-6.37059	0.960302	0.998329	24782	BNIP3
cg03279443	chr10	76971052	-0.00093342	-6.37059	0.960337	0.998329	24783	VDAC2
cg07918176	chr13	28024376	0.00102615	-6.37059	0.960372	0.998329	24784	MTIF3
cg20899034	chr3	132344736	0.00110454	-6.37059	0.960382	0.998329	24785	ACAD11
cg05490881	chr14	75355123	0.00102363	-6.37059	0.960433	0.998329	24786	DLST
cg03758484	chr2	173421431	0.00111437	-6.3706	0.960492	0.998329	24787	PDK1
cg03817911	chr12	104697389	-0.00143992	-6.3706	0.960541	0.998329	24788	TXNRD1
cg25829363	chr11	66226606	0.000716797	-6.3706	0.960547	0.998329	24789	MRPL11
cg22535327	chr1	220312424	0.000571094	-6.37061	0.978111	0.999334	25224	IARS2
cg08639244	chr19	41945921	0.000659561	-6.37061	0.960766	0.998329	24790	DMAC2
cg04002220	chr16	89598305	0.00121694	-6.37062	0.960811	0.998329	24791	SPG7
cg13186527	chr7	73153371	0.000616341	-6.37062	0.960832	0.998329	24792	ABHD11
cg19345402	chr7	108166946	-0.00106971	-6.37062	0.96084	0.998329	24793	PNPLA8
cg15109118	chr6	5431669	0.000379708	-6.37062	0.981176	0.999334	25297	FARS2
cg21331473	chr12	105478385	-0.000631462	-6.37062	0.96091	0.998329	24794	ALDH1L2
cg20482334	chr17	80048531	0.000579398	-6.37062	0.960924	0.998329	24795	FASN
cg09792879	chr2	202126492	0.00119227	-6.37062	0.960931	0.998329	24796	CASP8
cg27343216	chr2	44588835	0.000853104	-6.37063	0.960966	0.998329	24797	PREPL
cg13789236	chr9	79009433	0.000683383	-6.37063	0.961021	0.998329	24798	RFK
cg08456012	chr18	12334511	-0.000850474	-6.37063	0.961049	0.998329	24799	AFG3L2
cg18447402	chr7	140706541	-0.00114064	-6.37063	0.961057	0.998329	24800	MRPS33
cg27018587	chr19	5680933	-0.000638951	-6.37064	0.961139	0.998329	24801	MICOS13
cg18517050	chr16	57481478	0.00051318	-6.37064	0.961143	0.998329	24802	COQ9
cg01572128	chr11	63830829	-0.000950277	-6.37064	0.961261	0.998329	24803	MACROD1
cg12101273	chr11	28348110	0.000982189	-6.37064	0.96127	0.998329	24804	METTL15
cg04261248	chr19	1241559	0.00109062	-6.37065	0.961337	0.998329	24805	ATP5F1D
cg19005982	chr10	71874808	0.000936454	-6.37065	0.964115	0.998329	24881	AIFM2
cg08544585	chr4	17586166	-0.000779914	-6.37065	0.961357	0.998329	24806	LAP3
cg27317576	chr1	241682243	0.00100379	-6.37065	0.961361	0.998329	24807	FH
cg20667686	chr11	126079437	0.000540592	-6.37065	0.961362	0.998329	24808	RPUSD4
cg08143011	chr12	27863459	0.000729666	-6.37065	0.961386	0.998329	24809	MRPS35
cg14410042	chr9	71654823	-0.000666086	-6.37065	0.961415	0.998329	24810	FXN
cg10336722	chr1	54665764	0.000635267	-6.37065	0.961419	0.998329	24811	MRPL37
cg02905198	chr12	54070610	0.00120181	-6.37066	0.961523	0.998329	24812	ATP5MC2
cg17518978	chr6	5510748	0.00100469	-6.37066	0.961614	0.998329	24813	FARS2
cg24465323	chr19	14207934	-0.000820088	-6.37067	0.961673	0.998329	24814	PRKACA
cg13028841	chr8	16884573	0.000785396	-6.37067	0.961697	0.998329	24815	MICU3
cg01056590	chr1	227141293	-0.00101851	-6.37067	0.961727	0.998329	24816	COQ8A
cg21781828	chr5	79286897	-0.00153266	-6.37068	0.961813	0.998329	24817	MTX3
cg01102311	chr19	36644751	0.000888284	-6.37068	0.961837	0.998329	24818	COX7A1
cg26836955	chr19	5694835	0.000766695	-6.37068	0.961858	0.998329	24819	LONP1
cg25181693	chr6	24495846	-0.00147822	-6.37068	0.961874	0.998329	24820	ALDH5A1
cg12953669	chr18	60988017	0.00180914	-6.37068	0.961924	0.998329	24821	BCL2
cg15912732	chr14	105255285	0.00178444	-6.37068	0.961963	0.998329	24822	AKT1
cg06897951	chr10	71095462	0.000736689	-6.37068	0.961967	0.998329	24823	HK1
cg24967991	chr6	81047822	-0.000766661	-6.37069	0.961993	0.998329	24824	BCKDHB
cg17167289	chr3	42846087	-0.000440663	-6.37069	0.962012	0.998329	24825	HIGD1A
cg18639989	chr6	155635660	-0.00101597	-6.37069	0.96207	0.998329	24826	TFB1M
cg08613634	chr5	80528963	-0.000978955	-6.37069	0.962094	0.998329	24827	CKMT2
cg14604802	chr18	60986766	-0.000452179	-6.3707	0.962212	0.998329	24828	BCL2
cg03412679	chr1	161179293	-0.000490683	-6.3707	0.962228	0.998329	24829	NDUFS2
cg25826740	chr19	55972504	0.00111072	-6.37071	0.962726	0.998329	24837	ISOC2
cg16020706	chr14	58875610	-0.000538115	-6.37071	0.97339	0.998968	25106	TIMM9
cg14126777	chr18	12659100	-0.00089175	-6.37071	0.962435	0.998329	24830	SPIRE1
cg21749538	chr20	43588937	0.000750039	-6.37071	0.962483	0.998329	24831	TOMM34
cg25152200	chr11	47663666	0.00128174	-6.37072	0.962521	0.998329	24832	MTCH2
cg20368945	chr8	10226504	-0.0010413	-6.37072	0.962625	0.998329	24833	MSRA
cg04521675	chr8	66556930	0.00100945	-6.37072	0.962651	0.998329	24834	MTFR1
cg23679447	chr11	72379492	-0.000807788	-6.37072	0.962658	0.998329	24835	PDE2A
cg05453458	chrX	100878340	0.00117101	-6.37072	0.962664	0.998329	24836	ARMCX3
cg03080538	chr8	100891553	-0.000716785	-6.37073	0.962758	0.998329	24838	COX6C
cg17782702	chr16	89159498	0.000810488	-6.37073	0.962804	0.998329	24839	ACSF3
cg17581489	chr4	84202808	-0.000691761	-6.37073	0.962812	0.998329	24840	COQ2
cg23256367	chr21	44302284	-0.00114395	-6.37074	0.962888	0.998329	24841	NDUFV3
cg00886996	chr11	47599133	0.000659914	-6.37074	0.962895	0.998329	24842	NDUFS3
cg13010287	chr17	19566044	0.000608694	-6.37074	0.962915	0.998329	24843	ALDH3A2
cg02668471	chr12	110011326	0.000578112	-6.37074	0.962915	0.998329	24844	MMAB
cg23417714	chr2	223750046	0.00097889	-6.37074	0.962931	0.998329	24845	ACSL3
cg03562911	chr13	100497789	-0.00104536	-6.37074	0.962932	0.998329	24846	CLYBL
cg27433062	chr1	161194369	-0.000498921	-6.37074	0.963005	0.998329	24847	TOMM40L
cg14496305	chr3	125875526	0.00092675	-6.37074	0.963014	0.998329	24848	ALDH1L1
cg22553518	chr1	29548414	-0.000632261	-6.37075	0.96304	0.998329	24849	MECR
cg19487718	chr4	185747708	-0.00106447	-6.37075	0.963092	0.998329	24850	ACSL1
cg07089687	chr5	71621738	0.00108309	-6.37075	0.963132	0.998329	24851	PTCD2
cg11283640	chr3	120315460	0.000769763	-6.37075	0.963153	0.998329	24852	NDUFB4
cg04229097	chr12	110010596	0.000804907	-6.37076	0.963223	0.998329	24853	MMAB
cg17651633	chr2	42588696	-0.000670271	-6.37076	0.963241	0.998329	24854	COX7A2L
cg22629853	chr10	30638455	0.00247308	-6.37076	0.963299	0.998329	24855	MTPAP
cg12263602	chr3	125898891	0.00115617	-6.37076	0.963338	0.998329	24856	ALDH1L1
cg11012543	chr3	52231691	0.00104729	-6.37076	0.963344	0.998329	24857	ALAS1
cg12940781	chrX	119009673	-0.00104007	-6.37076	0.96335	0.998329	24858	NDUFA1
cg11321186	chr17	80193486	0.00103057	-6.37076	0.963367	0.998329	24859	SLC16A3
cg03429645	chr3	100053188	-0.00222744	-6.37076	0.963373	0.998329	24860	NIT2
cg12556635	chr17	5343211	0.000904958	-6.37077	0.963481	0.998329	24861	C1QBP
cg00969573	chrX	84259298	-0.00127035	-6.37077	0.96352	0.998329	24862	APOOL
cg16497921	chr11	28129676	0.000767409	-6.37078	0.963624	0.998329	24863	METTL15
cg23897178	chr3	53880388	0.00189777	-6.37078	0.963626	0.998329	24864	CHDH
cg04092513	chr2	200819919	-0.000597556	-6.37078	0.963636	0.998329	24865	MAIP1,C2orf69
cg16892627	chr6	151197986	0.000895814	-6.37078	0.963642	0.998329	24866	MTHFD1L
cg05584070	chr13	111329221	-0.00109686	-6.37078	0.963671	0.998329	24867	CARS2
cg24339147	chrX	23907362	0.00107476	-6.37079	0.963811	0.998329	24868	APOO
cg12512545	chr10	3214326	-0.00102862	-6.37079	0.963847	0.998329	24869	PITRM1
cg07571261	chr18	60862504	-0.000563418	-6.37079	0.963895	0.998329	24870	BCL2
cg14835009	chr22	18225940	-0.00135325	-6.37079	0.963898	0.998329	24871	BID
cg27309871	chr11	86224410	0.00102345	-6.3708	0.964005	0.998329	24872	ME3
cg04750166	chr19	49122316	0.000537043	-6.3708	0.964037	0.998329	24873	SPHK2
cg02750471	chr10	82179740	-0.00105394	-6.3708	0.964039	0.998329	24874	PRXL2A
cg04527432	chr11	111929060	-0.00119329	-6.3708	0.964061	0.998329	24875	DLAT
cg12890335	chr14	94581133	0.000991179	-6.3708	0.964081	0.998329	24876	IFI27
cg06128142	chr16	46963005	0.000797758	-6.37081	0.964102	0.998329	24877	GPT2
cg09843331	chr4	169931117	0.0008021	-6.37081	0.964104	0.998329	24878	CBR4
cg25213402	chr1	100714848	-0.000898301	-6.37081	0.964108	0.998329	24879	DBT
cg23667592	chr14	74551855	-0.000640901	-6.37081	0.964112	0.998329	24880	ALDH6A1
cg02757031	chr7	127349246	-0.00157509	-6.37081	0.964151	0.998329	24882	SND1
cg13241015	chr16	68057911	0.00143644	-6.37081	0.964215	0.998329	24883	DDX28,DUS2
cg23362380	chr20	52774259	-0.000608385	-6.37082	0.964289	0.998329	24884	CYP24A1
cg21170114	chrX	23859340	-0.00138798	-6.37082	0.964314	0.998329	24885	APOO
cg02039987	chr2	157291262	-0.00129892	-6.37082	0.964324	0.998329	24886	GPD2
cg07319217	chr5	71534698	-0.000531039	-6.37082	0.964347	0.998329	24887	MRPS27
cg00806727	chr14	91592462	0.000644967	-6.37082	0.964377	0.998329	24888	DGLUCY
cg14302489	chr8	66556779	-0.000954818	-6.37082	0.964379	0.998329	24889	MTFR1
cg26205072	chr14	35590685	-0.0012899	-6.37082	0.964447	0.998329	24890	PRORP
cg10785155	chr4	100079040	0.00076261	-6.37082	0.964456	0.998329	24891	ADH4
cg26119746	chrX	108976838	0.000738955	-6.37082	0.964456	0.998329	24892	ACSL4
cg07659975	chr6	71276385	-0.00180009	-6.37082	0.964463	0.998329	24893	SDHAF4
cg11593337	chrX	129272595	-0.00165722	-6.37083	0.964472	0.998329	24894	AIFM1
cg05962854	chrX	154841753	0.00226712	-6.37083	0.964511	0.998329	24895	TMLHE
cg26614603	chr3	50606433	0.0010151	-6.37083	0.964556	0.998329	24896	HEMK1
cg04370102	chr9	125031725	-0.00113399	-6.37083	0.964615	0.998329	24897	MRRF
cg01388022	chr22	18229010	0.00078791	-6.37083	0.964641	0.998329	24898	BID
cg20798677	chr17	39968547	0.00121054	-6.37083	0.964641	0.998329	24899	FKBP10
cg13203541	chrX	77359450	0.000510369	-6.37084	0.964693	0.998329	24900	PGK1
cg13387677	chr22	38203802	-0.000515305	-6.37084	0.964707	0.998329	24901	GCAT
cg27155592	chr17	57783504	-0.000783446	-6.37084	0.964718	0.998329	24902	PTRH2
cg07704549	chr3	122102200	-0.000529372	-6.37084	0.96476	0.998329	24903	FAM162A,CCDC58
cg17288896	chr4	17578598	0.00101748	-6.37084	0.964828	0.998329	24904	LAP3
cg25924411	chr19	13001836	0.000694961	-6.37085	0.964843	0.998329	24905	GCDH
cg24699146	chr1	24152579	0.00178724	-6.37085	0.964911	0.998329	24906	HMGCL
cg06002198	chr10	6187994	-0.000940036	-6.37085	0.971462	0.998968	25063	PFKFB3
cg14487887	chr8	125384848	0.000459776	-6.37085	0.964948	0.998329	24907	TMEM65
cg18674914	chr6	30616867	-0.000711113	-6.37085	0.965003	0.998329	24908	C6orf136
cg03821671	chr8	71582674	-0.00102883	-6.37086	0.965039	0.998329	24909	LACTB2
cg25733888	chr14	35682442	0.000504901	-6.37086	0.965074	0.998329	24910	PRORP
cg25397191	chr19	14224992	-0.000911574	-6.37086	0.965083	0.998329	24911	PRKACA
cg25395166	chr3	16356311	-0.00105712	-6.37086	0.965097	0.998329	24912	OXNAD1
cg18842348	chr14	78287875	0.000976864	-6.37086	0.96516	0.998329	24913	ADCK1
cg03547599	chr6	43027283	0.000450449	-6.37087	0.965233	0.998329	24914	MRPL2
cg07734869	chrX	48754200	-0.00151219	-6.37087	0.965272	0.998329	24915	TIMM17B
cg03122164	chr19	39421160	-0.000598838	-6.37087	0.965272	0.998329	24916	SARS2,MRPS12
cg06008617	chr5	68513350	-0.000738549	-6.37087	0.965376	0.998329	24917	MRPS36
cg21043815	chr5	134241104	0.000577015	-6.37087	0.965378	0.998329	24918	PCBD2
cg03277161	chr13	111275586	0.000561967	-6.37088	0.965426	0.998329	24919	NAXD
cg05705813	chr11	86383809	0.000715559	-6.37088	0.965432	0.998329	24920	ME3
cg09655719	chr1	12513560	0.00145558	-6.37088	0.965432	0.998329	24921	VPS13D
cg18041048	chr2	211367923	9.05624e-05	-6.37088	0.99729	0.999741	25704	CPS1
cg09702791	chr3	12370265	-0.00116909	-6.37088	0.965551	0.998329	24923	PPARG
cg17807384	chr15	67814805	-0.00100244	-6.37088	0.965566	0.998329	24924	C15orf61
cg05573680	chr12	13152167	-0.0010864	-6.37089	0.965622	0.998329	24925	HEBP1
cg15725251	chr1	228296530	0.00124289	-6.37089	0.965628	0.998329	24926	MRPL55
cg05484544	chr1	33479529	-0.000501541	-6.37089	0.965717	0.998329	24927	AK2
cg00093851	chr7	123195258	-0.000627525	-6.37089	0.965719	0.998329	24928	NDUFA5
cg02314452	chr11	86262117	-0.00112595	-6.3709	0.965819	0.998329	24929	ME3
cg06069310	chr3	38179874	0.000581488	-6.3709	0.968693	0.998423	25004	ACAA1
cg00280984	chr16	4406833	-0.000960416	-6.3709	0.965911	0.998329	24930	PAM16
cg01173003	chr2	113346102	-0.000612533	-6.3709	0.965911	0.998329	24931	CHCHD5
cg04547425	chr17	73043127	-0.00107492	-6.3709	0.965924	0.998329	24932	ATP5PD
cg14609304	chr7	45145245	-0.000778596	-6.3709	0.965936	0.998329	24933	TBRG4
cg03040420	chr15	78442296	0.000628605	-6.3709	0.965953	0.998329	24934	IDH3A
cg02675392	chr7	100895489	0.000953449	-6.3709	0.965963	0.998329	24935	FIS1
cg17541692	chr10	113937789	-0.000993921	-6.37091	0.966104	0.998329	24936	GPAM
cg26842802	chr2	202125212	0.000481417	-6.37091	0.976769	0.999217	25194	CASP8
cg24106824	chr17	79674315	0.00114316	-6.37091	0.966118	0.998329	24937	MRPL12
cg23268677	chr22	19929097	-0.00102672	-6.37091	0.966135	0.998329	24938	TXNRD2,COMT
cg22926130	chr2	26418074	-0.000834843	-6.37092	0.96617	0.998329	24939	HADHA
cg12024595	chr2	211456678	0.000757547	-6.37092	0.966214	0.998329	24940	CPS1
cg05850205	chr8	67350187	-0.000576989	-6.37092	0.966246	0.998329	24941	ADHFE1
cg01934797	chr16	4381661	0.000472627	-6.37092	0.966279	0.998329	24942	PAM16
cg03144643	chr16	19078864	0.000738479	-6.37092	0.966305	0.998329	24943	COQ7
cg09826050	chr1	217310174	-0.00135037	-6.37092	0.966319	0.998329	24944	ESRRG
cg02198855	chr1	156711736	-0.00146106	-6.37092	0.966333	0.998329	24945	MRPL24
cg15961920	chr6	30586293	-0.00160404	-6.37092	0.966346	0.998329	24946	MRPS18B
cg01449064	chr16	2034526	-0.000833477	-6.37093	0.966395	0.998329	24947	GFER
cg02726137	chr5	140026622	-0.00179081	-6.37093	0.966512	0.998329	24948	NDUFA2
cg02640306	chr2	191745287	0.000902882	-6.37094	0.966591	0.998329	24949	GLS
cg09901201	chr1	53515142	0.00046488	-6.37094	0.966596	0.998329	24950	SCP2
cg10295800	chr10	60145091	0.000523677	-6.37094	0.966611	0.998329	24951	TFAM
cg01335087	chr22	19950166	0.00150274	-6.37094	0.966618	0.998329	24952	COMT
cg00064250	chr9	130860681	0.00145781	-6.37094	0.966632	0.998329	24953	SLC25A25
cg03323770	chr14	74960890	-0.000790955	-6.37094	0.966651	0.998329	24954	ISCA2
cg15790073	chr7	102715565	-0.000400951	-6.37094	0.966672	0.998329	24955	ARMC10
cg03371378	chr9	136568661	-0.00149994	-6.37094	0.966677	0.998329	24956	SARDH
cg08790298	chr3	47866349	0.000796261	-6.37094	0.966731	0.998329	24957	DHX30
cg05323904	chr16	691677	-0.000711633	-6.37095	0.96677	0.998329	24958	MCRIP2
cg15755028	chr11	64074198	0.000479364	-6.37095	0.969284	0.998476	25019	ESRRA
cg08809418	chr12	56881865	0.00088657	-6.37095	0.966798	0.998329	24959	GLS2
cg23931487	chr12	54071264	0.000941337	-6.37095	0.966873	0.998329	24960	ATP5MC2
cg07110801	chr16	89623711	0.00221501	-6.37095	0.966917	0.998329	24961	SPG7
cg08945642	chr5	205863	0.000606284	-6.37096	0.966956	0.998329	24962	CCDC127
cg06972019	chr1	8937448	-0.00254638	-6.37096	0.966992	0.998329	24963	ENO1
cg05877823	chr10	105155976	-0.000767601	-6.37096	0.967025	0.998329	24964	ATP5MD
cg07495858	chr3	111696273	-0.000616371	-6.37096	0.967108	0.998329	24965	ABHD10
cg15084803	chr3	14160960	0.000476722	-6.37097	0.991143	0.999659	25553	CHCHD4
cg05108290	chr3	136054740	0.000622373	-6.37097	0.967183	0.998329	24966	PCCB
cg11115315	chr7	99065043	-0.00118897	-6.37097	0.967226	0.998329	24967	ATP5MF,ATP5MF-PTCD1PTCD1
cg13358061	chr17	35640254	0.000761436	-6.37097	0.967257	0.998329	24968	ACACA
cg26604379	chr1	155280391	-0.000409006	-6.37097	0.967258	0.998329	24969	FDPS
cg13542966	chr3	122085660	0.000654268	-6.37097	0.967278	0.998329	24970	CCDC58
cg14072163	chr22	32026117	0.000638459	-6.37097	0.967302	0.998329	24971	PISD
cg10584177	chr1	12049836	0.00053338	-6.37097	0.967303	0.998329	24972	MFN2
cg01314143	chr5	1799486	-0.000421291	-6.37097	0.96732	0.998329	24973	MRPL36
cg27540575	chr6	5500419	-0.000656062	-6.37098	0.967342	0.998329	24974	FARS2
cg15218743	chr1	78244650	-0.000507583	-6.37098	0.96742	0.998331	24975	MIGA1
cg11110585	chr1	19218801	-0.000834187	-6.37098	0.967464	0.998331	24976	ALDH4A1
cg18989233	chrX	77381829	0.000925129	-6.37098	0.967541	0.998331	24977	PGK1
cg05986446	chr9	6644603	0.00117024	-6.37099	0.967543	0.998331	24978	GLDC
cg00969724	chr2	157342904	0.000921005	-6.37099	0.967579	0.998331	24979	GPD2
cg02644520	chr7	42973476	-0.000466845	-6.37099	0.967626	0.998331	24980	MRPL32
cg21551087	chr2	75881537	0.000660931	-6.37099	0.967646	0.998331	24981	MRPL19
cg09308387	chr21	44313313	-0.000716536	-6.37099	0.967681	0.998331	24982	NDUFV3
cg20434272	chr14	78070455	-0.00132919	-6.37099	0.9677	0.998331	24983	SPTLC2
cg26786924	chr2	219187654	0.00116329	-6.371	0.967768	0.998331	24984	PNKD
cg02755635	chr2	177133423	-0.000847024	-6.371	0.967781	0.998331	24985	MTX2
cg25598860	chr16	89216672	0.000838128	-6.371	0.96783	0.998331	24986	ACSF3
cg18134772	chr1	52344518	-0.000800923	-6.371	0.967867	0.998331	24987	NRDC
cg02095838	chr7	110651934	-0.00105315	-6.371	0.967943	0.998331	24988	IMMP2L
cg18847282	chr3	16339545	-0.00106757	-6.37101	0.96795	0.998331	24989	OXNAD1
cg13976683	chr1	120311542	0.000928776	-6.37101	0.968003	0.998331	24991	HMGCS2
cg19632760	chr8	71581729	0.000710028	-6.37101	0.983827	0.999431	25370	LACTB2
cg15783470	chr7	1010557	-0.000498855	-6.37101	0.968133	0.998423	24992	COX19
cg11910296	chr15	65477841	0.000402518	-6.37102	0.968242	0.998423	24993	CLPX
cg00231405	chr17	30469333	-0.000778291	-6.37102	0.968311	0.998423	24994	RHOT1
cg05890887	chr4	39460599	0.0002551	-6.37102	0.981074	0.999334	25295	LIAS
cg20071945	chr14	21458390	-0.000753153	-6.37103	0.968366	0.998423	24995	METTL17
cg21992844	chr3	25831196	0.00102177	-6.37103	0.968374	0.998423	24996	OXSM
cg03056465	chr20	3026350	-0.000798303	-6.37103	0.968471	0.998423	24997	MRPS26
cg26983317	chr4	128651500	0.00103844	-6.37103	0.968487	0.998423	24998	SLC25A31
cg13577810	chr14	23235999	-0.000823882	-6.37103	0.968513	0.998423	24999	OXA1L
cg05939495	chr15	74660110	0.000666309	-6.37104	0.96858	0.998423	25000	CYP11A1
cg04991214	chr1	161089118	-0.000559367	-6.37104	0.968609	0.998423	25001	NIT1
cg25742612	chr8	42223984	0.000601276	-6.37104	0.968642	0.998423	25002	POLB
cg15913680	chr11	72353343	-0.000994404	-6.37104	0.968679	0.998423	25003	PDE2A
cg03463578	chr8	94929798	-0.000485982	-6.37104	0.968711	0.998423	25005	PDP1
cg10553894	chr11	68550534	-0.00115876	-6.37105	0.968838	0.998423	25006	CPT1A
cg05719134	chr8	107282719	-0.000940298	-6.37105	0.968845	0.998423	25007	OXR1
cg00619097	chr22	51015371	-0.000701399	-6.37105	0.968862	0.998423	25008	CPT1B
cg09702395	chr11	64072917	0.000497028	-6.37105	0.968888	0.998423	25009	ESRRA
cg22012179	chr10	74451373	-0.000501498	-6.37105	0.968969	0.998423	25010	MCU
cg09611793	chr4	48833193	-0.000741625	-6.37106	0.969023	0.998423	25011	OCIAD1
cg26954736	chr11	73693896	-0.000658554	-6.37106	0.969056	0.998423	25012	UCP2
cg18375201	chr8	6566175	-0.000632623	-6.37106	0.969058	0.998423	25013	AGPAT5
cg24355091	chr3	183603136	0.00061394	-6.37106	0.969067	0.998423	25014	PARL
cg13686537	chr9	136573518	0.000455153	-6.37106	0.969086	0.998423	25015	SARDH
cg14473228	chr4	1852829	0.000852668	-6.37106	0.969088	0.998423	25016	LETM1
cg13969327	chr7	127526253	0.00128176	-6.37106	0.969099	0.998423	25017	SND1
cg04254347	chr20	2644878	-0.00054627	-6.37106	0.969182	0.998469	25018	IDH3B
cg19383909	chr1	1246907	0.00111827	-6.37107	0.969305	0.998476	25020	PUSL1
cg18002905	chr4	8442565	-0.000798234	-6.37107	0.969349	0.998476	25021	ACOX3
cg17750122	chr17	48181525	-0.000816836	-6.37108	0.969429	0.998476	25022	PDK2
cg15127607	chr10	71028446	-0.000581194	-6.37108	0.969448	0.998476	25023	HK1
cg12802086	chr1	29557820	0.00129491	-6.37108	0.969455	0.998476	25024	MECR
cg17524619	chr10	71009546	0.000852288	-6.37108	0.969506	0.998476	25025	HKDC1
cg22771313	chr21	44299582	0.000420811	-6.37108	0.969518	0.998476	25026	NDUFV3
cg09659608	chr1	161170502	-0.000649045	-6.37108	0.969538	0.998476	25027	NDUFS2
cg08211091	chr4	2061923	-0.000750675	-6.37109	0.969669	0.998489	25028	NAT8L
cg18381880	chr8	42249569	0.000726136	-6.37109	0.969795	0.998489	25029	VDAC3
cg15336438	chr10	76993893	-0.000905919	-6.3711	0.969904	0.998489	25030	COMTD1
cg03856723	chr19	14229466	-0.000558577	-6.3711	0.969923	0.998489	25031	PRKACA
cg19206910	chr3	93781998	-0.000755489	-6.3711	0.969949	0.998489	25032	NSUN3
cg12462991	chr8	71581455	0.000621649	-6.3711	0.969971	0.998489	25033	LACTB2
cg15985574	chr2	201943744	-0.000432835	-6.3711	0.969971	0.998489	25034	NDUFB3
cg27304340	chr3	101279983	-0.00127331	-6.3711	0.969973	0.998489	25035	TRMT10C
cg16173529	chr8	10273666	0.000714981	-6.3711	0.969987	0.998489	25036	MSRA
cg25781480	chr3	139063016	0.000620607	-6.3711	0.970013	0.998489	25037	MRPS22
cg07604043	chr2	223729372	0.000658879	-6.3711	0.970014	0.998489	25038	ACSL3
cg02435043	chr16	87925570	0.000972535	-6.3711	0.970015	0.998489	25039	CA5A
cg17544762	chr6	151300474	-0.000690614	-6.37111	0.970088	0.998506	25040	MTHFD1L
cg04672769	chr5	140070921	0.000706623	-6.37111	0.970109	0.998506	25041	HARS2
cg00305996	chr2	227655319	0.000456416	-6.37111	0.97018	0.99854	25042	IRS1
cg06401643	chr11	66701529	0.000681151	-6.37112	0.970372	0.998617	25043	PC
cg12551306	chr4	84189106	-0.00106161	-6.37112	0.970397	0.998617	25044	COQ2
cg05094271	chr21	44299702	0.000403109	-6.37112	0.970423	0.998617	25045	NDUFV3
cg24643587	chr22	44373460	0.000972235	-6.37112	0.97044	0.998617	25046	SAMM50
cg01942849	chr16	89169744	0.000387593	-6.37112	0.970478	0.998617	25047	ACSF3
cg03700279	chr2	44576358	-0.000483211	-6.37112	0.970488	0.998617	25048	PREPL
cg02819464	chr2	74166092	0.000848328	-6.37113	0.970554	0.998645	25049	DGUOK
cg10927271	chr22	46610313	0.000586681	-6.37113	0.970594	0.998647	25050	PPARA
cg25831568	chr3	47843022	0.000811971	-6.37114	0.970864	0.998867	25051	DHX30
cg00146334	chr22	18110190	0.000509763	-6.37114	0.970886	0.998867	25052	BCL2L13
cg15246767	chr1	20964511	0.000967819	-6.37115	0.971037	0.998899	25053	PINK1
cg25868126	chr2	120439606	-0.00124796	-6.37115	0.971076	0.998899	25054	TMEM177
cg12263535	chr2	3596935	0.000559697	-6.37115	0.971087	0.998899	25055	RNASEH1
cg02352107	chr15	76603736	-0.000414904	-6.37115	0.971105	0.998899	25056	ETFA
cg06546033	chr19	573090	0.00159175	-6.37115	0.971166	0.998899	25057	BSG
cg08155245	chr22	39077739	-0.000650103	-6.37116	0.971223	0.998899	25058	TOMM22
cg06363136	chr7	140379020	0.00047416	-6.37116	0.971226	0.998899	25059	ADCK2
cg21380280	chr3	193311632	0.000262836	-6.37116	0.991561	0.999721	25563	OPA1
cg14720207	chr3	135969981	0.00176938	-6.37116	0.971256	0.998899	25060	PCCB
cg07007778	chr13	111268017	0.000801208	-6.37116	0.971266	0.998899	25061	NAXD
cg16408394	chr9	137219075	-2.88255e-05	-6.37116	0.999167	0.999786	25757	RXRA
cg06955011	chr16	46927483	0.000372531	-6.37116	0.971351	0.998947	25062	GPT2
cg07473070	chr4	185729659	-0.000651837	-6.37117	0.971499	0.998968	25064	ACSL1
cg08702685	chr1	52279744	-0.00044013	-6.37117	0.971565	0.998968	25065	NRDC
cg08538976	chr1	19229774	0.00102695	-6.37117	0.971611	0.998968	25066	ALDH4A1
cg13033477	chr10	74385920	-0.000430817	-6.37118	0.971633	0.998968	25067	MICU1
cg05250969	chr14	20923800	0.00056893	-6.37118	0.97169	0.998968	25068	APEX1
cg23707809	chr16	20709242	0.000390003	-6.37118	0.97171	0.998968	25069	ACSM1
cg21453758	chr17	80185943	0.00266186	-6.37118	0.971713	0.998968	25070	SLC16A3
cg23760576	chr11	34482665	-0.00105108	-6.37119	0.971861	0.998968	25071	CAT
cg21787323	chr11	85338252	-0.00100966	-6.37119	0.971952	0.998968	25072	TMEM126B
cg05553474	chr12	4757728	0.000681192	-6.37119	0.971961	0.998968	25073	NDUFA9
cg10581263	chr1	156561879	-0.000574679	-6.37119	0.980347	0.999334	25279	NAXE
cg08409687	chr2	201936025	-0.000996707	-6.37119	0.971992	0.998968	25074	NDUFB3
cg16695617	chr8	145607849	-0.000428055	-6.3712	0.972119	0.998968	25075	ADCK5
cg19952228	chr3	122102923	-1.47102e-05	-6.3712	0.999148	0.999786	25755	CCDC58,FAM162A
cg26305108	chr14	91605620	0.000391562	-6.3712	0.972142	0.998968	25076	DGLUCY
cg25836061	chr22	19939028	-0.00105065	-6.3712	0.972271	0.998968	25077	COMT
cg07321671	chr2	70527802	-0.000434951	-6.37121	0.972336	0.998968	25078	FAM136A
cg05151393	chr14	70883883	-0.000661812	-6.37121	0.972338	0.998968	25079	SYNJ2BP
cg17695010	chr7	10979847	0.00075369	-6.37121	0.972391	0.998968	25080	NDUFA4
cg07966982	chr7	91506265	-0.000613106	-6.37121	0.97244	0.998968	25081	MTERF1
cg26959392	chr11	133715511	-0.00132955	-6.37121	0.972472	0.998968	25082	SPATA19
cg02205611	chr19	46283052	0.000724022	-6.37121	0.97248	0.998968	25083	DMPK
cg14353965	chr11	63933656	-0.00047407	-6.37121	0.972487	0.998968	25084	MACROD1
cg14886235	chr19	48867686	-0.000465429	-6.37122	0.97258	0.998968	25085	TMEM143
cg15371739	chr7	123242908	-0.000888809	-6.37122	0.972601	0.998968	25086	NDUFA5
cg05303777	chr3	139291799	-0.000514563	-6.37122	0.972618	0.998968	25087	NMNAT3
cg22400293	chr6	49430837	0.000841317	-6.37122	0.972658	0.998968	25088	MMUT
cg23077884	chr2	157395835	0.000746416	-6.37122	0.972704	0.998968	25089	GPD2
cg18971416	chr10	25305175	-0.000655309	-6.37122	0.972787	0.998968	25090	THNSL1
cg10428850	chr1	53379714	-0.000364902	-6.37122	0.972799	0.998968	25091	ECHDC2
cg04993592	chr14	35761922	0.000719857	-6.37123	0.972804	0.998968	25092	PRORP
cg06110780	chr10	105156483	-0.000404754	-6.37123	0.972862	0.998968	25093	ATP5MD
cg18010516	chr22	21318365	0.000646368	-6.37123	0.972915	0.998968	25094	AIFM3
cg20866467	chr16	68057888	-0.00122262	-6.37123	0.972945	0.998968	25095	DUS2,DDX28
cg08718844	chr3	12386990	-0.000614696	-6.37123	0.973033	0.998968	25096	PPARG
cg18391238	chr17	73902746	0.000514097	-6.37124	0.973056	0.998968	25097	MRPL38
cg01869388	chr7	127498992	0.000714414	-6.37124	0.973061	0.998968	25098	SND1
cg22158723	chr17	80051063	-0.000363426	-6.37124	0.973067	0.998968	25099	FASN
cg01535726	chr8	9911482	0.000848265	-6.37124	0.973085	0.998968	25100	MSRA
cg09190076	chr14	35756216	-0.00117178	-6.37124	0.973197	0.998968	25101	PRORP
cg10151248	chr11	66639567	0.0015156	-6.37124	0.973217	0.998968	25102	PC
cg21858255	chr12	104609609	0.000442247	-6.37124	0.97328	0.998968	25103	TXNRD1
cg27662530	chr2	198569912	0.000707809	-6.37125	0.973356	0.998968	25104	MARS2
cg08819884	chr3	3168225	0.000745366	-6.37125	0.973378	0.998968	25105	TRNT1
cg08198101	chr10	99357426	0.000510541	-6.37125	0.973396	0.998968	25107	HOGA1
cg02130836	chr5	78370655	0.000782289	-6.37125	0.973405	0.998968	25108	DMGDH
cg00493755	chr12	25348252	-0.00038855	-6.37125	0.973419	0.998968	25109	ETFRF1
cg09233205	chr3	45515517	0.00039166	-6.37125	0.973932	0.998968	25121	LARS2
cg14484179	chr1	216694888	-0.000905153	-6.37125	0.973473	0.998968	25110	ESRRG
cg09385972	chr16	772568	-0.00072122	-6.37125	0.973485	0.998968	25111	ANTKMT
cg21861644	chr18	13726504	-0.00029806	-6.37125	0.97349	0.998968	25112	FAM210A
cg20296673	chr3	132372730	-0.000708171	-6.37125	0.973493	0.998968	25113	ACAD11
cg05045917	chr19	41222936	-0.000432025	-6.37126	0.973674	0.998968	25115	COQ8B
cg18590538	chr5	148724026	0.000517146	-6.37126	0.973686	0.998968	25116	GRPEL2
cg25384423	chr1	19208697	0.000652704	-6.37126	0.973694	0.998968	25117	ALDH4A1
cg23749593	chr2	198569715	0.000574834	-6.37126	0.973769	0.998968	25118	MARS2
cg23269655	chr10	75541687	-0.000617234	-6.37127	0.973823	0.998968	25119	CHCHD1
cg14380892	chr22	41349723	-0.000355102	-6.37127	0.973903	0.998968	25120	XPNPEP3
cg12595016	chr4	2061930	-0.000398739	-6.37127	0.973982	0.998968	25122	NAT8L
cg21781546	chr2	219525807	0.000435794	-6.37127	0.973994	0.998968	25123	BCS1L
cg07697006	chr5	132202367	0.000369917	-6.37127	0.974023	0.998968	25124	UQCRQ
cg11649654	chr5	60240952	-0.000790203	-6.37128	0.974042	0.998968	25125	NDUFAF2
cg24039007	chr1	53661229	0.000774475	-6.37128	0.974062	0.998968	25126	CPT2
cg01150454	chr2	95787883	0.000599986	-6.37128	0.974071	0.998968	25127	MRPS5
cg25208724	chr1	156163844	0.00264491	-6.37128	0.974096	0.998968	25128	SLC25A44
cg09066439	chr1	147142231	0.000460837	-6.37128	0.97414	0.998968	25129	ACP6
cg04354126	chr1	6338812	-0.000491242	-6.37128	0.974211	0.998968	25130	ACOT7
cg15496551	chr1	108743672	-0.000595682	-6.37128	0.974244	0.998968	25131	SLC25A24
cg16332610	chr15	74658547	0.000737197	-6.37129	0.974328	0.998968	25132	CYP11A1
cg01573501	chr4	108910070	-0.000635818	-6.37129	0.974358	0.998968	25133	HADH
cg23479905	chr3	49059487	-0.00045016	-6.37129	0.974368	0.998968	25134	NDUFAF3
cg15515753	chr7	110873035	0.000664504	-6.37129	0.974407	0.998968	25135	IMMP2L
cg17677042	chr1	173808670	0.000455116	-6.37129	0.974426	0.998968	25136	DARS2
cg03901886	chr1	9600115	-0.000368488	-6.37129	0.974454	0.998968	25137	SLC25A33
cg08244485	chr8	107462460	-0.000689225	-6.37129	0.974464	0.998968	25138	OXR1
cg09737197	chr11	68607675	0.00117414	-6.37129	0.974465	0.998968	25139	CPT1A
cg04368572	chr20	30306114	-0.000553453	-6.3713	0.974597	0.998968	25140	BCL2L1
cg12141611	chr14	91581030	0.000526034	-6.3713	0.974607	0.998968	25141	DGLUCY
cg24503272	chr6	160210831	-0.000982713	-6.3713	0.974652	0.998968	25142	MRPL18
cg03451178	chr2	172864273	-0.000762608	-6.3713	0.974678	0.998968	25143	METAP1D,SLC25A12
cg11058631	chr10	1088686	0.000954625	-6.3713	0.974696	0.998968	25144	IDI1
cg20173193	chr3	47891136	-0.000316063	-6.3713	0.974696	0.998968	25145	DHX30
cg07924503	chr16	89573631	0.00116164	-6.37131	0.97484	0.998968	25146	SPG7
cg15739233	chr5	135224215	0.000394317	-6.37131	0.974856	0.998968	25147	SLC25A48
cg13055046	chrX	11129085	0.000970296	-6.37131	0.974857	0.998968	25148	HCCS
cg09966017	chr2	233498259	-0.000442729	-6.37131	0.97488	0.998968	25149	EFHD1
cg07205407	chr8	38258244	0.000364008	-6.37131	0.974886	0.998968	25150	LETM2
cg16698281	chr16	89202896	-0.000564564	-6.37131	0.974924	0.998968	25151	ACSF3
cg25730573	chr18	60987425	-0.000678097	-6.37131	0.975015	0.998968	25152	BCL2
cg04032226	chr17	42082392	0.000718389	-6.37131	0.975023	0.998968	25153	NAGS
cg02478828	chr2	74153195	-0.000293359	-6.37131	0.975051	0.998968	25154	DGUOK
cg14086659	chr2	95787933	-0.000605586	-6.37132	0.975056	0.998968	25155	MRPS5
cg17601710	chr17	39968119	-0.000549353	-6.37132	0.975091	0.998968	25156	FKBP10
cg14679888	chr20	34283414	0.000705143	-6.37132	0.975118	0.998968	25157	NFS1
cg21045171	chr1	229656163	0.000387985	-6.37132	0.975259	0.998968	25158	ABCB10
cg20604456	chr2	211341126	0.000633615	-6.37132	0.97528	0.998968	25159	CPS1
cg01025296	chr2	200818776	-0.00075891	-6.37132	0.975286	0.998968	25160	C2orf69,MAIP1
cg21389783	chr8	55015283	0.00058396	-6.37133	0.975334	0.998968	25161	LYPLA1
cg05505660	chr12	112191366	0.000615987	-6.37133	0.975382	0.998968	25162	ACAD10
cg08968507	chr6	31495090	0.000349228	-6.37133	0.975391	0.998968	25163	MCCD1
cg08974518	chr17	19651692	-0.000857964	-6.37133	0.97711	0.999217	25203	ALDH3A1
cg24511547	chr13	101134191	0.000387303	-6.37133	0.975423	0.998968	25164	PCCA
cg15868467	chr11	72065489	0.000326083	-6.37133	0.975426	0.998968	25165	CLPB
cg25640699	chr12	54070114	0.00031811	-6.37134	0.975613	0.998968	25166	ATP5MC2
cg08026970	chr10	102747705	-0.000498351	-6.37134	0.975629	0.998968	25167	TWNK,MRPL43
cg06512194	chr14	61448022	-0.000745006	-6.37134	0.975706	0.998968	25168	TRMT5
cg04042090	chr14	58894141	0.000654814	-6.37134	0.975711	0.998968	25169	TIMM9
cg13413384	chr9	137302231	0.000316475	-6.37134	0.975722	0.998968	25170	RXRA
cg25148866	chr22	19419839	-0.00063871	-6.37134	0.975731	0.998968	25171	MRPL40
cg01701618	chr13	24368206	-0.000556148	-6.37134	0.975733	0.998968	25172	MIPEP
cg08083689	chr4	8442326	-0.000594453	-6.37134	0.975743	0.998968	25173	ACOX3
cg21692590	chr15	101441336	-0.000748705	-6.37134	0.975777	0.998968	25174	ALDH1A3
cg26692296	chr3	15102511	0.000509544	-6.37134	0.975846	0.998968	25175	MRPS25
cg19510698	chr15	101421249	0.00105648	-6.37135	0.975879	0.998968	25176	ALDH1A3
cg25430732	chr11	64889497	0.000554605	-6.37135	0.975913	0.998968	25177	MRPL49
cg08195983	chr3	61235829	-0.00159621	-6.37135	0.975933	0.998968	25178	FHIT
cg17734135	chr20	3140367	0.000414085	-6.37135	0.975945	0.998968	25179	FASTKD5
cg13507948	chr14	23235950	-0.00036537	-6.37135	0.975981	0.998968	25180	OXA1L
cg00891034	chr1	9614113	-0.000516458	-6.37135	0.975984	0.998968	25181	SLC25A33
cg00355360	chr16	89188520	-0.000595551	-6.37136	0.976185	0.999134	25182	ACSF3
cg08458055	chr13	111301774	0.000660641	-6.37136	0.976301	0.999139	25183	CARS2
cg11967675	chr12	110011641	0.000315358	-6.37136	0.976304	0.999139	25184	MMAB
cg16477098	chr20	2640655	0.000613774	-6.37136	0.976349	0.999139	25185	IDH3B
cg05463966	chr11	67803951	0.000422017	-6.37136	0.976384	0.999139	25186	NDUFS8
cg07905924	chr5	56204597	0.00157116	-6.37136	0.976398	0.999139	25187	SETD9
cg23587050	chr11	110301128	0.000353992	-6.37137	0.976423	0.999139	25188	FDX1
cg03504042	chr14	24108151	-0.000743796	-6.37137	0.976501	0.999151	25189	DHRS2
cg26959492	chr1	6402094	0.000417335	-6.37137	0.97654	0.999151	25190	ACOT7
cg02944934	chr17	18218205	0.000509973	-6.37137	0.976562	0.999151	25191	TOP3A
cg27471261	chr10	30657140	0.000561907	-6.37137	0.976589	0.999151	25192	MTPAP
cg04444083	chr9	131084665	0.000563419	-6.37138	0.976731	0.999217	25193	TRUB2,COQ4
cg07977185	chr6	74176063	-0.000465889	-6.37138	0.981945	0.999334	25317	MTO1
cg12762884	chr15	41695933	0.000334917	-6.37138	0.976844	0.999217	25195	NDUFAF1
cg07662121	chr16	15489794	-0.00266242	-6.37138	0.976866	0.999217	25196	MPV17L
cg27569588	chr14	100772979	-0.000814237	-6.37138	0.976879	0.999217	25197	SLC25A29
cg01901515	chr7	127578797	-0.000402905	-6.37138	0.976936	0.999217	25198	SND1
cg01556706	chr3	59804435	0.000992103	-6.37139	0.976971	0.999217	25199	FHIT
cg19638406	chr12	104682422	-0.000729145	-6.37139	0.976995	0.999217	25200	TXNRD1
cg02655711	chr22	19163373	-0.00141468	-6.37139	0.977024	0.999217	25201	SLC25A1
cg23705487	chr8	91013396	-0.00054722	-6.37139	0.977101	0.999217	25202	DECR1
cg26804828	chr2	96068336	-0.000428118	-6.37139	0.97712	0.999217	25204	FAHD2A
cg06220725	chr16	72042591	0.000404495	-6.3714	0.977253	0.999217	25205	DHODH
cg24652652	chr12	53695379	-0.000357495	-6.3714	0.977271	0.999217	25206	MYG1
cg14810355	chr2	219161722	0.000624253	-6.3714	0.977288	0.999217	25207	PNKD
cg06246100	chr3	128628983	0.000498226	-6.3714	0.986351	0.999627	25431	ACAD9
cg14637470	chr9	131798317	-0.000982589	-6.3714	0.977338	0.999217	25208	MIGA2
cg04044188	chr10	27023190	0.000702586	-6.3714	0.977351	0.999217	25209	PDSS1
cg16251079	chr1	113497932	-0.000897702	-6.3714	0.977352	0.999217	25210	SLC16A1
cg04243127	chrX	38211309	-0.000376576	-6.3714	0.977459	0.999263	25211	OTC
cg15715969	chr17	73036702	-0.000302965	-6.3714	0.977474	0.999263	25212	ATP5PD
cg14255237	chr9	136572378	0.00165715	-6.37141	0.977603	0.999334	25213	SARDH
cg08616681	chr16	718778	0.000584513	-6.37141	0.977682	0.999334	25214	RHOT2
cg25538887	chr3	53880539	0.000605343	-6.37141	0.977698	0.999334	25215	CHDH
cg07351758	chr3	59752350	-0.000303432	-6.37141	0.977762	0.999334	25216	FHIT
cg12482260	chr6	97345915	0.000461478	-6.37142	0.977848	0.999334	25217	NDUFAF4
cg20015931	chr14	35590907	-0.000474897	-6.37142	0.977889	0.999334	25218	PRORP
cg09414557	chr5	35048098	0.000728807	-6.37142	0.977988	0.999334	25219	AGXT2
cg26595520	chr7	127671033	0.000793331	-6.37142	0.977999	0.999334	25220	SND1
cg14051662	chr9	137279180	0.000624376	-6.37142	0.978048	0.999334	25221	RXRA
cg05475712	chr3	126646807	-0.000480528	-6.37142	0.978077	0.999334	25222	CHCHD6
cg00172799	chr3	138724564	0.00117106	-6.37142	0.978103	0.999334	25223	MRPS22
cg02153871	chr5	140070879	0.000437707	-6.37143	0.9783	0.999334	25225	HARS2
cg24110099	chr3	132379400	0.000353406	-6.37143	0.978403	0.999334	25226	ACAD11
cg13706352	chr17	13972696	-0.00054994	-6.37144	0.978455	0.999334	25227	COX10
cg26000554	chr1	220921614	0.000763535	-6.37144	0.978458	0.999334	25228	MTARC2
cg08076044	chr17	26685074	0.00176716	-6.37144	0.97846	0.999334	25229	POLDIP2
cg01152616	chr6	30619173	-0.000824974	-6.37144	0.978462	0.999334	25230	C6orf136
cg06635769	chr16	66914081	-0.0007296	-6.37144	0.978484	0.999334	25231	PDP2
cg14962032	chr2	202122669	0.000434501	-6.37144	0.978487	0.999334	25232	CASP8
cg22928381	chr6	99396137	0.00100882	-6.37144	0.978563	0.999334	25233	FBXL4
cg07186765	chr7	30633504	0.0008679	-6.37144	0.978644	0.999334	25234	GARS1
cg20280415	chr3	48644361	0.000347759	-6.37144	0.978673	0.999334	25235	UQCRC1
cg23723132	chr7	75676740	-0.000569393	-6.37144	0.978693	0.999334	25236	STYXL1,MDH2
cg16260977	chr19	3761708	0.00063733	-6.37145	0.978795	0.999334	25237	MRPL54
cg13409216	chr10	70939987	0.000555794	-6.37145	0.978841	0.999334	25238	SUPV3L1
cg15447715	chr7	150725397	0.000443639	-6.37145	0.978881	0.999334	25239	ABCB8
cg07427396	chr12	56862729	0.000528927	-6.37145	0.978894	0.999334	25240	SPRYD4
cg11244672	chr19	19639970	0.00057763	-6.37145	0.978929	0.999334	25241	NDUFA13
cg26215543	chr1	8936009	0.00149655	-6.37145	0.978998	0.999334	25242	ENO1
cg13646093	chr20	52781465	0.000439105	-6.37146	0.979209	0.999334	25247	CYP24A1
cg23949936	chr4	100212502	0.000602117	-6.37146	0.979102	0.999334	25243	ADH1A
cg00641437	chr3	138763875	-0.00126664	-6.37146	0.979159	0.999334	25244	MRPS22
cg20727362	chr22	43045952	-0.00173106	-6.37146	0.979176	0.999334	25245	CYB5R3
cg21899276	chrX	100872999	-0.000626939	-6.37146	0.979182	0.999334	25246	ARMCX6
cg06244497	chr19	39466575	0.000549969	-6.37146	0.979259	0.999334	25248	SARS2
cg26120617	chr12	6603256	0.000499497	-6.37146	0.979279	0.999334	25249	MRPL51
cg03693434	chr17	80050880	0.000505874	-6.37146	0.979301	0.999334	25250	FASN
cg03706479	chr11	73499909	0.00163199	-6.37146	0.979345	0.999334	25251	MRPL48
cg06584619	chr20	3869523	-0.000711418	-6.37147	0.979383	0.999334	25252	PANK2
cg07092525	chr8	38008386	0.000462738	-6.37147	0.979389	0.999334	25253	STAR
cg06830503	chr14	68086556	-0.000845095	-6.37147	0.979445	0.999334	25254	ARG2
cg07735777	chr7	140715095	-0.000478354	-6.37147	0.979471	0.999334	25255	MRPS33
cg04006143	chr4	140217312	0.00086993	-6.37147	0.979482	0.999334	25256	NDUFC1
cg18017531	chr3	15105520	-0.000519781	-6.37147	0.979523	0.999334	25257	MRPS25
cg24074822	chr8	57126919	-0.000525782	-6.37147	0.979538	0.999334	25258	CHCHD7
cg08682559	chr12	50532335	-0.000339384	-6.37147	0.979554	0.999334	25259	COX14
cg09277116	chr11	68589533	-0.000567617	-6.37147	0.979629	0.999334	25260	CPT1A
cg06563971	chr8	104427867	0.000439817	-6.37147	0.97964	0.999334	25261	SLC25A32
cg11211259	chr1	155178215	-0.000687151	-6.37148	0.979721	0.999334	25262	MTX1
cg00057836	chr3	12345854	0.000606088	-6.37148	0.979721	0.999334	25263	PPARG
cg18670236	chr3	126630478	-0.000567964	-6.37148	0.979764	0.999334	25264	CHCHD6
cg22606540	chrX	100914483	-0.000946408	-6.37148	0.979769	0.999334	25265	ARMCX2
cg23887832	chr1	46809574	0.000327248	-6.37148	0.979783	0.999334	25266	NSUN4
cg18508525	chr7	80230062	-0.000595673	-6.37148	0.979811	0.999334	25267	CD36
cg22336268	chr6	5368667	-0.000479304	-6.37148	0.979957	0.999334	25268	FARS2
cg09675881	chr12	121162118	-0.000496408	-6.37148	0.979966	0.999334	25269	ACADS
cg19988408	chr16	66914202	0.000261893	-6.37149	0.980007	0.999334	25270	PDP2
cg16189954	chr22	29138267	0.000357065	-6.37149	0.980088	0.999334	25271	HSCB
cg17050045	chr12	56660988	0.000365942	-6.37149	0.980202	0.999334	25272	COQ10A
cg23353900	chr22	37416098	-0.000393824	-6.37149	0.98021	0.999334	25273	TST,MPST
cg02617469	chr11	64039065	-0.00056006	-6.37149	0.98022	0.999334	25274	BAD
cg12031060	chr11	68550320	-0.00100914	-6.37149	0.980222	0.999334	25275	CPT1A
cg26617866	chr2	233534046	-0.000680972	-6.37149	0.980239	0.999334	25276	EFHD1
cg25352836	chr19	19625264	0.00107592	-6.37149	0.980266	0.999334	25277	NDUFA13
cg19561185	chr17	39968313	0.00028649	-6.3715	0.980342	0.999334	25278	FKBP10
cg26750489	chr6	33171106	0.000325918	-6.3715	0.980351	0.999334	25280	HSD17B8
cg07866443	chr3	60824931	0.000314041	-6.3715	0.980389	0.999334	25281	FHIT
cg13658000	chr14	24569206	-0.000419121	-6.3715	0.980435	0.999334	25282	PCK2
cg26989291	chr17	42402738	-0.000450571	-6.3715	0.98048	0.999334	25283	SLC25A39
cg27545615	chr10	6249748	0.000594209	-6.3715	0.980496	0.999334	25284	PFKFB3
cg25436414	chr10	50966914	-0.000707116	-6.3715	0.980522	0.999334	25285	OGDHL
cg15383141	chr2	75878327	0.000323265	-6.3715	0.980562	0.999334	25286	MRPL19
cg02631162	chr4	185738778	-0.000706689	-6.3715	0.980613	0.999334	25287	ACSL1
cg17382286	chr10	120917723	-0.000443902	-6.37151	0.980717	0.999334	25288	SFXN4
cg19629754	chr1	156711001	-0.000484007	-6.37151	0.980807	0.999334	25289	MRPL24
cg25135404	chr22	38451755	-0.000339169	-6.37151	0.980879	0.999334	25290	PICK1
cg19336883	chr11	64085465	-0.000378532	-6.37151	0.980931	0.999334	25291	PRDX5
cg25876602	chr1	227084885	-0.000411848	-6.37151	0.980968	0.999334	25292	COQ8A
cg03123689	chr2	191774893	-0.000609721	-6.37152	0.981037	0.999334	25293	GLS
cg06689688	chr16	46918233	0.000547339	-6.37152	0.981059	0.999334	25294	GPT2
cg01804478	chr12	109673039	0.000739852	-6.37152	0.981105	0.999334	25296	ACACB
cg02025680	chr17	76395507	-0.000876993	-6.37152	0.981188	0.999334	25298	PGS1
cg21245135	chr10	99186516	-0.000474945	-6.37152	0.981226	0.999334	25299	PGAM1
cg21202700	chr3	9799836	0.000994728	-6.37152	0.981239	0.999334	25300	OGG1
cg25349900	chr10	102290114	-0.000521021	-6.37152	0.981311	0.999334	25301	NDUFB8
cg13868290	chr16	19089964	-0.000653934	-6.37152	0.981337	0.999334	25302	COQ7
cg02234008	chr12	113860255	0.000636131	-6.37153	0.981369	0.999334	25303	SDSL
cg25388527	chr18	43684054	-0.000894348	-6.37153	0.981378	0.999334	25304	ATP5F1A
cg17446369	chr22	18056695	-0.00050076	-6.37153	0.981386	0.999334	25305	SLC25A18
cg23547286	chr12	109489978	0.000501421	-6.37153	0.981466	0.999334	25306	USP30
cg22712983	chr2	219187374	-0.00106987	-6.37153	0.981486	0.999334	25307	PNKD
cg07507056	chr1	45806213	-0.00050368	-6.37153	0.981494	0.999334	25308	MUTYH
cg17011300	chr1	217260830	-0.000273919	-6.37153	0.981499	0.999334	25309	ESRRG
cg01052512	chr16	2098739	-0.00105234	-6.37153	0.981504	0.999334	25310	NTHL1
cg17047882	chr6	24403115	0.000452566	-6.37153	0.981578	0.999334	25311	MRS2
cg10091053	chr16	89603535	-0.000706686	-6.37154	0.981752	0.999334	25312	SPG7
cg25932019	chr9	5430931	0.00033917	-6.37154	0.981778	0.999334	25313	PLGRKT
cg04006133	chr16	84172431	0.000524691	-6.37154	0.981794	0.999334	25314	HSDL1
cg10483825	chr12	21810450	-0.000377114	-6.37154	0.981871	0.999334	25315	LDHB
cg08667963	chr6	5367823	0.000581244	-6.37154	0.981943	0.999334	25316	FARS2
cg18566452	chr3	139305596	-0.000578197	-6.37154	0.981976	0.999334	25318	NMNAT3
cg01318461	chr1	12566060	-0.000364274	-6.37154	0.981977	0.999334	25319	VPS13D
cg12672222	chr22	46562022	0.000254925	-6.37154	0.981983	0.999334	25320	PPARA
cg01064903	chr19	8001477	-0.000360013	-6.37154	0.982005	0.999334	25321	TIMM44
cg08149333	chr1	108742407	-0.000488608	-6.37154	0.982019	0.999334	25322	SLC25A24
cg09932694	chr1	1446840	0.000355949	-6.37154	0.982022	0.999334	25323	ATAD3A
cg01427126	chr16	3741213	0.000698345	-6.37154	0.982033	0.999334	25324	TRAP1
cg23779890	chr8	75262522	0.000463715	-6.37154	0.982042	0.999334	25325	GDAP1
cg23325932	chr19	41903010	-0.000450456	-6.37155	0.982167	0.999334	25326	BCKDHA
cg11658038	chr5	141303204	-0.000494766	-6.37155	0.982209	0.999334	25327	DELE1
cg00598301	chr3	182812578	-0.000482991	-6.37155	0.982366	0.999334	25328	MCCC1
cg14215753	chr11	236011	0.000349268	-6.37156	0.982463	0.999334	25329	SIRT3
cg09047956	chr2	242687471	0.000314932	-6.37156	0.982487	0.999334	25330	D2HGDH
cg02811755	chr17	19880691	-0.000402199	-6.37156	0.982517	0.999334	25331	AKAP10
cg06916591	chr2	73208472	0.000389031	-6.37156	0.982582	0.999334	25332	SFXN5
cg05906295	chr8	38246633	-0.000282996	-6.37156	0.982598	0.999334	25333	LETM2
cg04153784	chr7	127672235	0.000263648	-6.37156	0.982605	0.999334	25334	SND1
cg05265306	chr17	57784459	-0.000399226	-6.37156	0.982698	0.999334	25335	PTRH2
cg06102361	chr7	99019650	0.000393974	-6.37156	0.982753	0.999334	25336	ATP5MF-PTCD1,PTCD1
cg04311355	chr16	1470717	0.00020888	-6.37157	0.982815	0.999334	25337	C16orf91
cg13230584	chr7	142960778	-0.000460071	-6.37157	0.982816	0.999334	25338	GSTK1
cg03699105	chr2	173476595	-0.000350855	-6.37157	0.982818	0.999334	25339	PDK1
cg17716956	chr16	89212012	0.000385025	-6.37157	0.982884	0.999334	25340	ACSF3
cg13458384	chr9	136567339	-0.000495743	-6.37157	0.98293	0.999334	25341	SARDH
cg07871067	chr12	121164220	0.00038916	-6.37157	0.982952	0.999334	25342	ACADS
cg06609475	chr5	1801142	0.000468676	-6.37157	0.982981	0.999334	25343	MRPL36,NDUFS6
cg08066132	chr4	169931697	0.000629722	-6.37157	0.983053	0.999334	25344	CBR4
cg21120540	chr3	126676590	0.00033649	-6.37157	0.983056	0.999334	25345	CHCHD6
cg00460772	chr7	141462640	-0.000327687	-6.37157	0.983057	0.999334	25346	SSBP1
cg21840153	chr18	21852436	0.000679726	-6.37157	0.983066	0.999334	25347	OSBPL1A
cg16315205	chr17	17235882	0.000259789	-6.37157	0.983089	0.999334	25348	NT5M
cg10347224	chr1	19939830	-0.000418507	-6.37157	0.983132	0.999334	25349	MICOS10
cg11169814	chr5	41772759	0.000386015	-6.37157	0.983149	0.999334	25350	OXCT1
cg26753037	chr1	55013691	0.000304236	-6.37157	0.98318	0.999334	25351	ACOT11
cg13386215	chr5	130540986	0.000437818	-6.37157	0.983182	0.999334	25352	LYRM7
cg23689818	chr22	21328741	-0.000327536	-6.37158	0.983204	0.999334	25353	AIFM3
cg05704833	chr22	19874827	-0.000658405	-6.37158	0.983225	0.999334	25354	TXNRD2
cg20203395	chr5	56204925	0.000783374	-6.37158	0.983246	0.999334	25355	SETD9
cg15618049	chr19	33408274	-0.00049009	-6.37158	0.983277	0.999334	25356	CEP89
cg05008713	chr16	83947939	-0.000319101	-6.37158	0.983298	0.999334	25357	MLYCD
cg04499690	chr3	93781964	0.000377095	-6.37158	0.983348	0.999334	25358	NSUN3
cg13495347	chr6	30882260	-0.000237239	-6.37158	0.983356	0.999334	25359	VARS2
cg04640314	chr2	170430203	-0.000384643	-6.37158	0.983379	0.999334	25360	FASTKD1
cg06505000	chr3	122102135	0.00037351	-6.37158	0.983402	0.999334	25361	CCDC58,FAM162A
cg23795429	chr7	73152092	-0.00031847	-6.37158	0.983456	0.999334	25362	ABHD11
cg22976360	chr2	70528671	-0.000600067	-6.37158	0.983458	0.999334	25363	FAM136A
cg10486891	chr11	66675555	0.000365541	-6.37158	0.983465	0.999334	25364	PC
cg06073386	chr11	66725905	-0.000372207	-6.37158	0.983475	0.999334	25365	PC
cg04935181	chr1	47133953	-0.000232463	-6.37158	0.983548	0.999368	25366	ATPAF1
cg06035645	chr16	89190857	0.000529847	-6.37159	0.983615	0.999397	25367	ACSF3
cg04004297	chr12	81470957	0.000596918	-6.37159	0.983691	0.999431	25368	ACSS3
cg10986561	chr6	36954133	-0.000502709	-6.37159	0.983785	0.999431	25369	MTCH1
cg23633635	chr17	7297619	0.000232507	-6.37159	0.983895	0.999431	25371	PLSCR3
cg26933579	chr19	1387763	0.000528243	-6.37159	0.983899	0.999431	25372	NDUFS7
cg03703325	chr3	50606864	-0.000445948	-6.37159	0.98393	0.999431	25373	HEMK1
cg14029759	chr6	5764816	0.000357112	-6.37159	0.98395	0.999431	25374	FARS2
cg11018805	chr17	79687075	0.000251558	-6.37159	0.983995	0.999431	25375	SLC25A10
cg02121324	chr8	38265831	-0.000229906	-6.3716	0.984004	0.999431	25376	LETM2
cg05897790	chr4	169815120	0.000282286	-6.3716	0.98406	0.999431	25377	CBR4
cg21784980	chr1	19225104	0.000478353	-6.3716	0.984075	0.999431	25378	ALDH4A1
cg25377680	chr12	16500795	0.00048349	-6.3716	0.984234	0.999527	25379	MGST1
cg01738200	chr5	250162	-0.000324439	-6.3716	0.984259	0.999527	25380	SDHA
cg13102118	chr5	43602505	0.000361787	-6.3716	0.984292	0.999527	25381	NNT
cg05846578	chr9	139304496	0.000311841	-6.3716	0.984325	0.999527	25382	PMPCA
cg14699343	chrX	129271092	-0.000425897	-6.3716	0.984391	0.999554	25383	AIFM1
cg03200801	chr6	44095569	-0.000472587	-6.37161	0.984456	0.999578	25384	MRPL14
cg24527414	chr11	31499299	-0.000239244	-6.37161	0.984492	0.999578	25385	IMMP1L
cg25536368	chr1	1244478	-0.000349143	-6.37161	0.984572	0.999604	25386	PUSL1
cg12658929	chr13	111281384	0.000305226	-6.37161	0.984663	0.999604	25387	NAXD
cg14930471	chr10	71883768	-0.00039415	-6.37161	0.984712	0.999604	25388	AIFM2
cg00159442	chr22	41864973	0.000404164	-6.37161	0.98475	0.999604	25389	ACO2
cg26205175	chr8	121457826	0.000356147	-6.37161	0.984819	0.999604	25390	MRPL13
cg04875162	chrX	90689826	-0.000979638	-6.37161	0.984823	0.999604	25391	PABPC5
cg23757474	chr8	71581111	-0.000377799	-6.37162	0.984922	0.999604	25392	LACTB2
cg17150496	chr3	126546190	-0.00025006	-6.37162	0.984936	0.999604	25393	CHCHD6
cg12594600	chr20	54933332	0.000286588	-6.37162	0.984974	0.999604	25394	FAM210B
cg26407504	chr2	96068329	-0.000258524	-6.37162	0.985023	0.999604	25395	FAHD2A
cg19850545	chr22	41347463	-0.000312788	-6.37162	0.985077	0.999604	25396	XPNPEP3
cg26684241	chr1	228331879	-0.000385585	-6.37162	0.985081	0.999604	25397	GUK1
cg08923669	chr16	420230	0.00211872	-6.37162	0.985155	0.999604	25398	MRPL28
cg15737302	chr11	118302063	-0.000379412	-6.37162	0.985198	0.999604	25399	ATP5MG
cg14685339	chr14	77787351	0.000285682	-6.37162	0.985205	0.999604	25400	GSTZ1
cg01154326	chr11	28197978	0.00019832	-6.37162	0.989814	0.999627	25518	METTL15
cg02985453	chr2	27535442	-0.000569454	-6.37163	0.985352	0.999604	25401	MPV17
cg27500431	chr6	107032361	0.000535593	-6.37163	0.985433	0.999604	25402	RTN4IP1
cg15033658	chr7	56031826	-0.00036545	-6.37163	0.985465	0.999604	25403	NIPSNAP2
cg15844365	chr2	69664815	-0.000183003	-6.37163	0.985484	0.999604	25404	NFU1
cg17683126	chr8	97247889	-0.000279072	-6.37163	0.985486	0.999604	25405	UQCRB
cg18970151	chr13	101174130	0.000905181	-6.37163	0.985489	0.999604	25406	PCCA
cg01203828	chr11	63779602	-0.000366597	-6.37163	0.985508	0.999604	25407	MACROD1
cg14007076	chr12	31815292	-0.000405455	-6.37163	0.985526	0.999604	25408	ETFBKMT
cg05821178	chr15	101420045	0.00108724	-6.37163	0.985538	0.999604	25409	ALDH1A3
cg21083314	chr2	27994244	-0.00111884	-6.37163	0.985614	0.999604	25410	MRPL33
cg17152263	chr13	100278834	-0.000391927	-6.37163	0.985626	0.999604	25411	CLYBL
cg06795995	chr5	56204613	-0.00150309	-6.37163	0.985639	0.999604	25412	SETD9
cg14352682	chr6	30614168	0.000200046	-6.37163	0.985679	0.999604	25413	C6orf136
cg20275558	chr11	85338473	0.000497103	-6.37164	0.985754	0.999604	25414	TMEM126B
cg03546073	chr3	39423315	0.000208412	-6.37164	0.985815	0.999604	25415	SLC25A38
cg07789559	chr19	47730030	0.000262967	-6.37164	0.985818	0.999604	25416	BBC3
cg16595918	chr17	7120162	0.000159597	-6.37164	0.985833	0.999604	25417	ACADVL
cg02042623	chr12	104227548	0.000251688	-6.37164	0.985835	0.999604	25418	NT5DC3
cg07573715	chr1	227163996	0.00020808	-6.37164	0.985839	0.999604	25419	COQ8A
cg25151803	chr2	242677058	-0.000419987	-6.37164	0.985875	0.999604	25420	D2HGDH
cg08316009	chr16	89165765	-0.000478567	-6.37164	0.986004	0.999627	25421	ACSF3
cg26654766	chr10	13343607	0.000408756	-6.37164	0.986033	0.999627	25422	PHYH
cg09193479	chr11	86382900	-0.000417043	-6.37164	0.986064	0.999627	25423	ME3
cg03244974	chr12	109548681	-0.000357357	-6.37164	0.986089	0.999627	25424	UNG
cg11685489	chr7	121755577	0.00033856	-6.37164	0.986141	0.999627	25425	AASS
cg16489192	chr7	75678113	-0.000781159	-6.37164	0.98616	0.999627	25426	MDH2,STYXL1
cg10537327	chr10	6193601	-0.000625721	-6.37165	0.986225	0.999627	25427	PFKFB3
cg19743820	chr5	85913790	-0.000749813	-6.37165	0.986307	0.999627	25428	COX7C
cg10388911	chr10	114181275	-0.000235625	-6.37165	0.986322	0.999627	25429	ACSL5
cg09149896	chr17	48624438	0.000186402	-6.37165	0.986339	0.999627	25430	SPATA20
cg11956052	chr19	49302618	-0.000371034	-6.37165	0.986464	0.999627	25432	BCAT2
cg00598235	chr4	17580680	-0.000353104	-6.37165	0.986469	0.999627	25433	LAP3
cg07643321	chr2	211457632	0.000235182	-6.37165	0.986558	0.999627	25434	CPS1
cg01068913	chr12	57039975	-0.000293339	-6.37165	0.986662	0.999627	25435	ATP5F1B
cg09952712	chr11	224913	-0.000245201	-6.37166	0.986745	0.999627	25436	SIRT3
cg18650897	chr14	77794336	-0.000289532	-6.37166	0.986757	0.999627	25437	GSTZ1
cg21025089	chr22	42487122	-0.000495965	-6.37166	0.986785	0.999627	25438	NDUFA6
cg07423906	chr17	79212344	-0.000335426	-6.37166	0.986804	0.999627	25439	NDUFAF8
cg07056955	chr6	107780019	-0.000290566	-6.37166	0.986907	0.999627	25440	PDSS2
cg02086125	chr4	39463608	-0.000211898	-6.37166	0.986914	0.999627	25441	LIAS
cg05319236	chr17	17942241	0.000268218	-6.37166	0.987055	0.999627	25442	ATPAF2
cg08321272	chr4	41992621	-0.00030926	-6.37166	0.987065	0.999627	25443	SLC30A9
cg05996789	chr4	186063110	0.000192626	-6.37166	0.987082	0.999627	25444	SLC25A4
cg23722096	chr7	127347748	0.00035332	-6.37166	0.987094	0.999627	25445	SND1
cg04540517	chr1	78268194	0.000266885	-6.37166	0.987098	0.999627	25446	MIGA1
cg25909854	chr13	24408100	0.000315213	-6.37166	0.987105	0.999627	25447	MIPEP
cg10588340	chr2	73216028	0.000209891	-6.37166	0.987139	0.999627	25448	SFXN5
cg17368276	chr2	84686695	0.000218924	-6.37166	0.98717	0.999627	25449	SUCLG1
cg12734956	chr12	112181430	0.000209962	-6.37167	0.987272	0.999627	25450	ACAD10
cg13454251	chr1	149857778	0.000322216	-6.37167	0.987296	0.999627	25451	BOLA1
cg26728617	chr2	73261483	-0.000326394	-6.37167	0.987329	0.999627	25452	SFXN5
cg03540108	chr22	18116657	0.000177616	-6.37167	0.987394	0.999627	25453	BCL2L13
cg20905438	chr6	151260330	0.000176323	-6.37167	0.987419	0.999627	25454	MTHFD1L
cg07634101	chr3	182816873	-0.000591213	-6.37167	0.987441	0.999627	25455	MCCC1
cg08228715	chr17	79895357	0.000243471	-6.37167	0.987539	0.999627	25456	PYCR1
cg10896623	chr1	19923370	-0.000245959	-6.37167	0.987542	0.999627	25457	MICOS10
cg27647187	chr6	80843232	-0.000176897	-6.37167	0.987551	0.999627	25458	BCKDHB
cg03648734	chr8	104411856	-0.000255289	-6.37167	0.987596	0.999627	25459	SLC25A32
cg09663430	chr22	18251942	-0.00033233	-6.37168	0.987781	0.999627	25460	BID
cg12785122	chr17	10601181	-0.000284125	-6.37168	0.987794	0.999627	25461	SCO1
cg22903370	chrX	153058860	0.000258376	-6.37168	0.987822	0.999627	25462	IDH3G
cg23536730	chr17	40042468	0.000325435	-6.37168	0.987844	0.999627	25463	ACLY
cg27372027	chr16	4475537	0.000179733	-6.37168	0.987898	0.999627	25464	DNAJA3
cg17765501	chr3	50605336	0.000345705	-6.37168	0.987941	0.999627	25465	HEMK1
cg22106401	chr2	233498018	0.00046901	-6.37168	0.988001	0.999627	25466	EFHD1
cg19191606	chr6	166783844	0.000187791	-6.37168	0.988036	0.999627	25467	MPC1
cg20973021	chr6	5701782	0.000211407	-6.37168	0.98807	0.999627	25468	FARS2
cg04875697	chr9	137228542	0.000420295	-6.37168	0.988096	0.999627	25469	RXRA
cg12491455	chrX	11128728	-0.00046004	-6.37168	0.988104	0.999627	25470	HCCS
cg06419964	chr17	34965294	0.000516987	-6.37168	0.988143	0.999627	25471	MRM1
cg13648565	chr2	219676238	0.00041978	-6.37169	0.988237	0.999627	25472	CYP27A1
cg02398947	chr1	12292851	0.000173634	-6.37169	0.988268	0.999627	25473	VPS13D
cg14391469	chr11	64051725	-0.000333744	-6.37169	0.988272	0.999627	25474	BAD
cg10718618	chr1	228328583	0.000243083	-6.37169	0.988305	0.999627	25475	GUK1
cg11511388	chr8	10159026	0.000190866	-6.37169	0.988356	0.999627	25476	MSRA
cg18470397	chr2	75076967	0.000468568	-6.37169	0.988368	0.999627	25477	HK2
cg07132736	chrX	90689794	0.000713598	-6.37169	0.988411	0.999627	25478	PABPC5
cg27514608	chr4	23892540	0.000673434	-6.37169	0.98847	0.999627	25479	PPARGC1A
cg13652504	chr11	119038997	0.000490501	-6.37169	0.988471	0.999627	25480	NLRX1
cg20294172	chr11	67374352	-0.000153684	-6.37169	0.988496	0.999627	25481	NDUFV1
cg10668190	chr9	107509511	-0.000282285	-6.37169	0.988554	0.999627	25482	NIPSNAP3A
cg22812892	chr10	94333586	-0.000303106	-6.37169	0.988558	0.999627	25483	IDE
cg02085805	chr1	110527112	-0.000340106	-6.37169	0.988565	0.999627	25484	AHCYL1
cg11194398	chr11	66675437	0.000360284	-6.37169	0.988567	0.999627	25485	PC
cg07788360	chr13	41323778	-0.000381826	-6.37169	0.988598	0.999627	25486	MRPS31
cg02224004	chr5	148733487	-0.000190631	-6.37169	0.988624	0.999627	25487	GRPEL2
cg10849883	chr12	122713107	-0.000222375	-6.37169	0.988645	0.999627	25488	DIABLO
cg06268702	chr3	9792140	-0.000287885	-6.37169	0.988685	0.999627	25489	OGG1
cg14442595	chr7	44737841	-0.000259393	-6.37169	0.988691	0.999627	25490	OGDH
cg01812328	chr2	211091510	0.000272397	-6.37169	0.988791	0.999627	25491	ACADL
cg20600506	chr5	35048348	-0.000202835	-6.3717	0.988837	0.999627	25492	AGXT2
cg00602733	chr9	6576272	-0.000212489	-6.3717	0.988871	0.999627	25493	GLDC
cg20940164	chr17	48450551	-0.000148148	-6.3717	0.989094	0.999627	25494	MRPL27
cg13642791	chr11	64051947	-0.000286809	-6.3717	0.989138	0.999627	25495	BAD
cg21931103	chr2	99771423	0.000198414	-6.3717	0.989159	0.999627	25496	LIPT1,MRPL30
cg02916181	chr2	75873822	0.000289932	-6.3717	0.989197	0.999627	25497	MRPL19
cg19325157	chr5	1802695	0.00024695	-6.3717	0.989218	0.999627	25498	NDUFS6,MRPL36
cg07700258	chr1	228327729	-0.000187744	-6.3717	0.989291	0.999627	25499	GUK1
cg19753174	chr1	219351218	-0.000344089	-6.3717	0.989319	0.999627	25500	LYPLAL1
cg22279691	chr13	41362336	0.000259378	-6.3717	0.98932	0.999627	25501	SLC25A15
cg10634217	chr6	160211790	0.000397808	-6.3717	0.989334	0.999627	25502	MRPL18
cg03887534	chr22	18121194	0.000229599	-6.3717	0.989392	0.999627	25503	BCL2L13
cg25335775	chr1	174992314	0.000275193	-6.37171	0.989417	0.999627	25504	MRPS14
cg09941876	chr11	126137977	0.000583104	-6.37171	0.989485	0.999627	25505	FOXRED1
cg14096962	chr3	58419817	0.000140533	-6.37171	0.989508	0.999627	25506	PDHB
cg23484150	chr5	137902305	0.000164632	-6.37171	0.989544	0.999627	25507	HSPA9
cg27571769	chr4	185704063	-0.000316372	-6.37171	0.989546	0.999627	25508	ACSL1
cg13180038	chr2	157292770	0.000178724	-6.37171	0.98957	0.999627	25509	GPD2
cg10109841	chr3	135969958	0.000399411	-6.37171	0.989606	0.999627	25510	PCCB
cg20118269	chr17	45909039	0.000204508	-6.37171	0.989611	0.999627	25511	MRPL10
cg23050254	chr11	62432647	-0.000152459	-6.37171	0.989662	0.999627	25512	CSKMT
cg26958124	chr19	46032528	0.000447689	-6.37171	0.989668	0.999627	25513	OPA3
cg21234853	chr2	198318200	0.000188915	-6.37171	0.989682	0.999627	25514	COQ10B
cg14204281	chr9	137217473	-0.000264139	-6.37171	0.989683	0.999627	25515	RXRA
cg27541317	chr1	149871625	0.000400015	-6.37171	0.989773	0.999627	25516	BOLA1
cg12853613	chr8	6575798	-0.000316657	-6.37171	0.989809	0.999627	25517	AGPAT5
cg17237547	chr22	46748650	-0.000210205	-6.37171	0.989822	0.999627	25519	TRMU
cg09063262	chr11	85358506	0.000601212	-6.37171	0.989841	0.999627	25520	TMEM126A
cg16498302	chr22	51018641	-0.000218837	-6.37171	0.989874	0.999627	25521	CPT1B
cg21837372	chr12	104234663	-0.000268262	-6.37171	0.989958	0.999627	25522	NT5DC3
cg22491279	chr19	8008671	0.000125186	-6.37171	0.989966	0.999627	25523	TIMM44
cg05337383	chr3	28356544	0.000147383	-6.37172	0.990084	0.999627	25524	CMC1
cg09009318	chr9	6566991	0.000407527	-6.37172	0.990106	0.999627	25525	GLDC
cg18827179	chrX	153640466	0.000231741	-6.37172	0.990125	0.999627	25526	TAZ
cg21508623	chr11	31509641	-0.000344534	-6.37172	0.990159	0.999627	25527	IMMP1L
cg04583850	chr3	197268490	-0.000183412	-6.37172	0.990172	0.999627	25528	BDH1
cg17137980	chr22	19842443	0.000109491	-6.37172	0.990178	0.999627	25529	RTL10
cg14928991	chr14	61448281	0.000240572	-6.37172	0.990245	0.999627	25530	TRMT5
cg23960088	chr5	34006894	-0.000140538	-6.37172	0.990247	0.999627	25531	AMACR
cg23020402	chr6	24666573	0.000207187	-6.37172	0.990333	0.999627	25532	ACOT13
cg16534835	chr14	77797033	0.000243796	-6.37172	0.990335	0.999627	25533	GSTZ1
cg19234858	chr2	74756372	-0.000237912	-6.37172	0.990373	0.999627	25534	HTRA2
cg15570148	chr3	61235985	0.000337861	-6.37172	0.990507	0.999627	25535	FHIT
cg24354954	chr17	43138489	-0.000252451	-6.37172	0.990517	0.999627	25536	DCAKD
cg08617204	chr9	131826098	-0.000248959	-6.37172	0.990517	0.999627	25537	MIGA2
cg14665147	chr22	19877590	-0.000252669	-6.37172	0.990526	0.999627	25538	TXNRD2
cg01166674	chr7	150725839	0.000251669	-6.37172	0.990666	0.999627	25539	ABCB8
cg23824902	chr1	9619882	0.000321881	-6.37172	0.990681	0.999627	25540	SLC25A33
cg09226044	chr16	420490	-0.000184792	-6.37172	0.990707	0.999627	25541	MRPL28
cg26907429	chr1	165667743	-0.000268866	-6.37173	0.990778	0.999627	25542	ALDH9A1
cg14446893	chr21	37514223	0.000261046	-6.37173	0.990791	0.999627	25543	CBR3
cg16506172	chr14	50778832	0.000130683	-6.37173	0.990809	0.999627	25544	L2HGDH,DMAC2L
cg19938119	chr5	110074611	-0.000207622	-6.37173	0.990813	0.999627	25545	SLC25A46
cg23153641	chr22	21220769	-0.000151402	-6.37173	0.990822	0.999627	25546	SNAP29
cg05169666	chr11	119039171	0.000205905	-6.37173	0.990823	0.999627	25547	NLRX1
cg25373063	chr1	150266194	0.000120874	-6.37173	0.990908	0.999637	25548	MRPS21
cg09289469	chr4	106321260	0.000178659	-6.37173	0.990938	0.999637	25549	PPA2
cg18860279	chr6	36954391	-0.000188309	-6.37173	0.99095	0.999637	25550	MTCH1
cg19080749	chr3	182733491	-0.000246603	-6.37173	0.991025	0.999641	25551	MCCC1
cg01412970	chr17	17109239	-0.00130328	-6.37173	0.99103	0.999641	25552	PLD6
cg18897589	chr2	42588424	0.00019317	-6.37173	0.991147	0.999659	25554	COX7A2L
cg00510604	chr10	6186959	0.000236476	-6.37173	0.991184	0.999659	25555	PFKFB3
cg01651821	chr2	99797358	0.000191085	-6.37173	0.991204	0.999659	25556	MRPL30
cg06191390	chr2	73299285	-0.000181323	-6.37173	0.991333	0.999718	25557	SFXN5
cg13896604	chr17	73043189	0.000202867	-6.37173	0.99134	0.999718	25558	ATP5PD
cg05197032	chr5	52856402	-0.000255958	-6.37174	0.991488	0.999721	25559	NDUFS4
cg14689715	chr6	3140660	-0.000184762	-6.37174	0.991496	0.999721	25560	BPHL
cg09089417	chr12	133287786	0.000120436	-6.37174	0.991526	0.999721	25561	PGAM5
cg24599624	chr1	6378146	-0.000111313	-6.37174	0.99153	0.999721	25562	ACOT7
cg05418506	chrX	47004107	-0.000216006	-6.37174	0.991774	0.999721	25564	NDUFB11
cg12209042	chr4	48906555	0.000180683	-6.37174	0.991787	0.999721	25565	OCIAD2
cg21542459	chr2	99801364	-0.000489719	-6.37174	0.991806	0.999721	25566	MRPL30
cg00452393	chr16	1877379	-0.000132916	-6.37174	0.991835	0.999721	25567	HAGH,FAHD1
cg02240363	chr18	55212594	0.0002987	-6.37174	0.991882	0.999721	25568	FECH
cg07806065	chr5	56207508	-0.000135669	-6.37174	0.991923	0.999721	25569	SETD9
cg18366108	chr5	226170	-0.000201125	-6.37174	0.991961	0.999721	25570	SDHA
cg24757590	chr7	99041817	-0.000114682	-6.37174	0.992024	0.999721	25571	ATP5MF-PTCD1
cg00362054	chr9	94096565	0.000148753	-6.37174	0.992078	0.999721	25572	AUH
cg19642189	chr7	86974847	0.000129147	-6.37174	0.992082	0.999721	25573	CROT
cg06508738	chr3	138763852	-0.000609659	-6.37174	0.992131	0.999721	25574	MRPS22
cg25229467	chr11	223351	-0.000164456	-6.37174	0.992183	0.999721	25575	SIRT3
cg00869298	chrX	119004292	0.00044696	-6.37174	0.992183	0.999721	25576	NDUFA1
cg02280855	chr1	229693798	-0.000136601	-6.37174	0.992225	0.999721	25577	ABCB10
cg17037153	chr10	81106469	0.000161133	-6.37175	0.992281	0.999721	25578	PPIF
cg12788732	chr2	3607306	0.000115223	-6.37175	0.992336	0.999721	25579	RNASEH1
cg00531830	chr6	108843576	-0.000112783	-6.37175	0.992359	0.999721	25580	AFG1L
cg20800004	chr1	155698945	-0.000261801	-6.37175	0.992373	0.999721	25581	DAP3
cg11822824	chr14	37592000	-0.000162704	-6.37175	0.992409	0.999721	25582	SLC25A21
cg14002111	chr9	136532975	-0.000141813	-6.37175	0.992429	0.999721	25583	SARDH
cg20749932	chr11	72350553	-0.00017146	-6.37175	0.992442	0.999721	25584	PDE2A
cg11373304	chr5	36242899	-0.000262747	-6.37175	0.992512	0.999721	25585	NADK2
cg07792873	chr2	55874559	-0.00020501	-6.37175	0.992549	0.999721	25586	PNPT1
cg19819559	chr8	107282279	0.000277918	-6.37175	0.992552	0.999721	25587	OXR1
cg27367512	chr5	126405711	-0.000115935	-6.37175	0.992562	0.999721	25588	C5orf63
cg21795699	chr17	15903687	-0.000233173	-6.37175	0.992594	0.999721	25589	TTC19
cg19421244	chr2	157332646	0.000333744	-6.37175	0.992622	0.999721	25590	GPD2
cg24852949	chr3	182779854	-0.000101869	-6.37175	0.992623	0.999721	25591	MCCC1
cg11485847	chr8	67366309	0.000120993	-6.37175	0.992704	0.999723	25592	ADHFE1
cg02099427	chr2	44118907	-0.000113084	-6.37175	0.992733	0.999723	25593	LRPPRC
cg07122181	chr10	23408037	-0.00017496	-6.37175	0.992815	0.999723	25594	MSRB2
cg01133779	chr3	16371295	0.000180454	-6.37175	0.992846	0.999723	25595	OXNAD1
cg26262235	chr1	78249526	0.000103004	-6.37175	0.992878	0.999723	25596	MIGA1
cg03081930	chr13	111288583	-0.000118492	-6.37175	0.992924	0.999723	25597	NAXD
cg07410488	chr3	125840669	-0.000206748	-6.37175	0.992943	0.999723	25598	ALDH1L1
cg07859603	chr2	228204080	-0.000131145	-6.37175	0.993009	0.999723	25599	MFF
cg05238060	chr2	113340804	0.000101845	-6.37175	0.993039	0.999723	25600	CHCHD5
cg08286554	chr10	70940093	0.000135217	-6.37175	0.993051	0.999723	25601	SUPV3L1
cg25456440	chr5	132202607	0.000149171	-6.37175	0.993051	0.999723	25602	UQCRQ
cg17908442	chr3	100120449	-0.000142803	-6.37175	0.993143	0.999741	25603	TOMM70
cg16385415	chrX	100307293	0.000315722	-6.37176	0.993308	0.999741	25604	TRMT2B
cg03968970	chr2	74699836	-8.61882e-05	-6.37176	0.993358	0.999741	25605	MRPL53
cg24106894	chr15	48623432	-0.000205699	-6.37176	0.993521	0.999741	25606	DUT
cg11132045	chr11	66674328	-0.000196735	-6.37176	0.993609	0.999741	25607	PC
cg04384810	chr14	91621555	-0.000219418	-6.37176	0.99368	0.999741	25608	DGLUCY
cg15302128	chr10	104474204	-0.000123594	-6.37176	0.993817	0.999741	25609	SFXN2
cg11857742	chrX	48755493	-0.000209457	-6.37176	0.993879	0.999741	25610	TIMM17B
cg10910685	chr4	46911519	0.00011068	-6.37176	0.993902	0.999741	25611	COX7B2
cg04107410	chr9	130481219	-0.00012075	-6.37176	0.993908	0.999741	25612	PTRH1
cg11394276	chr10	113911441	-0.00013266	-6.37176	0.993949	0.999741	25613	GPAM
cg09010249	chr17	61678107	-0.000134496	-6.37176	0.994104	0.999741	25614	TACO1
cg26098517	chr15	48626047	0.000106487	-6.37176	0.994114	0.999741	25615	DUT
cg07555397	chr7	127314628	0.000121647	-6.37176	0.994128	0.999741	25616	SND1
cg21194040	chr3	11862088	0.000231917	-6.37176	0.994143	0.999741	25617	TAMM41
cg16775939	chr3	197247220	0.000125221	-6.37176	0.994165	0.999741	25618	BDH1
cg00485133	chr6	160147837	-0.000166262	-6.37176	0.994178	0.999741	25619	SOD2
cg05055782	chr3	49396193	-0.000123524	-6.37176	0.994178	0.999741	25620	GPX1
cg04824914	chr11	6704797	9.2488e-05	-6.37176	0.99418	0.999741	25621	MRPL17
cg11824369	chr6	13574863	7.71889e-05	-6.37177	0.994209	0.999741	25622	SIRT5
cg03052915	chr3	100057936	7.36485e-05	-6.37177	0.994216	0.999741	25623	NIT2
cg01079407	chr6	162964378	-0.000244728	-6.37177	0.994218	0.999741	25624	PRKN
cg27336000	chr12	122702675	0.0001012	-6.37177	0.994224	0.999741	25625	DIABLO
cg03550620	chr5	65020927	-0.000244418	-6.37177	0.994277	0.999741	25626	NLN
cg20966316	chr11	66682555	-0.000103703	-6.37177	0.994367	0.999741	25627	PC
cg01300405	chr19	19626978	-0.000179172	-6.37177	0.994375	0.999741	25628	NDUFA13
cg09593462	chr15	52405183	0.000252896	-6.37177	0.994404	0.999741	25629	BCL2L10
cg07757224	chr19	51870611	-0.000164441	-6.37177	0.994414	0.999741	25630	ETFB
cg23817555	chr2	202124040	-0.000109894	-6.37177	0.99443	0.999741	25631	CASP8
cg26515501	chr17	19881747	0.000231933	-6.37177	0.994447	0.999741	25632	AKAP10
cg13702550	chr16	83940390	-0.000164618	-6.37177	0.994486	0.999741	25633	MLYCD
cg08152499	chr16	85833169	6.56365e-05	-6.37177	0.994505	0.999741	25634	COX4I1
cg02525682	chr22	17640260	-8.5987e-05	-6.37177	0.994516	0.999741	25635	HDHD5
cg23921168	chr10	70992343	-0.000134223	-6.37177	0.994539	0.999741	25636	HKDC1
cg21944135	chr22	30163316	9.83233e-05	-6.37177	0.994593	0.999741	25637	UQCR10
cg16888730	chr6	162066927	-0.00014046	-6.37177	0.994658	0.999741	25638	PRKN
cg05725263	chr11	66650560	0.000267374	-6.37177	0.994703	0.999741	25639	PC
cg14453693	chrX	153640508	0.000174343	-6.37177	0.994709	0.999741	25640	TAZ
cg20105233	chr11	64085548	7.51009e-05	-6.37177	0.994879	0.999741	25641	PRDX5
cg26645003	chr1	220292479	-0.000117237	-6.37177	0.994913	0.999741	25642	IARS2
cg15199646	chr9	7799526	-0.000114816	-6.37177	0.994921	0.999741	25643	DMAC1
cg11139645	chr4	89206610	0.000115567	-6.37177	0.994941	0.999741	25644	PPM1K
cg00798428	chr4	84205382	0.000101248	-6.37177	0.994988	0.999741	25645	COQ2
cg09798977	chr12	4793137	7.30912e-05	-6.37177	0.995027	0.999741	25646	NDUFA9
cg03196745	chr12	108956112	-0.000115229	-6.37177	0.995035	0.999741	25647	ISCU
cg02054479	chr16	20911997	-0.000120067	-6.37177	0.995072	0.999741	25648	LYRM1
cg18113417	chr1	54665836	0.000112697	-6.37177	0.995138	0.999741	25649	MRPL37
cg10139312	chr1	120307478	-8.13064e-05	-6.37177	0.995236	0.999741	25650	HMGCS2
cg01441307	chr10	30619783	6.00319e-05	-6.37177	0.995262	0.999741	25651	MTPAP
cg26434225	chr8	80942688	-0.000128646	-6.37177	0.995267	0.999741	25652	MRPS28
cg02378756	chr2	95788835	0.000226624	-6.37177	0.995326	0.999741	25653	MRPS5
cg17736252	chr1	78273462	0.000159962	-6.37177	0.995442	0.999741	25654	MIGA1
cg27211179	chr14	69657890	0.000174618	-6.37178	0.995509	0.999741	25655	EXD2
cg02836479	chr16	21964489	-9.84717e-05	-6.37178	0.995594	0.999741	25656	UQCRC2
cg10312324	chr1	47138755	-0.000113269	-6.37178	0.9956	0.999741	25657	ATPAF1
cg27495109	chr3	57541741	0.000121913	-6.37178	0.995614	0.999741	25658	PDE12
cg02809149	chr20	60769785	-0.000169916	-6.37178	0.995632	0.999741	25659	MTG2
cg23387109	chr10	94051229	0.000109809	-6.37178	0.995654	0.999741	25660	MARCHF5
cg05939335	chr9	124132520	-0.00011304	-6.37178	0.995674	0.999741	25661	STOM
cg07598021	chr5	148728200	-0.000147954	-6.37178	0.995676	0.999741	25662	GRPEL2
cg16628893	chr17	21113633	8.18632e-05	-6.37178	0.995715	0.999741	25663	TMEM11
cg11341028	chr11	47601881	0.000113162	-6.37178	0.995722	0.999741	25664	NDUFS3
cg00548633	chr19	46094335	-0.000293428	-6.37178	0.995739	0.999741	25665	OPA3
cg08048699	chr11	57296305	0.000116175	-6.37178	0.995796	0.999741	25666	TIMM10
cg22135258	chr22	30820734	-0.000136473	-6.37178	0.995819	0.999741	25667	MTFP1
cg18505232	chr7	140714510	-9.90058e-05	-6.37178	0.99587	0.999741	25668	MRPS33
cg04242808	chr2	233498106	-7.72013e-05	-6.37178	0.995885	0.999741	25669	EFHD1
cg12050881	chr6	80912384	9.81446e-05	-6.37178	0.995946	0.999741	25670	BCKDHB
cg17203820	chr7	40714158	-6.70024e-05	-6.37178	0.995965	0.999741	25671	SUGCT
cg19858718	chr12	123717421	5.93808e-05	-6.37178	0.996028	0.999741	25672	C12orf65
cg19519484	chr6	136571031	0.000123548	-6.37178	0.996033	0.999741	25673	MTFR2
cg06940299	chr16	75147500	-7.57021e-05	-6.37178	0.996045	0.999741	25674	LDHD
cg05962325	chr11	107992005	-0.000129649	-6.37178	0.996076	0.999741	25675	ACAT1
cg19838859	chr1	6328861	-0.000134795	-6.37178	0.996087	0.999741	25676	ACOT7
cg09681546	chr2	3605707	-7.77375e-05	-6.37178	0.996183	0.999741	25677	RNASEH1
cg13437538	chr6	44095094	5.16809e-05	-6.37178	0.996247	0.999741	25678	MRPL14
cg06244306	chr11	66631536	-9.24805e-05	-6.37178	0.996284	0.999741	25679	PC
cg05488055	chr12	95391234	-8.44642e-05	-6.37178	0.99635	0.999741	25680	NDUFA12
cg16202598	chr3	179322434	6.67292e-05	-6.37178	0.996521	0.999741	25681	NDUFB5,MRPL47
cg04421269	chr10	101491786	0.000117542	-6.37178	0.996523	0.999741	25682	COX15
cg01887804	chr15	40697568	0.000114807	-6.37178	0.99653	0.999741	25683	IVD
cg02571470	chr2	73294845	-7.93402e-05	-6.37178	0.996673	0.999741	25684	SFXN5
cg01010868	chr19	14228654	-5.33901e-05	-6.37178	0.996673	0.999741	25685	PRKACA
cg10805229	chr14	35591840	-4.32386e-05	-6.37178	0.996695	0.999741	25686	PRORP
cg24450180	chr3	47891280	8.46454e-05	-6.37178	0.996701	0.999741	25687	DHX30
cg19538614	chr19	50194205	-0.000132823	-6.37178	0.996725	0.999741	25688	CPT1C
cg17823321	chr10	70287041	-5.70705e-05	-6.37178	0.99673	0.999741	25689	SLC25A16
cg14150803	chr1	8035305	-0.000101754	-6.37178	0.996731	0.999741	25690	PARK7
cg10106268	chr4	41992139	-7.91178e-05	-6.37178	0.996837	0.999741	25691	SLC30A9
cg24654547	chr16	68057165	9.80066e-05	-6.37178	0.996838	0.999741	25692	DDX28
cg08527347	chr11	78243810	5.67432e-05	-6.37178	0.996872	0.999741	25693	NARS2
cg06647382	chr17	48175734	-4.38698e-05	-6.37178	0.996906	0.999741	25694	PDK2
cg16217313	chr6	107077344	-9.07153e-05	-6.37178	0.996946	0.999741	25695	QRSL1,RTN4IP1
cg09015019	chr9	35814417	-7.62794e-05	-6.37178	0.996971	0.999741	25696	HINT2
cg21274730	chr22	18070834	-6.13071e-05	-6.37178	0.996981	0.999741	25697	SLC25A18
cg11204665	chr11	31464984	-5.89304e-05	-6.37178	0.996988	0.999741	25698	IMMP1L
cg09009640	chr3	139294779	9.06813e-05	-6.37178	0.997029	0.999741	25699	NMNAT3
cg16014567	chr14	78084061	-7.99727e-05	-6.37178	0.997049	0.999741	25700	SPTLC2
cg01749464	chr11	72032341	8.77987e-05	-6.37178	0.997081	0.999741	25701	CLPB
cg05931898	chr16	4395125	5.17358e-05	-6.37178	0.997159	0.999741	25702	PAM16
cg05934556	chr11	72332589	-4.70676e-05	-6.37178	0.997221	0.999741	25703	PDE2A
cg08823831	chr12	32871622	3.94796e-05	-6.37179	0.997324	0.999741	25705	DNM1L
cg08848865	chr1	6324897	-5.81337e-05	-6.37179	0.997336	0.999741	25706	ACOT7
cg11821136	chr15	90645018	6.76339e-05	-6.37179	0.997344	0.999741	25707	IDH2
cg18277682	chr1	228362509	-0.000282022	-6.37179	0.997344	0.999741	25708	IBA57
cg14185777	chr12	109554207	7.57186e-05	-6.37179	0.997371	0.999741	25709	ACACB
cg04395897	chr6	3148738	6.10096e-05	-6.37179	0.997378	0.999741	25710	BPHL
cg24170996	chr6	13614640	-6.2037e-05	-6.37179	0.99738	0.999741	25711	SIRT5
cg09906430	chr5	10250581	-7.62353e-05	-6.37179	0.997412	0.999741	25712	ATPSCKMT
cg22885965	chr6	107077115	3.10768e-05	-6.37179	0.997501	0.999741	25713	QRSL1,RTN4IP1
cg20526995	chr7	44706325	4.46494e-05	-6.37179	0.997528	0.999741	25714	OGDH
cg15441731	chr14	74036128	-5.60073e-05	-6.37179	0.997529	0.999741	25715	ACOT2
cg03855706	chr16	770778	-7.08847e-05	-6.37179	0.997624	0.999741	25716	ANTKMT
cg10246141	chr12	32909796	4.18605e-05	-6.37179	0.99771	0.999741	25717	YARS2
cg03883921	chr9	130572269	-0.000355978	-6.37179	0.997769	0.999741	25718	FPGS
cg16351364	chr6	46620676	-6.14844e-05	-6.37179	0.99778	0.999741	25719	SLC25A27
cg06016703	chr8	10218128	3.33703e-05	-6.37179	0.997857	0.999741	25720	MSRA
cg09251344	chr15	67814243	5.16541e-05	-6.37179	0.997888	0.999741	25721	C15orf61
cg20884605	chr12	112205368	4.90547e-05	-6.37179	0.997891	0.999741	25722	ALDH2
cg22340747	chr15	45683210	4.57234e-05	-6.37179	0.99794	0.999741	25723	GATM
cg18089324	chr6	88299654	-4.721e-05	-6.37179	0.997985	0.999741	25724	RARS2
cg16244064	chr3	197270151	-6.57021e-05	-6.37179	0.998022	0.999741	25725	BDH1
cg02257320	chr17	43112088	3.51843e-05	-6.37179	0.998043	0.999741	25726	DCAKD
cg01671341	chr12	109568238	6.40261e-05	-6.37179	0.99807	0.999741	25727	ACACB
cg21778598	chr11	64051942	-8.39755e-05	-6.37179	0.998107	0.999741	25728	BAD
cg15893430	chr11	64053481	-3.81551e-05	-6.37179	0.998122	0.999741	25729	BAD
cg26049684	chr14	105260996	0.000133738	-6.37179	0.998122	0.999741	25730	AKT1
cg05961374	chr1	228295437	-3.86964e-05	-6.37179	0.998155	0.999741	25731	MRPL55
cg24313592	chr11	72020031	5.28416e-05	-6.37179	0.998237	0.999741	25732	CLPB
cg17605210	chr10	27035291	4.44399e-05	-6.37179	0.998237	0.999741	25733	PDSS1
cg15284737	chr8	145754594	5.7269e-05	-6.37179	0.998291	0.999741	25734	C8orf82
cg22338328	chr15	89055193	3.62626e-05	-6.37179	0.998298	0.999741	25735	MRPL46
cg13046164	chr2	99224758	-2.47517e-05	-6.37179	0.998308	0.999741	25736	COA5
cg10627136	chr5	130500762	4.26624e-05	-6.37179	0.998348	0.999741	25737	HINT1
cg06043792	chr6	162684526	4.85559e-05	-6.37179	0.998363	0.999741	25738	PRKN
cg11338345	chr3	136052698	2.54947e-05	-6.37179	0.998383	0.999741	25739	PCCB
cg02566611	chr16	83948975	2.30756e-05	-6.37179	0.998475	0.999786	25740	MLYCD
cg08637164	chr7	95936551	1.92768e-05	-6.37179	0.998614	0.999786	25741	SLC25A13
cg00394760	chr12	50538071	3.1059e-05	-6.37179	0.998622	0.999786	25742	COX14
cg17790333	chr15	74660265	4.63066e-05	-6.37179	0.998627	0.999786	25743	CYP11A1
cg08229694	chr2	86422197	1.83205e-05	-6.37179	0.998728	0.999786	25744	IMMT
cg16509192	chr3	122107024	-3.43233e-05	-6.37179	0.998807	0.999786	25745	FAM162A
cg03574651	chr4	41992907	-1.84344e-05	-6.37179	0.998867	0.999786	25746	SLC30A9
cg08867254	chr11	6704523	1.81943e-05	-6.37179	0.998937	0.999786	25747	MRPL17
cg22862466	chr1	228357511	2.27069e-05	-6.37179	0.998957	0.999786	25748	IBA57
cg07769574	chr4	185725995	2.05969e-05	-6.37179	0.998964	0.999786	25749	ACSL1
cg21808832	chr22	32035793	3.98298e-05	-6.37179	0.999025	0.999786	25750	PISD
cg04427232	chr15	67814286	2.95589e-05	-6.37179	0.999033	0.999786	25751	C15orf61
cg12517288	chr11	34961995	2.03587e-05	-6.37179	0.999092	0.999786	25752	PDHX
cg12646227	chr1	46805334	-1.61816e-05	-6.37179	0.999117	0.999786	25753	NSUN4
cg24123124	chr7	56019838	-2.80137e-05	-6.37179	0.999117	0.999786	25754	MRPS17
cg17404356	chr14	74417400	-2.43325e-05	-6.37179	0.99916	0.999786	25756	COQ6
cg05473729	chr1	216978426	-1.85064e-05	-6.37179	0.999259	0.999786	25758	ESRRG
cg06345569	chr6	151379433	1.1582e-05	-6.37179	0.999292	0.999786	25759	MTHFD1L
cg18057306	chr13	24417943	-1.22362e-05	-6.37179	0.999339	0.999786	25760	MIPEP
cg16586594	chr16	8806569	4.51285e-05	-6.37179	0.999346	0.999786	25761	ABAT
cg01577731	chr22	30162991	1.51643e-05	-6.37179	0.999346	0.999786	25762	UQCR10
cg12475783	chr5	36243529	1.03605e-05	-6.37179	0.999374	0.999786	25763	NADK2
cg14822525	chr11	59579648	2.14565e-05	-6.37179	0.999398	0.999786	25764	MRPL16
cg25803766	chr8	145150394	-8.13667e-06	-6.37179	0.999523	0.999872	25765	CYC1
cg26824131	chr8	10009496	8.26679e-06	-6.37179	0.999583	0.999893	25766	MSRA
cg15434056	chr7	43909259	6.87887e-06	-6.37179	0.999656	0.999912	25767	MRPS24
cg16206838	chr3	66124450	-9.97785e-06	-6.37179	0.999679	0.999912	25768	SLC25A26
cg15112848	chr11	35000144	6.18491e-06	-6.37179	0.999789	0.999943	25769	PDHX
cg24723716	chr1	244998845	-2.78357e-06	-6.37179	0.999825	0.999943	25770	COX20
cg18754754	chr3	179322761	-3.62934e-06	-6.37179	0.999827	0.999943	25771	NDUFB5,MRPL47
cg10347199	chr17	7123561	-1.27399e-06	-6.37179	0.999923	0.999958	25772	ACADVL
cg27370867	chr8	42195866	8.38947e-07	-6.37179	0.999938	0.999958	25773	POLB
cg14854758	chr22	46727740	7.70742e-07	-6.37179	0.999958	0.999958	25774	TRMU

### Sheet: Supplemental Table 2
Supplemental Table 2. Differentially Methylated Regions Associated with Stage B HF
Chr	Start	End	Width	N CpGs	Minimum FDR of Smoothed Estimate	Stouffer p-value	Harmonic Mean (FDR-corrected)	Fisher p-value	Max Difference	Mean Difference	Overlapping Genes
chr13	111317935	111318640	706	5	0.139718	0.0045523	0.795688	0.0545193	0.00913752	0.00628957	CARS2
chr7	150773686	150774629	944	5	0.139718	0.580526	0.795688	0.504616	0.00845121	0.00437194	FASTK
chr5	131323632	131324676	1045	3	0.142889	0.692685	0.795688	0.504616	0.00309176	-7.6199e-05	ACSL6
chr18	60903834	60905355	1522	5	0.452636	0.580526	0.795688	0.504616	0.00829393	0.00594616	BCL2
chr22	32058214	32058810	597	7	0.453453	0.143825	0.795688	0.504616	0.0142384	0.0072907	PISD
chr17	4840493	4844722	4230	20	0.558369	0.580526	0.795688	0.525756	-0.00425334	-0.000359455	RNF167, SLC25A11
chr19	13067554	13068309	756	9	0.453453	0.749542	0.795688	0.641242	0.004803	0.000472983	GADD45GIP1
chr19	13225784	13228980	3197	15	0.453453	0.580526	0.795688	0.774904	0.00623138	0.000709818	NACC1, TRMT1
chr4	78782499	78784263	1765	10	0.453453	0.580526	0.795688	0.774904	-0.00846233	-0.000869554	MRPL1
chr2	170397258	170398045	788	3	0.453453	0.752113	0.795688	0.774904	-0.00699508	-0.00384886	FASTKD1
chr4	89204787	89206610	1824	18	0.558369	0.809632	0.795688	0.774904	-0.00661898	-0.000267998	RP11-10L7.1, PPM1K
chr9	139258265	139259726	1462	9	0.558369	0.580526	0.795688	0.774904	0.0178301	0.00397079	CARD9
chr5	131335317	131335786	470	3	0.558369	0.912118	0.795688	0.774904	-0.00818776	-0.00553909	ACSL6
chr12	104674540	104674991	452	2	0.558369	0.752113	0.795688	0.774904	0.00916521	0.00497371	TXNRD1
chr2	242699863	242699892	30	2	0.559141	0.629852	0.795688	0.774904	0.00979643	0.00421016	D2HGDH
chr22	41256295	41259795	3501	7	0.588382	0.835025	0.795688	0.774904	-0.00494647	-0.00047432	XPNPEP3, DNAJB7
chr11	72026565	72028071	1507	3	0.613606	0.580526	0.795688	0.774904	-0.00284318	-0.000350425	CLPB
chr16	3718650	3719945	1296	3	0.641628	0.629852	0.795688	0.774904	-0.0313097	-0.0178738	DNASE1, TRAP1
chr10	135206760	135209928	3169	11	0.725728	0.629925	0.795688	0.774904	-0.00365389	-0.000102072	RP11-108K14.8, MTG1
chr19	48837548	48837598	51	2	0.592826	0.752113	0.795688	0.815515	0.0022346	0.00182958	TMEM143
chr20	30225392	30226875	1484	10	0.558369	0.835025	0.795688	0.817134	0.0120454	0.00464739	COX4I2
chr6	160182447	160184041	1595	14	0.453453	0.87362	0.795688	0.8738	0.00528832	0.000995066	ACAT2, SOD2
chr5	35032908	35034238	1331	4	0.49626	0.965033	0.795688	0.8738	-0.00795481	-0.00306782	AGXT2
chr17	694393	695661	1269	4	0.558369	0.87362	0.795688	0.8738	0.00946892	0.00319167	RNMTL1
chr2	172734703	172735079	377	2	0.611443	0.749542	0.795688	0.8738	-0.0122055	-0.00769641	SLC25A12
chr17	36888294	36888979	686	3	0.654884	0.692685	0.795688	0.8738	0.00310559	-0.00031495	CISD3
chr10	133793442	133796559	3118	21	0.452636	0.965033	0.795688	0.900143	0.0225281	0.00393947	BNIP3
chr16	57480110	57481891	1782	14	0.453453	0.965033	0.795688	0.900143	-0.00535081	-0.000705505	COQ9, CIAPIN1
chr11	67372865	67379955	7091	25	0.558369	0.965033	0.795688	0.900143	0.00767823	-1.8931e-05	RP11-655M14.12, NDUFV1, C11orf72
chr20	34286194	34288780	2587	17	0.558369	0.87362	0.795688	0.900143	-0.00110402	-0.000161506	ROMO1, NFS1
chr3	98311063	98313993	2931	13	0.558369	0.912118	0.795688	0.900143	0.0116252	0.00135209	CPOX
chr15	45670068	45671708	1641	13	0.558369	0.965033	0.795688	0.900143	0.00520678	0.00179124	GATM
chr17	73007443	73009212	1770	13	0.558369	0.957719	0.795688	0.900143	-0.0130303	-0.00138747	ICT1
chr6	41753940	41755626	1687	12	0.558369	0.87362	0.795688	0.900143	-0.00221476	-0.000261982	PRICKLE4, TOMM6, FRS3
chr1	229693798	229695511	1714	9	0.558369	0.999679	0.795688	0.900143	0.00363664	0.00036262	ABCB10
chr4	8411498	8412736	1239	4	0.558369	0.965033	0.795688	0.900143	-0.00863398	-0.00326738	ACOX3
chr2	219649224	219650953	1730	3	0.558369	0.965033	0.795688	0.900143	-0.0161466	-0.00762054	CYP27A1
chr11	63931253	63932088	836	2	0.558369	0.999679	0.795688	0.900143	-0.0124051	-0.00622318	MACROD1
chr19	39440462	39441205	744	4	0.559141	0.886278	0.795688	0.900143	0.00837224	0.00324002	SARS2, CTC-360G5.8, FBXO17
chrX	77225138	77226388	1251	6	0.562084	0.965033	0.795688	0.900143	-0.00396698	-0.000770544	ATP7A
chrX	152989545	152991647	2103	22	0.600018	0.87362	0.795688	0.900143	0.00943414	0.00247696	ABCD1, BCAP31
chr11	64083702	64086020	2319	19	0.61037	0.965033	0.795688	0.900143	-0.00262041	-0.000184965	ESRRA, PRDX5, TRMT112
chr9	139316577	139317959	1383	4	0.61037	0.965033	0.795688	0.900143	0.00991309	0.00278706	PMPCA
chr12	109700240	109700795	556	2	0.61037	0.886278	0.795688	0.900143	-0.00250847	-0.00174403	ACACB
chr7	139024122	139026058	1937	19	0.621902	0.886278	0.795688	0.900143	0.00392782	4.55337e-05	C7orf55, C7orf55-LUC7L2
chr1	12313539	12313601	63	2	0.621902	0.999679	0.795688	0.900143	0.0112464	0.00560289	VPS13D
chr6	126277223	126278519	1297	9	0.641628	0.92408	0.795688	0.900143	0.00624452	0.00268373	HINT3
chr3	28281945	28283857	1913	12	0.655957	0.629852	0.795688	0.900143	-0.0115631	-0.00157847	CMC1
chr10	99185264	99187121	1858	13	0.696286	0.912118	0.795688	0.900143	0.0137153	0.00134235	PGAM1, AL355490.1
chr7	127681482	127682579	1098	3	0.696286	0.87362	0.795688	0.900143	-0.0107046	-0.00254475	SND1
chr16	66581620	66585799	4180	24	0.701762	0.87362	0.795688	0.900143	0.00823926	0.00195689	Y_RNA, TK2
chr1	94946027	94947081	1055	5	0.701762	0.818938	0.795688	0.900143	-0.00232675	-0.00144061	ABCD3
chr4	89198694	89199625	932	3	0.701762	0.92408	0.795688	0.900143	0.00257847	0.000230358	PPM1K
chr4	159601920	159602012	93	2	0.701762	0.835025	0.795688	0.900143	0.00906036	0.00321405	ETFDH
chr17	40054986	40055142	157	2	0.701762	0.835025	0.795688	0.900143	0.00280622	0.0011012	ACLY
chr10	94239102	94239403	302	2	0.702038	0.87362	0.795688	0.900143	-0.00292538	-0.000173917	IDE
chr17	19551535	19553519	1985	12	0.704932	0.835025	0.795688	0.900143	0.00307663	-7.83333e-05	ALDH3A2, Y_RNA
chr3	67704244	67706047	1804	8	0.725728	0.886278	0.795688	0.900143	-0.00698611	0.000227947	RP11-81N13.1, SUCLG2
chr16	8813098	8813486	389	5	0.725728	0.886278	0.795688	0.900143	-0.00645012	-0.00203484	ABAT
chr17	72865942	72866822	881	5	0.725728	0.965033	0.795688	0.900143	-0.00565121	-0.00176147	FDXR
chr2	173423477	173423557	81	2	0.725728	0.92408	0.795688	0.900143	0.00141368	0.000361506	PDK1
chr8	66619127	66619367	241	2	0.725728	0.835025	0.795688	0.900143	-0.00862009	-0.00526364	MTFR1
chr4	139963795	139964223	429	2	0.728104	0.92408	0.795688	0.900143	0.00580821	0.00171217	CCRN4L, ELF2
chr1	235290283	235293522	3240	15	0.733972	0.957719	0.795688	0.900143	-0.0117566	-0.000995139	TOMM20, SNORA14B
chr19	11453754	11455923	2170	4	0.7389	0.92408	0.795688	0.900143	0.00401155	0.00274359	CCDC159, RAB3D, TMEM205
chr10	75007026	75007255	230	6	0.748047	0.965033	0.795688	0.900143	0.00204631	0.000430594	DNAJC9-AS1, DNAJC9, MRPS16
chr10	88855479	88855540	62	3	0.75033	0.965033	0.795688	0.900143	-0.00148707	-0.000664752	FAM35A
chr5	33997223	33997484	262	3	0.765461	0.92408	0.795688	0.900143	0.00996056	0.00585252	AMACR, RP11-1084J3.4, RP11-1084J3.3
chr10	71080735	71080997	263	2	0.766119	0.87362	0.795688	0.900143	0.00451199	0.00283482	HK1
chr3	59759843	59760481	639	2	0.774577	0.87362	0.795688	0.900143	-0.00237888	-0.00165329	FHIT
chr14	50778273	50780168	1896	16	0.776569	0.965033	0.795688	0.900143	-0.00549204	-0.000207048	ATP5S, L2HGDH
chr16	75680802	75682818	2017	13	0.776569	0.87362	0.795688	0.900143	0.00332776	8.93646e-05	TERF2IP, KARS
chr6	84232241	84232599	359	2	0.776569	0.87362	0.795688	0.900143	-0.00431809	-0.00386376	PRSS35
chr7	95222092	95222104	13	2	0.776569	0.912118	0.795688	0.900143	-0.0018758	-0.000279672	PDK4
chr16	1883142	1883182	41	2	0.776569	0.87362	0.795688	0.900143	-0.00778031	-0.00449851	FAHD1
chr16	23546609	23546894	286	2	0.783982	0.87362	0.795688	0.900143	-0.00289725	-0.00270577	EARS2
chr3	16305290	16309283	3994	13	0.785308	0.957719	0.795688	0.900143	-0.00341302	-0.000537975	OXNAD1, DPH3
chr12	6975192	6978550	3359	17	0.800234	0.835025	0.795688	0.900143	-0.0037762	-0.000600348	USP5, TPI1
chr3	126673632	126674038	407	2	0.800538	0.87362	0.795688	0.900143	-0.00496953	-0.00431964	CHCHD6
chr3	126449353	126450139	787	2	0.81142	0.87362	0.795688	0.900143	-0.00678116	-0.00283852	CHCHD6
chr10	27005141	27006611	1471	4	0.86311	0.965033	0.795688	0.900143	0.0072743	0.000813452	PDSS1, RP13-16H11.5
chr12	113770868	113772148	1281	4	0.783982	0.87362	0.795688	0.915857	0.00618053	0.00341877	SLC8B1
chr6	5132887	5134160	1274	4	0.800234	0.886278	0.795688	0.915857	0.0140262	0.00612936	LYRM4
chr12	109670002	109670453	452	5	0.807957	0.92408	0.795688	0.915857	-0.00594018	-0.0024995	ACACB
chr3	67435396	67435589	194	2	0.807957	0.912118	0.795688	0.915857	-0.00656528	-0.00369954	SUCLG2
chr14	70825989	70827442	1454	10	0.86311	0.87362	0.795688	0.915857	0.0204158	0.00216498	COX16, SYNJ2BP-COX16
chr17	39968091	39970091	2001	25	0.558369	0.965033	0.795688	0.921408	-0.00890111	-0.000678792	FKBP10, LEPREL4
chr4	108909664	108911521	1858	11	0.558369	0.999679	0.795688	0.921408	0.00305331	0.000356579	HADH
chr15	63412676	63415064	2389	12	0.61037	0.965033	0.795688	0.921408	-0.011795	-0.000192801	LACTB
chr1	165599901	165601345	1445	11	0.61037	0.965033	0.795688	0.921408	-0.0011303	0.000167164	MGST3
chr8	67365340	67366309	970	2	0.61037	0.999679	0.795688	0.921408	0.00640695	0.00318466	ADHFE1
chr7	27701825	27703802	1978	10	0.614996	0.957719	0.795688	0.921408	0.00565734	0.00154638	HIBADH
chr1	20833814	20835335	1522	15	0.621902	0.965033	0.795688	0.921408	0.00694749	0.000136683	MUL1
chr20	6007648	6008452	805	2	0.642142	0.965033	0.795688	0.921408	0.00923499	0.00469441	CRLS1
chr7	56031826	56032967	1142	11	0.645078	0.965033	0.795688	0.921408	-0.0203803	-0.00276148	GBAS
chr1	6410741	6412515	1775	5	0.655131	0.965033	0.795688	0.921408	0.00160239	0.000153333	ACOT7
chr22	38452866	38453489	624	11	0.657371	0.987694	0.795688	0.921408	0.0174337	0.00218364	PICK1, RP5-1039K5.13
chr1	217261949	217263847	1899	10	0.725728	0.965033	0.795688	0.921408	0.00547122	0.00168364	ESRRG
chr16	3763022	3763856	835	2	0.75648	0.92408	0.795688	0.921408	0.00425565	0.00112431	TRAP1
chr12	109591895	109592934	1040	6	0.783982	0.912118	0.795688	0.921408	-0.00436257	-0.00162759	ACACB
chr15	45922923	45924140	1218	4	0.783982	0.912118	0.795688	0.921408	-0.0039336	0.00108793	RP11-96O20.4, SQRDL
chr4	152682615	152682891	277	2	0.785308	0.965033	0.795688	0.921408	-0.00574664	-0.00545187
chr4	1857103	1857197	95	2	0.790457	0.965033	0.795688	0.921408	-0.00447621	-0.00197958	LETM1
chr7	44748098	44748210	113	2	0.81142	0.92408	0.795688	0.921408	-0.00174123	-5.94321e-05	OGDH
chr10	104478138	104479373	1236	3	0.813498	0.965033	0.795688	0.921408	0.00467183	0.000271248	SFXN2
chr22	18919803	18920114	312	2	0.833712	0.92408	0.795688	0.921408	-0.00940934	-0.0082434	PRODH
chr5	71586728	71586815	88	2	0.849864	0.923819	0.795688	0.921408	0.00164232	0.000488613	MRPS27
chr8	145741413	145742229	817	4	0.850312	0.886278	0.795688	0.921408	-0.00587152	-0.00131876	RECQL4
chr21	45739372	45739921	550	4	0.850312	0.92408	0.795688	0.921408	0.000866162	0.000561944	PFKL
chr2	37471024	37471322	299	2	0.850312	0.912118	0.795688	0.921408	-0.0064563	-0.0039074	NDUFAF7
chr1	119575742	119575837	96	2	0.851314	0.912118	0.795688	0.921408	-0.00084217	-0.000832166	WARS2
chr7	100885251	100889580	4330	17	0.86311	0.886278	0.795688	0.921408	0.00537048	0.00110822	FIS1
chr15	101438666	101439479	814	2	0.86311	0.912118	0.795688	0.921408	-0.0079373	-0.00636541	ALDH1A3, RP11-66B24.4
chr10	114133235	114136073	2839	15	0.898531	0.912118	0.795688	0.921408	-0.00498196	0.000381475	ACSL5
chr12	133263907	133264725	819	7	0.904561	0.87362	0.795688	0.921408	0.0024958	0.000359369	PXMP2, RP13-672B3.2, POLE
chr7	99051465	99051547	83	3	0.807957	0.999679	0.795688	0.924254	0.00767825	0.00248145	CPSF4, PTCD1, ATP5J2-PTCD1, ATP5J2
chr6	151772898	151774260	1363	10	0.776569	0.965033	0.795688	0.925908	0.00203764	0.000497499	C6orf211, RMND1
chr7	44687078	44687813	736	2	0.627899	0.999679	0.795688	0.928606	0.00569423	0.00298595	OGDH
chr1	6748514	6749392	879	2	0.614996	0.999679	0.795688	0.933747	-0.00863946	-0.00405239	DNAJC11
chr6	44088275	44088555	281	2	0.850312	0.92408	0.795688	0.933747	0.00198756	0.000658341	MRPL14
chr12	112221882	112222950	1069	4	0.701762	0.965033	0.795688	0.937049	-0.0011932	-0.000563358	RP11-162P23.2, ALDH2
chr8	74883815	74884910	1096	16	0.802248	0.965033	0.795688	0.937049	0.000979482	-1.6715e-05	TMEM70, TCEB1
chr16	83932195	83933961	1767	7	0.850312	0.912118	0.795688	0.937049	0.0105217	0.00108194	MLYCD
chr1	53429167	53429297	131	2	0.86311	0.92408	0.795688	0.938408	-0.00584708	-0.00348055	SCP2
chr5	126408756	126409454	699	9	0.943359	0.835025	0.795688	0.938408	-0.017263	-0.00827207	C5orf63
chr6	80852866	80853625	760	3	0.783982	0.92408	0.795688	0.940231	0.00510536	0.00219879	BCKDHB
chr14	50787929	50788244	316	2	0.848525	0.957719	0.795688	0.940231	-0.00986215	-0.00459425	ATP5S
chr10	102800464	102800939	476	2	0.884971	0.92408	0.795688	0.940231	-0.00635373	-0.000242159	SFXN3
chr8	23385913	23387361	1449	12	0.641628	0.965033	0.795688	0.942187	0.00487473	0.000465856	SLC25A37
chr9	131815078	131815469	392	2	0.728104	0.999679	0.795688	0.946547	0.00183072	0.00095046	FAM73B
chr15	80136763	80137688	926	2	0.742177	0.965033	0.795688	0.95377	0.0129004	0.00628692	MTHFS, ST20-MTHFS
chr3	120314013	120315618	1606	10	0.785308	0.999679	0.795688	0.95377	-0.0037726	-0.000253964	NDUFB4
chr14	105246532	105247170	639	3	0.833804	0.92408	0.795688	0.954501	0.00554539	0.00250199	AKT1
chr8	96059648	96060712	1065	3	0.83765	0.92408	0.795688	0.954501	0.00743437	0.00292536	NDUFAF6
chr11	1972199	1977381	5183	15	0.849864	0.87362	0.795688	0.954501	-0.00564094	-0.000271591	MRPL23
chr19	1395229	1395519	291	3	0.850312	0.999679	0.795688	0.954501	0.00484866	0.00339425	NDUFS7, AC005329.7
chr19	39306244	39306909	666	2	0.701762	0.999679	0.795688	0.960771	0.00153636	0.00089174	ECH1
chr16	8891458	8891772	315	8	0.776569	0.999679	0.795688	0.966271	0.00106275	2.45762e-05	PMM2, TMEM186
chrX	48754200	48756592	2393	26	0.558369	0.999679	0.795688	0.971862	0.00835678	-8.12125e-05	PQBP1, TIMM17B
chr1	8020732	8022656	1925	11	0.558369	0.965033	0.795688	0.971862	-0.0201435	-0.00148366	PARK7
chr5	6631800	6634932	3133	11	0.558369	0.965033	0.795688	0.971862	-0.00362588	-0.0009145	SRD5A1, NSUN2
chr22	29139549	29140725	1177	5	0.558369	0.999679	0.795688	0.971862	0.00619175	0.000976145	HSCB
chr4	73934953	73936052	1100	14	0.559141	0.999679	0.795688	0.971862	0.00266189	0.000193026	COX18
chr3	180706899	180708953	2055	15	0.566249	0.957719	0.795688	0.971862	-0.0110194	-0.000793755	SOX2-OT, DNAJC19
chr22	42484905	42487540	2636	16	0.621902	0.965033	0.795688	0.971862	0.0200232	0.00167628	NDUFA6-AS1, NDUFA6, RP1-257I20.14
chr13	100800093	100801876	1784	4	0.645078	0.999679	0.795688	0.971862	-0.00178138	-0.000506234	PCCA
chr16	68055379	68058281	2903	26	0.701762	0.999679	0.795688	0.971862	-0.00198634	-9.21368e-05	DUS2, DDX28
chr8	91013007	91014327	1321	12	0.701762	0.999679	0.795688	0.971862	0.000967017	9.10887e-05	DECR1, NBN
chr22	37422281	37423702	1422	4	0.701762	0.999679	0.795688	0.971862	0.00432226	0.00102997	MPST
chr19	36642720	36644751	2032	10	0.704932	0.965033	0.795688	0.971862	0.0205661	0.00453093	COX7A1
chr17	19647973	19649293	1321	12	0.725728	0.999679	0.795688	0.971862	0.00588052	0.00180719	ALDH3A1
chr8	67379418	67380613	1196	3	0.725728	0.999679	0.795688	0.971862	-0.00300352	-0.00133215	ADHFE1, C8orf46
chr6	5710219	5711025	807	2	0.725728	0.999679	0.795688	0.971862	-0.00103192	-0.000867641	FARS2
chr17	73257138	73259496	2359	15	0.726459	0.965033	0.795688	0.971862	0.00199517	-7.95205e-05	MRPS7, GGA3
chr3	42845207	42847116	1910	12	0.760833	0.999679	0.795688	0.971862	0.00447474	0.00119033	ACKR2, HIGD1A, RP11-70C1.3
chr1	1410849	1411579	731	2	0.760833	0.999679	0.795688	0.971862	0.0115069	0.00618536	ATAD3B
chrX	118532412	118533786	1375	8	0.765338	0.999679	0.795688	0.971862	-0.00821966	-0.00104869	SLC25A43
chr10	71883768	71884800	1033	4	0.776569	0.999679	0.795688	0.971862	0.0044884	0.00207459	AIFM2
chr16	20780624	20781408	785	4	0.776569	0.965033	0.795688	0.971862	-0.000983745	-0.000467497	ACSM3
chr14	24768634	24769927	1294	16	0.783982	0.92408	0.795688	0.971862	0.00347522	0.000101672	NOP9, DHRS1
chr19	7998995	7999752	758	2	0.783982	0.999679	0.795688	0.971862	0.00112475	0.000355341	TIMM44
chr7	127291364	127292739	1376	15	0.799814	0.965033	0.795688	0.971862	0.0112841	0.00177687	SND1, AC073934.6
chr3	52231311	52233294	1984	11	0.799814	0.999679	0.795688	0.971862	-0.00695281	-0.00061552	ALAS1
chr9	130476686	130479224	2539	15	0.804334	0.965033	0.795688	0.971862	-0.00663377	-0.000829997	C9orf117, TTC16, PTRH1
chr5	71521015	71521418	404	2	0.805549	0.965033	0.795688	0.971862	-0.00159907	-0.000680572	MRPS27
chr8	42248702	42249921	1220	10	0.806883	0.999679	0.795688	0.971862	-0.00393737	-0.00074155	VDAC3
chr5	140026603	140027864	1262	18	0.808571	0.965033	0.795688	0.971862	0.00424325	0.000474676	IK, MIR3655, NDUFA2
chr9	131083555	131086549	2995	21	0.81142	0.999679	0.795688	0.971862	-0.00717679	-0.000216907	COQ4, TRUB2
chr10	120924721	120925982	1262	13	0.81142	0.999679	0.795688	0.971862	0.00417549	0.000703252	SFXN4
chr1	12289220	12291339	2120	8	0.81142	0.965033	0.795688	0.971862	0.00354945	0.000294433	VPS13D
chr22	43550246	43551953	1708	5	0.81142	0.92408	0.795688	0.971862	0.0047112	0.00369567	TSPO
chr4	1831279	1832771	1493	4	0.81142	0.957719	0.795688	0.971862	0.00810255	0.000981064	LETM1
chr19	574762	576047	1286	3	0.81142	0.965033	0.795688	0.971862	-0.00822136	-0.00253545	BSG
chr1	245002367	245002976	610	4	0.813574	0.965033	0.795688	0.971862	-0.00936839	-0.00253718	COX20
chr13	100752973	100753357	385	2	0.814472	0.965033	0.795688	0.971862	-0.00203806	-0.000792323	PCCA
chr4	110569912	110570734	823	2	0.814875	0.965033	0.795688	0.971862	-0.011205	-0.00779498	CCDC109B
chr12	81544241	81545267	1027	3	0.833712	0.965033	0.795688	0.971862	-0.00269421	-0.00136468	ACSS3
chr18	12410452	12411141	690	2	0.842982	0.965033	0.795688	0.971862	-0.00401067	-0.00161085	SLMO1
chr13	100376969	100377366	398	2	0.846814	0.965033	0.795688	0.971862	-0.00258174	-0.00142073	CLYBL
chr14	58861216	58865172	3957	18	0.849864	0.965033	0.795688	0.971862	-0.00605686	-0.000683321	TOMM20L, RP11-517O13.3
chr1	113497932	113499109	1178	14	0.850312	0.965033	0.795688	0.971862	0.00357881	0.000174788	SLC16A1-AS1, SLC16A1
chr9	138390647	138394024	3378	13	0.850312	0.957719	0.795688	0.971862	-0.00890565	-0.00175069	MRPS2, C9orf116
chr7	89975159	89976216	1058	10	0.850312	0.965033	0.795688	0.971862	0.00784674	0.00277739	GTPBP10
chr9	131104314	131104425	112	2	0.850312	0.965033	0.795688	0.971862	-0.0015643	-0.000949537	SLC27A4
chr11	221750	222104	355	2	0.850312	0.965033	0.795688	0.971862	-0.00304031	-0.00120872	SIRT3
chr7	44741172	44741946	775	2	0.855616	0.965033	0.795688	0.971862	-0.00172388	-5.44404e-05	OGDH
chrX	129299367	129300230	864	11	0.857084	0.999679	0.795688	0.971862	-0.005844	-0.000452196	AIFM1
chr13	100314414	100315291	878	2	0.857224	0.965033	0.795688	0.971862	-0.00346094	-0.00319617	CLYBL
chr11	61732658	61735970	3313	12	0.87055	0.92408	0.795688	0.971862	0.0058134	0.000473029	BEST1, AP003733.1, FTH1
chr10	50957837	50958441	605	3	0.884636	0.965033	0.795688	0.971862	-0.00758501	-0.0036832	OGDHL
chr17	35732698	35732945	248	7	0.887389	0.965033	0.795688	0.971862	0.00149921	-3.67381e-05	C17orf78, ACACA
chr20	57615398	57618487	3090	11	0.898951	0.965033	0.795688	0.971862	-0.0123961	-0.00431268	SLMO2
chr4	46911183	46911625	443	8	0.904561	0.999679	0.795688	0.971862	-0.00432091	-0.000438507	COX7B2
chr12	48512744	48513532	789	6	0.904561	0.965033	0.795688	0.971862	0.00353936	0.00133205	PFKM
chr6	162472409	162472522	114	2	0.904561	0.965033	0.795688	0.971862	0.00274466	0.0015188	PARK2
chr17	76397583	76397693	111	2	0.904561	0.999679	0.795688	0.971862	0.00281085	0.00110292	PGS1
chr2	211404463	211404931	469	2	0.907409	0.92408	0.795688	0.971862	-0.00475083	-0.00330676	CPS1
chr7	110317028	110317033	6	2	0.907409	0.965033	0.795688	0.971862	0.00125022	0.000247757	IMMP2L
chr7	40831811	40832276	466	3	0.915622	0.965033	0.795688	0.971862	-0.00229377	-0.000352313	SUGCT
chr8	104415462	104415947	486	3	0.915622	0.965033	0.795688	0.971862	-0.00415946	-0.00241038	SLC25A32
chr13	43646194	43646699	506	2	0.915622	0.965033	0.795688	0.971862	0.0053063	0.00211955	DNAJC15
chr12	133281274	133281307	34	2	0.920242	0.957719	0.795688	0.971862	-0.00126188	-7.15371e-06	PXMP2, RP13-672B3.2
chr2	27548706	27549918	1213	4	0.921314	0.92408	0.795688	0.971862	0.00493189	0.00247694	GTF3C2
chr1	229685233	229685674	442	4	0.926531	0.965033	0.795688	0.971862	0.00288734	0.00177117	RNA5SP78, ABCB10
chr16	8823986	8824239	254	3	0.926531	0.965033	0.795688	0.971862	0.0292054	0.010601	ABAT
chr6	36953694	36955582	1889	14	0.939776	0.999679	0.795688	0.971862	0.00319151	-4.95023e-05	MTCH1
chr12	58334492	58335867	1376	7	0.940995	0.92408	0.795688	0.971862	0.00348704	0.000190254	XRCC6BP1
chr7	141347879	141348759	881	2	0.941951	0.965033	0.795688	0.971862	-0.0025366	-0.00170367	AGK
chr17	681469	681534	66	2	0.94216	0.957719	0.795688	0.971862	-0.00533641	-0.0035352	GLOD4
chr11	112093435	112093696	262	2	0.943882	0.965033	0.795688	0.971862	0.00623207	0.00180945	BCO2
chr19	619447	620162	716	3	0.945697	0.965033	0.795688	0.971862	-0.00219439	-0.00101254	POLRMT
chr17	12899395	12899453	59	2	0.945697	0.957719	0.795688	0.971862	-0.000741005	-0.000529529	ELAC2
chr6	44084209	44085222	1014	3	0.951303	0.957719	0.795688	0.971862	-0.003268	-0.00137127	MRPL14
chr1	6694392	6694826	435	2	0.953569	0.965033	0.795688	0.971862	0.00430403	0.00327755	THAP3, DNAJC11
chr2	157327135	157327839	705	2	0.954303	0.965033	0.795688	0.971862	0.00416791	0.00107934	GPD2
chr6	108615461	108616810	1350	10	0.963957	0.92408	0.795688	0.971862	-0.00401355	0.000332125	LACE1
chr19	46087410	46088885	1476	10	0.964932	0.965033	0.795688	0.971862	0.00656857	0.000946912	OPA3
chr16	69496391	69497698	1308	5	0.965132	0.957719	0.795688	0.971862	-0.00191439	-0.000268255	CYB5B
chr12	104202431	104202929	499	2	0.965408	0.957719	0.795688	0.971862	-0.00240035	-0.00024114	NT5DC3
chr6	161791922	161792028	107	2	0.966547	0.965033	0.795688	0.971862	-0.00536617	-0.00350063	PARK2
chr6	46625910	46626257	348	3	0.967705	0.965033	0.795688	0.971862	-0.00631193	-0.00301697	SLC25A27
chr6	151325642	151325932	291	3	0.967705	0.965033	0.795688	0.971862	0.00836729	0.00316634	MTHFD1L
chr3	12358418	12358936	519	2	0.967705	0.965033	0.795688	0.971862	-0.00306774	-0.00220994	PPARG
chr12	104196612	104196915	304	2	0.967705	0.965033	0.795688	0.971862	0.00173045	0.000372109	NT5DC3
chr6	90348009	90349330	1322	16	0.976554	0.92408	0.795688	0.971862	-0.0067563	-0.00074612	LYRM2
chr8	23399008	23399067	60	3	0.980421	0.957719	0.795688	0.971862	0.00358831	0.00306052	SLC25A37
chr2	211421462	211422328	867	2	0.991277	0.965033	0.795688	0.971862	-0.0109074	-0.00814468	CPS1
chr7	127725176	127726415	1240	3	0.99725	0.957719	0.795688	0.971862	0.00189845	0.000886353	SND1
chr19	41220016	41221198	1183	9	0.931948	0.965033	0.795688	0.971871	0.00424931	0.000362866	ADCK4
chr12	104608075	104610544	2470	13	0.701762	0.999679	0.795688	0.9727	-0.00164874	-0.000259698	TXNRD1
chr1	53390878	53393825	2948	12	0.725728	0.965033	0.795688	0.9727	0.00655963	0.00132194	SCP2, ECHDC2, RP4-631H13.4
chr2	177132858	177134737	1880	14	0.884028	0.965033	0.795688	0.972832	0.00967624	0.00121579	MTX2
chr3	39423315	39424992	1678	11	0.915622	0.998383	0.795688	0.972832	0.00165693	0.000310905	SLC25A38
chr7	134210888	134212463	1576	5	0.915622	0.965033	0.795688	0.972832	-0.00677711	-0.00225769	AKR1B10
chr9	137330570	137332241	1672	4	0.965408	0.965033	0.795688	0.972832	0.00710484	0.00218398	RXRA
chr6	161790605	161790663	59	2	0.967705	0.965033	0.795688	0.972832	0.00930753	0.00399446	PARK2
chr4	48908469	48909146	678	12	0.991277	0.92408	0.795688	0.972832	-0.00436055	4.6095e-05	OCIAD2
chr19	17414977	17415223	247	3	0.991277	0.965033	0.795688	0.972832	0.00581241	0.00198528	MRPL34, ABHD8
chr5	70897396	70898230	835	2	0.991277	0.965033	0.795688	0.972832	-0.00522021	-0.00295426	MCCC2
chr5	157161686	157161695	10	2	0.991277	0.965033	0.795688	0.972832	-0.000762414	-0.000727775	THG1L, AC026407.1
chr7	111030821	111031732	912	3	0.99725	0.965033	0.795688	0.972832	-0.00436819	-0.00286448	IMMP2L
chr2	223784400	223785440	1041	3	0.99725	0.965033	0.795688	0.973464	0.000917083	-0.00023967	ACSL3
chr1	165667450	165669194	1745	14	0.776569	0.999679	0.795688	0.974116	-0.00303306	-0.000128795	RP11-466F5.6, ALDH9A1
chr19	13221354	13221430	77	2	0.992757	0.965033	0.795688	0.974116	0.00322462	0.00283744	TRMT1
chr16	72054871	72055398	528	2	0.862315	0.999679	0.795688	0.978623	0.00187192	0.000840031	DHODH
chr9	32573371	32574247	877	5	0.991277	0.965033	0.795688	0.978623	-0.00565955	-0.000860172
chr8	145753732	145755974	2243	13	0.453453	0.999679	0.795688	0.978995	-0.026299	-0.00590241	C8orf82, ARHGAP39
chr14	105238745	105241881	3137	14	0.701762	0.986034	0.795688	0.978995	0.0027131	0.000619784	AKT1
chr7	134330438	134331935	1498	9	0.725728	0.999679	0.795688	0.978995	-0.00642404	-0.00111605	BPGM
chr5	121187345	121188228	884	10	0.739825	0.999679	0.795688	0.978995	-0.00178751	-0.000405532	FTMT
chr3	49394622	49397466	2845	15	0.776569	0.965033	0.795688	0.978995	0.00564096	0.000697182	GPX1, RHOA
chr22	29137527	29138453	927	14	0.798541	0.999679	0.795688	0.978995	-0.00376157	-0.000135662	HSCB, CHEK2
chr6	30593314	30594037	724	2	0.81142	0.999679	0.795688	0.978995	-0.0035572	-0.00154409	MRPS18B
chr2	44587949	44589978	2030	16	0.831851	0.999679	0.795688	0.978995	-0.00664565	-0.000242719	CAMKMT, PREPL
chr22	17638932	17640972	2041	10	0.848525	0.999679	0.795688	0.978995	-0.0115467	-0.0029258	CECR5-AS1, CECR5
chr1	161007634	161010071	2438	11	0.850312	0.965033	0.795688	0.978995	0.0156888	0.00218479	RP11-544M22.13, TSTD1, USF1
chr2	228881614	228882353	740	4	0.850312	0.999679	0.795688	0.978995	0.00420575	-2.56992e-05	SPHKAP
chr16	2036530	2037439	910	2	0.850312	0.965033	0.795688	0.978995	-0.00265994	-0.00198899	GFER, AC005606.14
chr6	5287206	5287843	638	2	0.862315	0.999679	0.795688	0.978995	-0.00194537	-0.00148755	FARS2
chr13	101136575	101137103	529	2	0.89165	0.999679	0.795688	0.978995	-0.00417771	-0.00153807	PCCA
chr11	59574962	59575226	265	2	0.906396	0.999679	0.795688	0.978995	0.00724001	0.00347675	MRPL16
chr17	80185318	80190154	4837	25	0.907409	0.965033	0.795688	0.978995	0.00657313	0.00166673	SLC16A3
chr18	55248296	55248958	663	2	0.907409	0.984036	0.795688	0.978995	0.00282833	0.00237995	FECH
chr17	48631743	48633206	1464	3	0.918374	0.965033	0.795688	0.978995	-0.00202449	-0.00102797	SPATA20
chr7	75689510	75690308	799	3	0.921314	0.999679	0.795688	0.978995	0.00365085	0.00141033	MDH2
chr17	80036459	80037473	1015	3	0.923045	0.965033	0.795688	0.978995	0.00167621	0.000900091	FASN
chr11	134122771	134123985	1215	9	0.928226	0.92408	0.795688	0.978995	-0.0039998	-0.000131618	ACAD8, THYN1
chr19	39463581	39464174	594	2	0.928226	0.965033	0.795688	0.978995	-0.00118471	-0.00112413	FBXO17
chr22	44350088	44352251	2164	14	0.939776	0.965033	0.795688	0.978995	-0.00277752	-0.000648727	PNPLA3, SAMM50
chr10	23407534	23408053	520	5	0.945355	0.999679	0.795688	0.978995	-0.00117413	-0.000175924	MSRB2
chr3	52558566	52559151	586	4	0.946605	0.965033	0.795688	0.978995	0.00274364	7.54883e-05	NT5DC2
chr6	107055194	107056126	933	2	0.946605	0.965033	0.795688	0.978995	-0.00465779	-0.0019552	RNU6-527P, RTN4IP1
chr17	21101571	21101798	228	3	0.948465	0.999679	0.795688	0.978995	-0.0041136	-0.000877533	TMEM11
chr1	68908961	68909191	231	2	0.965408	0.999679	0.795688	0.978995	0.00440256	0.0020494	RPE65
chr7	95865631	95865929	299	2	0.965408	0.999679	0.795688	0.978995	0.00752821	0.004064	SLC25A13
chr16	87948277	87948764	488	2	0.967705	0.965033	0.795688	0.978995	-0.00535504	-0.0039011	CA5A
chr17	43124077	43124246	170	2	0.967705	0.999679	0.795688	0.978995	0.00111456	2.85288e-05	DCAKD
chr12	40015170	40015182	13	2	0.979813	0.965033	0.795688	0.978995	-0.00461902	-0.00437205
chr1	216770086	216770605	520	2	0.991277	0.965033	0.795688	0.978995	-0.0102994	-0.00553483	ESRRG
chr6	136556463	136557258	796	2	0.991277	0.965033	0.795688	0.978995	-0.00170228	-0.00163372	MTFR2
chr14	37550552	37550557	6	2	0.993752	0.965033	0.795688	0.978995	-0.0010283	-0.000861779	SLC25A21
chr13	111340159	111340409	251	5	0.995699	0.965033	0.795688	0.978995	-0.00132558	-0.000509887	CARS2
chr5	145214744	145215784	1041	14	0.99725	0.965033	0.795688	0.978995	0.00871218	0.00171128	PRELID2
chr11	1967857	1970665	2809	14	0.99725	0.965033	0.795688	0.978995	0.00364244	0.000745049	MRPL23
chr8	27372347	27373206	860	4	0.99725	0.957719	0.795688	0.978995	-0.00552678	-0.00185598	EPHX2
chr12	123737038	123738291	1254	3	0.99725	0.999679	0.795688	0.978995	0.00537818	0.00147904	C12orf65, RP11-282O18.3
chr1	6351416	6352357	942	2	0.99725	0.965033	0.795688	0.978995	0.00364029	0.0010519	ACOT7
chr11	86304288	86305199	912	2	0.99725	0.965033	0.795688	0.978995	-0.00346812	-0.000185444	RP11-317J19.1, ME3
chr12	50551189	50551467	279	2	0.99725	0.965033	0.795688	0.978995	-0.00409069	-0.00168032	RP4-605O3.4, CERS5
chr22	24109851	24111592	1742	13	0.558369	0.999679	0.795688	0.989584	-0.0051475	-0.00118774	MMP11, CHCHD10
chr10	71077221	71079214	1994	9	0.621902	0.999679	0.795688	0.989584	0.0145748	0.0013177	HK1
chr3	52235276	52237120	1845	4	0.807957	0.999679	0.795688	0.989584	0.00356176	0.00157243	ALAS1
chr3	139037809	139038698	890	2	0.807957	0.999679	0.795688	0.989584	0.0117531	0.00477112	MRPS22
chr12	53692108	53694132	2025	18	0.898951	0.92408	0.795688	0.989584	-0.00529403	0.000350883	PFDN5, C12orf10, RP11-680A11.5
chr11	66717718	66718583	866	3	0.965408	0.965033	0.795688	0.989584	-0.00422626	-0.0025064	PC
chr11	63783267	63783359	93	2	0.967705	0.999679	0.795688	0.989584	0.00541813	0.00278117	MACROD1
chr22	37418177	37420730	2554	9	0.991277	0.965033	0.795688	0.989584	-0.00409499	1.70579e-05	MPST
chr19	54605194	54606975	1782	9	0.99725	0.965033	0.795688	0.989584	0.0091519	0.000828677	NDUFA3, OSCAR
chr5	1815991	1816093	103	3	0.99725	0.965033	0.795688	0.989584	-0.00146805	-0.000445903	NDUFS6
chr14	24763173	24763224	52	2	0.99725	0.965033	0.795688	0.989584	-0.0019726	-0.00132739	DHRS1
chr14	78029159	78029584	426	2	0.99725	0.965033	0.795688	0.989584	0.00337653	0.00216216	SPTLC2
chr14	91683458	91683487	30	2	0.99725	0.965033	0.795688	0.989584	-0.000828099	-0.000745509	C14orf159
chr17	47489162	47489668	507	2	0.965132	0.999679	0.795688	0.991615	-0.00750892	-0.00363915	RP11-81K2.1, PHB
chr8	10192067	10192943	877	11	0.902338	0.965033	0.795688	0.998754	0.00620598	0.00130402	MSRA
chr3	12328084	12330476	2393	16	0.558369	0.999679	0.795688	0.999678	-0.0144681	-0.00130939	PPARG
chr9	131102022	131103210	1189	8	0.61037	0.999679	0.795688	0.999678	0.00842713	0.000752689	SLC27A4
chr4	48831680	48833587	1908	21	0.676666	0.999679	0.795688	0.999678	0.00709793	0.000426736	OCIAD1
chr6	31495090	31497756	2667	10	0.694321	0.999679	0.795688	0.999678	0.00308067	0.000302541	RPL15P4, MCCD1
chr11	66623681	66632197	8517	28	0.701762	0.999679	0.795688	0.999678	-0.00508786	-0.000740417	LRFN4, PC
chr7	127227589	127229625	2037	11	0.701762	0.999679	0.795688	0.999678	0.00556459	0.00121262	ARF5, GCC1
chr1	6741190	6742427	1238	9	0.701762	0.999679	0.795688	0.999678	-0.00286092	-0.000221778	DNAJC11
chr19	577938	579592	1655	7	0.701762	0.999679	0.795688	0.999678	-0.0109195	-0.00125797	BSG
chr6	44268274	44270597	2324	5	0.701762	0.999679	0.795688	0.999678	-0.00135589	-0.000161369	TMEM151B, RP11-444E17.6, AARS2
chr17	19563573	19566662	3090	9	0.704932	0.999679	0.795688	0.999678	0.001988	0.000385209	ALDH3A2, SNORA31
chr16	30074543	30080799	6257	27	0.725728	0.999679	0.795688	0.999678	-0.00460658	-0.000335136	ALDOA
chr19	48866357	48868058	1702	13	0.725728	0.999679	0.795688	0.999678	-0.00264782	-0.000154071	SYNGR4, TMEM143
chr2	219645811	219648146	2336	10	0.725728	0.999679	0.795688	0.999678	0.00286801	0.00031193	CYP27A1
chr13	100309351	100312810	3460	8	0.725728	0.999679	0.795688	0.999678	-0.0039962	0.00011446	CLYBL
chr16	3709270	3712318	3049	8	0.725728	0.965033	0.795688	0.999678	-0.00291301	-0.000733279	DNASE1, TRAP1
chr15	80188777	80190631	1855	7	0.725728	0.999679	0.795688	0.999678	-0.007794	-0.00201993	MTHFS, ST20-MTHFS
chr10	3185167	3186147	981	5	0.725728	0.999679	0.795688	0.999678	-0.0106797	-0.00266797	PITRM1-AS1, PITRM1
chr2	27993847	27995079	1233	16	0.739825	0.999679	0.795688	0.999678	-0.00345779	-0.000122916	MRPL33
chr17	30468874	30470448	1575	14	0.739825	0.999679	0.795688	0.999678	0.00408652	0.000708348	RHOT1, AC090616.2
chr5	1806471	1807733	1263	7	0.739825	0.999679	0.795688	0.999678	0.00549539	0.00105421	NDUFS6
chr19	29703769	29705446	1678	10	0.75033	0.999679	0.795688	0.999678	-0.00289545	-0.000683324	CTB-32O4.2, UQCRFS1
chr2	227654510	227657192	2683	7	0.751504	0.999679	0.795688	0.999678	-0.00664656	-0.000915801	IRS1
chr2	227659406	227665895	6490	23	0.758502	0.999679	0.795688	0.999678	-0.00458343	-0.000469802	RP11-395N3.2, IRS1
chr6	88298474	88300968	2495	21	0.763879	0.999679	0.795688	0.999678	-0.00262753	-8.3671e-05	ORC3, RARS2
chr21	44312722	44313859	1138	10	0.765461	0.999679	0.795688	0.999678	-0.0021702	1.57537e-05	NDUFV3
chr2	190627146	190629229	2084	18	0.766732	0.965033	0.795688	0.999678	0.00315594	0.000394972	OSGEPL1-AS1, OSGEPL1, RP11-455J20.3
chr3	197246837	197247751	915	3	0.766732	0.999679	0.795688	0.999678	-0.00125653	-0.000511606	BDH1
chr14	35755616	35757441	1826	4	0.776569	0.999679	0.795688	0.999678	0.00679118	0.00151677	KIAA0391, PSMA6
chr22	19928445	19929710	1266	12	0.783982	0.999679	0.795688	0.999678	-0.00692174	-0.00083957	COMT, TXNRD2
chr1	6340054	6342159	2106	6	0.798652	0.999679	0.795688	0.999678	0.00624584	0.00145362	ACOT7
chr1	108735312	108736858	1547	6	0.807957	0.999679	0.795688	0.999678	0.00655747	0.00106109	SLC25A24
chr13	111297084	111298686	1603	6	0.807957	0.999679	0.795688	0.999678	0.00367547	-0.000380834	CARS2
chr21	33030609	33032745	2137	13	0.81142	0.999679	0.795688	0.999678	-0.0024897	9.25652e-06	SOD1, AP000253.1
chr10	82166859	82168743	1885	11	0.81142	0.999679	0.795688	0.999678	0.00926292	0.00231159	FAM213A
chr7	121725792	121727301	1510	3	0.81142	0.999679	0.795688	0.999678	-0.00346022	-0.00122908	AASS
chr9	124132159	124133556	1398	14	0.814875	0.999679	0.795688	0.999678	0.0087417	0.00120802	STOM
chr14	104393559	104395429	1871	5	0.814875	0.999679	0.795688	0.999678	0.0164633	0.00564571	TDRD9, C14orf2
chr11	34460107	34461028	922	12	0.82973	0.999679	0.795688	0.999678	0.00470292	0.00110789	CAT
chr5	35046992	35049428	2437	10	0.82973	0.999679	0.795688	0.999678	-0.0073763	-0.00231893	AGXT2, PRLR
chr8	23427868	23430909	3042	9	0.82973	0.999679	0.795688	0.999678	0.0129202	0.00120008	SLC25A37, FP15737
chr11	794433	799515	5083	28	0.832406	0.965033	0.795688	0.999678	-0.00745604	-0.000698843	SLC25A22, PIDD
chr14	74415267	74417659	2393	14	0.833804	0.999679	0.795688	0.999678	-0.00313497	-0.000606603	COQ6, FAM161B
chr10	135186011	135187482	1472	6	0.835922	0.999679	0.795688	0.999678	0.00544935	0.00134911	ECHS1
chr19	5902682	5905215	2534	17	0.848525	0.999679	0.795688	0.999678	-0.00295928	-0.000419422	AC104532.2, VMAC, FUT5, AC024592.12, NDUFA11
chr6	30613351	30619242	5892	49	0.849864	0.999679	0.795688	0.999678	0.00427779	0.000281	ATAT1, C6orf136, AL662800.2
chr16	3713719	3717211	3493	8	0.849864	0.965033	0.795688	0.999678	-0.00246405	1.91885e-05	DNASE1, TRAP1
chr17	48544724	48551938	7215	22	0.850312	0.999679	0.795688	0.999678	0.00976067	0.000734211	ACSF2, CHAD
chr10	101491598	101493467	1870	19	0.850312	0.999679	0.795688	0.999678	-0.00266609	-0.000159443	CUTC, COX15
chr1	193073694	193076471	2778	18	0.850312	0.999679	0.795688	0.999678	0.00589027	0.000575951	GLRX2
chr17	40712736	40715281	2546	18	0.850312	0.999679	0.795688	0.999678	-0.00613265	0.000167311	RP11-400F19.8, COASY
chr4	84202808	84207274	4467	17	0.850312	0.999679	0.795688	0.999678	-0.00375594	0.000266993	COQ2
chr3	131220762	131223202	2441	16	0.850312	0.999679	0.795688	0.999678	0.0116376	0.00205545	MRPL3
chr6	49430596	49431865	1270	15	0.850312	0.999679	0.795688	0.999678	-0.00571876	-0.00025562	CENPQ, MUT
chr1	161146013	161147718	1706	14	0.850312	0.999679	0.795688	0.999678	0.00389346	6.26895e-05	PPOX, B4GALT3
chr8	37619155	37621279	2125	14	0.850312	0.999679	0.795688	0.999678	0.00485932	0.000496228	PROSC
chr1	89457462	89459897	2436	11	0.850312	0.999679	0.795688	0.999678	0.00798059	0.00136083	CCBL2, RBMXL1
chr9	107525114	107527578	2465	11	0.850312	0.999679	0.795688	0.999678	0.00796221	0.000971008	NIPSNAP3B
chr6	151258337	151261297	2961	8	0.850312	0.999679	0.795688	0.999678	0.00792862	0.00133406	MTHFD1L, RNU6-302P
chr14	92587796	92588903	1108	8	0.850312	0.999679	0.795688	0.999678	-0.00406813	-0.000767965	CPSF2, NDUFB1
chr17	56606016	56607967	1952	8	0.850312	0.999679	0.795688	0.999678	-0.00642809	-0.00214296	RP11-112H10.4, SEPT4
chr7	44717676	44718928	1253	3	0.852232	0.999679	0.795688	0.999678	0.00666518	0.00192816	OGDH
chr18	60833177	60833954	778	2	0.852232	0.999679	0.795688	0.999678	-0.00166763	-0.000908262	BCL2
chr17	34890195	34892036	1842	20	0.85389	0.999679	0.795688	0.999678	-0.00323503	-2.83041e-05	PIGW, MYO19
chr14	104036655	104038665	2011	6	0.855616	0.999262	0.795688	0.999678	-0.00221005	-0.000247282	KLC1, APOPT1, RP11-73M18.2
chr3	53878642	53881270	2629	13	0.856257	0.999679	0.795688	0.999678	-0.00553953	-0.000388925	IL17RB, CHDH
chr14	77786981	77789010	2030	12	0.858801	0.999679	0.795688	0.999678	0.00485007	0.000129007	GSTZ1, POMT2
chr22	38476308	38481165	4858	22	0.86311	0.999679	0.795688	0.999678	-0.00535518	-0.000682064	SLC16A8, BAIAP2L2
chr5	60239580	60241636	2057	13	0.87055	0.999679	0.795688	0.999678	-0.00341732	0.000534476	NDUFAF2, ERCC8
chr7	150728338	150730076	1739	6	0.87266	0.999679	0.795688	0.999678	-0.00464949	-0.000909268	ABCB8
chr1	216978426	216979952	1527	5	0.879393	0.999679	0.795688	0.999678	-0.0106346	-0.00258734	ESRRG
chr16	46916834	46921663	4830	22	0.879518	0.999679	0.795688	0.999678	0.00322268	0.000235759	GPT2
chr17	41321218	41324085	2868	21	0.884028	0.999679	0.795688	0.999678	-0.010586	-0.000694246	NBR1, RP11-242D8.1, RP11-242D8.3
chr1	40346530	40350052	3523	16	0.884028	0.999679	0.795688	0.999678	0.0055762	4.90132e-06	TRIT1, Y_RNA
chr17	80050646	80053205	2560	10	0.884028	0.999679	0.795688	0.999678	0.00302655	0.00012392	FASN
chrX	100871603	100873362	1760	10	0.884028	0.999679	0.795688	0.999678	-0.0125929	-9.21912e-06	ARMCX6
chr1	150277456	150278444	989	5	0.884028	0.965033	0.795688	0.999678	0.00468499	0.00113519	MRPS21
chr1	6413795	6415103	1309	3	0.893856	0.999679	0.795688	0.999678	-0.0031439	-0.001727	ACOT7
chr12	56669803	56670672	870	2	0.895604	0.999679	0.795688	0.999678	0.00184237	0.00100726	CS
chr3	66348449	66349230	782	2	0.897234	0.999679	0.795688	0.999678	-0.00636807	-0.00283112	SLC25A26
chr14	100757498	100765878	8381	25	0.898951	0.999679	0.795688	0.999678	0.00335966	-0.000131304	RP11-638I2.6, AL157871.2, SLC25A29
chr8	104425838	104428676	2839	19	0.898951	0.999679	0.795688	0.999678	0.00287446	0.000170452	DCAF13, SLC25A32
chr1	16061408	16065338	3931	15	0.898951	0.999679	0.795688	0.999678	0.00515224	0.00120448	SLC25A34, RP11-288I21.1
chr3	48646375	48648342	1968	14	0.898951	0.999679	0.795688	0.999678	0.00832814	0.00132373	UQCRC1
chr16	1820312	1824177	3866	22	0.904561	0.965033	0.795688	0.999678	-0.00974634	-0.00129451	MAPK8IP3, EME2, NME3, MRPS34
chr17	48181525	48185239	3715	9	0.904561	0.999679	0.795688	0.999678	-0.00347909	-0.000313214	PDK2
chr2	96869389	96869976	588	2	0.904561	0.999679	0.795688	0.999678	-0.00544645	-0.00311379	STARD7
chr1	217307696	217311608	3913	17	0.906396	0.999679	0.795688	0.999678	0.00329589	0.000284001	ESRRG
chr2	201755957	201757064	1108	5	0.910381	0.999679	0.795688	0.999678	0.00358102	0.00104995	NIF3L1
chr20	34283414	34284223	810	2	0.910381	0.999679	0.795688	0.999678	0.00422733	0.00208217	NFS1
chrX	19376786	19378634	1849	5	0.915622	0.999679	0.795688	0.999678	-0.00686387	-0.00127269	PDHA1, MAP3K15
chr10	88820237	88821016	780	3	0.915622	0.999679	0.795688	0.999678	0.00466418	0.00127188	GLUD1
chr16	70148264	70148758	495	2	0.915622	0.999679	0.795688	0.999678	0.000502029	0.000396271	PDPR
chr1	19217189	19218839	1651	6	0.923588	0.999679	0.795688	0.999678	0.00834562	0.00165487	RP13-279N23.2, ALDH4A1
chr10	71097327	71097735	409	5	0.923588	0.999679	0.795688	0.999678	0.0066365	0.00201855	HK1
chr1	53379056	53380395	1340	3	0.923588	0.999679	0.795688	0.999678	0.00148869	3.37056e-05	ECHDC2
chr20	30308260	30311963	3704	19	0.926531	0.999679	0.795688	0.999678	-0.0104913	-0.00161983	AL160175.1, BCL2L1
chr15	75229567	75231946	2380	16	0.926531	0.965033	0.795688	0.999678	-0.00308132	-0.000326224	COX5A
chr14	100788291	100789737	1447	6	0.926531	0.999679	0.795688	0.999678	-0.00278512	-0.000864661	SLC25A47, AL157871.1
chr1	173808670	173809661	992	3	0.926531	0.999679	0.795688	0.999678	-0.00104552	-9.10823e-05	DARS2
chr5	145176167	145176958	792	3	0.926531	0.999679	0.795688	0.999678	-0.00310454	-0.00247747	PRELID2
chr20	34262047	34262717	671	5	0.92767	0.999679	0.795688	0.999678	-0.00317365	-0.000647715	RP1-309K20.6, NFS1
chr17	55927006	55928753	1748	11	0.928226	0.999679	0.795688	0.999678	0.00577563	0.00177298	MRPS23
chr5	174905244	174906281	1038	8	0.928226	0.999679	0.795688	0.999678	0.00377158	0.00115357	SFXN1
chr2	120123772	120126325	2554	20	0.929775	0.965033	0.795688	0.999678	-0.00194517	-0.000211414	DBI, C2orf76
chr6	162066927	162068967	2041	4	0.931948	0.999679	0.795688	0.999678	-0.00370179	-0.00150092	PARK2
chr7	107541080	107542178	1099	3	0.931948	0.999679	0.795688	0.999678	0.00556305	0.00180055	DLD
chr1	53386618	53388487	1870	11	0.932652	0.999679	0.795688	0.999678	0.00954953	0.000777665	ECHDC2
chr11	28129031	28131866	2836	19	0.935847	0.999679	0.795688	0.999678	0.00281587	0.000351547	METTL15, KIF18A
chr14	24422368	24423864	1497	5	0.935847	0.999679	0.795688	0.999678	-0.00709972	-0.00193918	DHRS4, DHRS4-AS1
chr4	84375973	84377434	1462	15	0.938354	0.999679	0.795688	0.999678	-0.00258367	-0.000331778	MRPS18C, HELQ
chr1	78277588	78279007	1420	5	0.93847	0.999679	0.795688	0.999678	-0.00238361	-0.00129036	FAM73A, RP11-181C21.4
chr13	100544747	100549017	4271	16	0.9386	0.965033	0.795688	0.999678	0.00418834	-0.000367273	CLYBL
chr12	51440758	51442996	2239	14	0.9386	0.999679	0.795688	0.999678	-0.00961597	-0.000726724	LETMD1
chr3	128597156	128598937	1782	11	0.939776	0.965033	0.795688	0.999678	0.00263945	0.000602687	ACAD9
chr12	13145099	13145715	617	3	0.939776	0.999679	0.795688	0.999678	0.00450372	0.00254482	HEBP1
chr7	80274107	80274687	581	2	0.944014	0.999679	0.795688	0.999678	0.00169529	0.000338289	CD36
chr2	29092552	29093905	1354	15	0.946605	0.999679	0.795688	0.999678	0.00476402	0.000392798	TRMT61B
chr16	81025633	81027024	1392	3	0.950069	0.999679	0.795688	0.999678	0.00313932	0.000903843	CMC2
chrX	129472572	129474199	1628	14	0.95294	0.999679	0.795688	0.999678	-0.00461256	-0.000126771	SLC25A14
chr5	137894458	137897960	3503	13	0.953282	0.999679	0.795688	0.999678	0.00671674	0.000435936	HSPA9, SNORD63, SNORD63
chr12	109576193	109577383	1191	4	0.954262	0.999679	0.795688	0.999678	-0.00195963	-0.000489845	ACACB
chr13	100740707	100742055	1349	16	0.954642	0.999679	0.795688	0.999678	0.00663157	0.000668494	PCCA
chr12	112194269	112194570	302	2	0.954642	0.999679	0.795688	0.999678	0.00367513	0.0020975	ACAD10, RP11-162P23.2
chr2	219153935	219155790	1856	6	0.958526	0.999679	0.795688	0.999678	-0.00798736	-0.00243756	PNKD, TMBIM1
chr3	125875526	125876246	721	5	0.960611	0.999679	0.795688	0.999678	-0.00070759	-0.00029067	ALDH1L1
chr2	113345365	113346635	1271	4	0.963957	0.999679	0.795688	0.999678	0.00443577	0.00223497	CHCHD5, AC012442.5
chr11	72136395	72136711	317	2	0.963957	0.999679	0.795688	0.999678	0.00318725	0.00167863	CLPB
chr19	17578346	17581966	3621	17	0.965132	0.999679	0.795688	0.999678	0.00932565	0.000483395	SLC27A1
chr3	136004393	136005187	795	2	0.965132	0.999679	0.795688	0.999678	0.0035871	0.00185943	PCCB
chr5	141312917	141313806	890	2	0.965132	0.999679	0.795688	0.999678	0.00333354	0.00188152	KIAA0141
chr17	8191300	8193452	2153	15	0.965408	0.992098	0.795688	0.999678	0.00516532	4.44737e-05	RANGRF, SLC25A35
chr6	24666138	24667856	1719	12	0.965408	0.999679	0.795688	0.999678	-0.0100409	-0.000677476	ACOT13, TDP2
chr18	21976748	21978468	1721	12	0.965408	0.999679	0.795688	0.999678	0.00694527	0.00145851	OSBPL1A
chr16	3722650	3726052	3403	10	0.965408	0.999679	0.795688	0.999678	-0.00381552	-0.000273698	DNASE1, AC006111.1, TRAP1
chr22	19165386	19167309	1924	7	0.965408	0.965033	0.795688	0.999678	-0.00129618	5.55334e-05	SLC25A1, CLTCL1
chrX	38211309	38211886	578	3	0.965408	0.999679	0.795688	0.999678	-0.00648444	-0.00260164	TM4SF2, OTC
chr2	172263263	172263510	248	2	0.965408	0.999679	0.795688	0.999678	0.00717877	0.0035478	METTL8
chr9	131863645	131864289	645	2	0.965408	0.988165	0.795688	0.999678	0.00152992	9.87308e-05	CRAT
chr14	58893467	58895652	2186	25	0.966547	0.999679	0.795688	0.999678	0.00321505	0.000267529	RP11-517O13.1, KIAA0586, TIMM9
chrX	154841753	154843390	1638	12	0.966547	0.999679	0.795688	0.999678	0.0104619	0.00192634	TMLHE
chr17	48502312	48503634	1323	9	0.966878	0.999679	0.795688	0.999678	0.0039092	7.29735e-06	ACSF2
chr2	63814903	63817086	2184	27	0.967705	0.999679	0.795688	0.999678	0.00587632	0.000437384	MDH1, WDPCP
chr12	54068942	54071917	2976	24	0.967705	0.999679	0.795688	0.999678	0.00465958	1.11062e-05	ATP5G2
chr19	569801	573758	3958	18	0.967705	0.999679	0.795688	0.999678	0.00866186	0.000516703	BSG, AC009005.2
chr16	75147500	75151671	4172	17	0.967705	0.999679	0.795688	0.999678	-0.00658113	-8.80118e-05	LDHD
chr7	30633041	30636176	3136	16	0.967705	0.999679	0.795688	0.999678	-0.0137075	-0.00206833	GARS, AC005154.6
chr3	138762462	138766134	3673	15	0.967705	0.999679	0.795688	0.999678	0.00595278	0.000448556	MRPS22, PRR23C
chr1	161194369	161196325	1957	14	0.967705	0.999679	0.795688	0.999678	0.00795537	0.000650385	TOMM40L
chr2	229045020	229047701	2682	14	0.967705	0.999679	0.795688	0.999678	0.00970819	0.000646481	SPHKAP
chr15	67812280	67814880	2601	14	0.967705	0.999679	0.795688	0.999678	0.00553178	0.000225903	C15orf61, IQCH-AS1
chr14	23774471	23777535	3065	12	0.967705	0.999679	0.795688	0.999678	-0.00343424	-1.71958e-05	BCL2L2, BCL2L2-PABPN1
chr6	13573275	13575449	2175	11	0.967705	0.999679	0.795688	0.999678	0.00555595	0.000576581	SIRT5
chr2	242625439	242627866	2428	9	0.967705	0.999679	0.795688	0.999678	-0.00540754	-0.000340101	DTYMK
chrX	77358961	77359924	964	6	0.967705	0.999679	0.795688	0.999678	0.00943389	0.00270599	PGK1
chr3	16356311	16357591	1281	3	0.967705	0.999679	0.795688	0.999678	-0.00142643	-0.000699055	OXNAD1, RP11-415F23.2, RFTN1
chr3	52239969	52240549	581	2	0.967705	0.999679	0.795688	0.999678	0.000927565	0.000242932	ALAS1
chr22	46634925	46635444	520	2	0.967705	0.999679	0.795688	0.999678	0.00413571	0.00195547	PPARA
chr2	219150776	219152657	1882	7	0.969915	0.984836	0.795688	0.999678	-0.00218243	-0.000379274	PNKD, TMBIM1
chr1	220959227	220960934	1708	6	0.970366	0.999679	0.795688	0.999678	-0.00377706	-0.000923449	MARC1
chr13	100425478	100426205	728	2	0.970366	0.999679	0.795688	0.999678	0.001341	0.000403656	CLYBL
chr2	88990315	88991605	1291	14	0.972618	0.999679	0.795688	0.999678	0.00908046	0.000948756	RPIA
chr1	227127075	227128537	1463	7	0.974133	0.999679	0.795688	0.999678	0.00123335	0.000304556	ADCK3
chr1	12049836	12050485	650	2	0.974133	0.999679	0.795688	0.999678	-0.00100284	-0.000526614	MFN2
chr11	67800449	67801224	776	4	0.974317	0.999679	0.795688	0.999678	0.00214394	0.000966275	NDUFS8
chr11	64888605	64890540	1936	19	0.976314	0.999679	0.795688	0.999678	0.00159334	0.000127165	MRPL49, FAU, SYVN1
chr8	10282549	10283858	1310	6	0.976314	0.965033	0.795688	0.999678	-0.00769674	-0.00282312	MSRA
chr8	37632038	37633305	1268	5	0.976314	0.999679	0.795688	0.999678	0.00111133	0.000164779	PROSC
chr22	18072479	18073276	798	5	0.976314	0.999679	0.795688	0.999678	-0.00285493	-0.000981278	SLC25A18
chr2	75058733	75064185	5453	22	0.976554	0.999679	0.795688	0.999678	0.00542004	0.00137079	HK2, RP11-259N19.1
chr8	9952099	9953197	1099	6	0.976554	0.999679	0.795688	0.999678	-0.00223649	-0.000268475	MSRA
chr3	125877491	125878062	572	2	0.976554	0.999679	0.795688	0.999678	-0.00578602	-0.00239784	ALDH1L1
chr5	148724026	148725594	1569	11	0.976995	0.999679	0.795688	0.999678	0.00197275	0.000621511	GRPEL2
chr7	73150861	73154357	3497	17	0.979813	0.999679	0.795688	0.999678	-0.00297747	-0.000154608	ABHD11
chr16	3766892	3768862	1971	10	0.979813	0.999679	0.795688	0.999678	0.00313161	0.000307325	TRAP1
chr18	60874557	60875556	1000	2	0.979813	0.999679	0.795688	0.999678	-0.00781402	-0.0041115	BCL2
chr11	65148466	65152051	3586	15	0.980421	0.999679	0.795688	0.999678	0.002844	0.000598539	SLC25A45
chr22	19877590	19880135	2546	8	0.980421	0.999679	0.795688	0.999678	0.00360882	0.000222612	TXNRD2
chr4	23779899	23781136	1238	6	0.981242	0.999679	0.795688	0.999678	-0.00421945	-0.00100444	PPARGC1A
chr6	162034669	162035273	605	2	0.981385	0.969607	0.795688	0.999678	-0.00543146	-0.00393358	PARK2
chr16	58767126	58768565	1440	13	0.98567	0.999679	0.795688	0.999678	-0.00987489	-0.00116449	RP11-410D17.2, GOT2
chr2	86425716	86426930	1215	10	0.985725	0.999679	0.795688	0.999678	0.0056605	0.000862518	MRPL35
chr14	78173313	78175470	2158	16	0.986183	0.999679	0.795688	0.999678	-0.0091462	-0.000533977	SLIRP, ALKBH1
chr10	113943149	113944114	966	9	0.987813	0.965033	0.795688	0.999678	0.00781294	0.00129756	GPAM
chr4	152595194	152596245	1052	3	0.987813	0.999679	0.795688	0.999678	0.00419182	0.000927722	RP11-164P12.3, PET112
chr15	78440709	78442296	1588	9	0.988375	0.999679	0.795688	0.999678	0.00465264	0.000623899	IDH3A
chr1	161174182	161174299	118	2	0.988375	0.999679	0.795688	0.999678	-0.00103066	-0.000553675	NDUFS2
chr4	140221944	140224990	3047	18	0.989989	0.999679	0.795688	0.999678	0.00539626	0.000846733	NAA15, NDUFC1
chr12	48498769	48501117	2349	21	0.991277	0.999679	0.795688	0.999678	-0.00542368	-0.000384438	PFKM, SENP1
chr12	7078481	7081178	2698	18	0.991277	0.999679	0.795688	0.999678	0.00150575	-2.73752e-05	EMG1, PHB2
chr3	50605146	50607201	2056	17	0.991277	0.999679	0.795688	0.999678	0.00139227	0.00020543	HEMK1, C3orf18
chr14	24563095	24565765	2671	15	0.991277	0.999679	0.795688	0.999678	-0.00322671	-0.000300946	PCK2, NRL
chr2	3605122	3607306	2185	13	0.991277	0.999679	0.795688	0.999678	-0.00444939	-0.000246254	RNASEH1-AS1, RNASEH1
chr3	197280980	197283677	2698	12	0.991277	0.999679	0.795688	0.999678	0.0013042	0.000128052	BDH1
chr14	100771096	100774287	3192	12	0.991277	0.999679	0.795688	0.999678	0.00298109	6.40137e-05	MIR345, SLC25A29
chr1	201923313	201925070	1758	11	0.991277	0.999679	0.795688	0.999678	-0.00434343	-0.000359867	TIMM17A
chr7	56172490	56174449	1960	10	0.991277	0.999679	0.795688	0.999678	-0.0024126	-0.000240033	CHCHD2
chr1	167789296	167791511	2216	9	0.991277	0.999679	0.795688	0.999678	0.00398127	0.000952979	RP1-313L4.3, ADCY10, RP1-313L4.4
chr17	53044969	53046946	1978	9	0.991277	0.999679	0.795688	0.999678	0.0013974	0.00013687	STXBP4, COX11
chr20	5986400	5988223	1824	9	0.991277	0.999679	0.795688	0.999678	-0.00804237	-0.00171613	CRLS1
chr2	202097062	202099846	2785	7	0.991277	0.999679	0.795688	0.999678	-0.011177	-0.00222815	CASP8
chr17	43115495	43117874	2380	4	0.991277	0.999679	0.795688	0.999678	-0.00411663	-0.000541734	DCAKD
chr1	6397707	6399450	1744	3	0.991277	0.999679	0.795688	0.999678	0.00295021	0.000660161	ACOT7
chr13	100780551	100782160	1610	3	0.991277	0.965033	0.795688	0.999678	-0.00608354	-0.00228459	PCCA
chr4	169815120	169815479	360	2	0.991277	0.999679	0.795688	0.999678	-0.00111589	-0.000586215	PALLD, CBR4
chr5	60273941	60274091	151	2	0.991277	0.999679	0.795688	0.999678	-0.00281281	-0.000664875	NDUFAF2
chr6	35338048	35338924	877	2	0.991277	0.999679	0.795688	0.999678	-0.00887004	-0.00447303	PPARD
chr6	49411637	49412358	722	2	0.991277	0.999679	0.795688	0.999678	-0.00353803	-0.00160199	MUT
chr9	131833703	131834214	512	2	0.991277	0.999679	0.795688	0.999678	-0.00658703	-0.00390796	FAM73B
chr10	6233757	6233774	18	2	0.991277	0.999679	0.795688	0.999678	-0.00133013	-0.000680248	PFKFB3
chr19	29702436	29702439	4	2	0.991277	0.999679	0.795688	0.999678	-0.0011446	-0.000711019	UQCRFS1
chr15	72520350	72524565	4216	9	0.99176	0.999679	0.795688	0.999678	0.00284052	2.31748e-05	PKM
chr3	140659278	140661733	2456	12	0.992757	0.999679	0.795688	0.999678	-0.00262676	0.000436598	SLC25A36
chr4	44679719	44681143	1425	11	0.992757	0.999679	0.795688	0.999678	0.00136643	0.000349669	GUF1, YIPF7
chr19	10426110	10428163	2054	11	0.992757	0.999679	0.795688	0.999678	-0.00250774	7.12281e-05	CTD-2369P2.10, FDX1L, CTD-2369P2.12, RAVER1
chr22	18111277	18112710	1434	8	0.992757	0.999679	0.795688	0.999678	0.00773704	0.00120292	BCL2L13, ATP6V1E1
chr3	182781611	182783243	1633	5	0.992757	0.965033	0.795688	0.999678	-0.00310598	-0.000960237	MCCC1
chr9	131579977	131581398	1422	5	0.992757	0.999679	0.795688	0.999678	-0.00136866	-0.000135539	ENDOG
chr2	172268696	172270326	1631	3	0.992757	0.999679	0.795688	0.999678	0.00491056	0.00133528	METTL8
chr5	140069764	140073386	3623	28	0.993679	0.999679	0.795688	0.999678	-0.00696166	-0.000774804	HARS2, HARS
chr7	140394679	140397380	2702	24	0.993752	0.999679	0.795688	0.999678	-0.00454517	-0.000267748	ADCK2, NDUFB2, NDUFB2-AS1
chr17	80055299	80057336	2038	8	0.993752	0.999679	0.795688	0.999678	-0.00218144	-0.000313483	FASN
chr10	70998811	70999092	282	2	0.993752	0.999679	0.795688	0.999678	-0.00547534	-0.00256433	HKDC1
chr20	35236199	35236543	345	2	0.993752	0.999679	0.795688	0.999678	0.00551675	0.00288664	TGIF2-C20orf24, C20orf24
chr3	158369324	158369943	620	4	0.994692	0.999679	0.795688	0.999678	0.00218497	0.000905945	GFM1, LXN
chr7	45144074	45147131	3058	16	0.994856	0.999679	0.795688	0.999678	-0.0030123	-0.000144513	TBRG4, SNORA5A, SNORA5C, SNORA5B
chr11	73688070	73689345	1276	4	0.994856	0.999679	0.795688	0.999678	-0.00339606	-0.00167787	UCP2
chr3	15084348	15085146	799	2	0.994856	0.999679	0.795688	0.999678	-0.00389724	-0.00142946	NR2C2, MRPS25
chr9	94123659	94124746	1088	12	0.995699	0.999679	0.795688	0.999678	-0.00118778	-0.00035386	AUH
chr6	30880557	30886161	5605	59	0.99725	0.999679	0.795688	0.999678	-0.00687282	-0.000554808	GTF2H4, VARS2
chr6	30584201	30588689	4489	48	0.99725	0.999679	0.795688	0.999678	-0.00586926	-0.000214721	MRPS18B, PPP1R10
chr18	60984485	60988465	3981	36	0.99725	0.999679	0.795688	0.999678	-0.00323535	0.000246336	BCL2
chr3	49056420	49060847	4428	34	0.99725	0.999679	0.795688	0.999678	0.00567364	0.000228989	NDUFAF3, DALRD3, MIR425, MIR191
chr1	161167745	161172291	4547	30	0.99725	0.999679	0.795688	0.999678	0.00459363	0.000245701	NDUFS2, ADAMTS4
chr6	33171106	33174168	3063	30	0.99725	0.999679	0.795688	0.999678	0.00576434	-0.000330159	SLC39A7, HSD17B8
chr10	102743097	102749544	6448	30	0.99725	0.999679	0.795688	0.999678	-0.00204083	-0.000107846	SEMA4G, C10orf2, MRPL43, RP11-108L7.4
chr11	47598175	47601881	3707	27	0.99725	0.999679	0.801139	0.999678	-0.00376928	-0.000153289	NDUFS3, KBTBD4, KBTBD4
chr1	15850417	15853773	3357	26	0.99725	0.999679	0.799623	0.999678	0.0112619	0.000620875	DNAJC16, CASP9
chr2	198363565	198365671	2107	26	0.99725	0.999679	0.795688	0.999678	-0.00649541	-0.000131365	HSPE1, HSPE1-MOB4, HSPD1
chr10	105153066	105156690	3625	26	0.99725	0.999679	0.795688	0.999678	0.00509727	-2.89815e-05	PDCD11, USMG5, MIR1307
chr11	64049534	64053638	4105	26	0.99725	0.999679	0.795688	0.999678	-0.0058099	-0.000251119	GPR137, BAD
chr12	31811083	31815292	4210	26	0.99725	0.999679	0.795688	0.999678	0.00766077	0.000824306	METTL20
chr1	149856997	149860711	3715	25	0.99725	0.999679	0.796421	0.999678	0.00650664	0.000437145	HIST2H2AC, BOLA1, HIST2H2BE, HIST2H2AB
chr22	43040685	43046938	6254	25	0.99725	0.999679	0.795688	0.999678	-0.00471284	-0.00050257	CYB5R3
chrX	153057870	153061265	3396	25	0.99725	0.999679	0.795688	0.999678	0.0074074	-0.000868477	SSR4, IDH3G
chr12	123716634	123718706	2073	24	0.99725	0.999679	0.80092	0.999678	0.00418176	0.000267548	C12orf65, MPHOSPH9
chr13	111363521	111367259	3739	24	0.99725	0.999679	0.795688	0.999678	-0.00194658	-0.000244213	ING1, CARS2
