## Supplemental Tables for "*CARS*2 Hypermethylation Is a Risk Factor for Stage B Heart Failure and Hospitalizations in the Project Baseline Health Study" (part 3 of 3)

### Sheet: Supplemental Table 2 (continued)
Supplemental Table 2. Differentially Methylated Regions Associated with Stage B HF
chr17	7296456	7299518	3063	24	0.99725	0.999679	0.795688	0.999678	-0.00591807	-0.000663988	TMEM256-PLSCR3, C17orf61-PLSCR3
chr17	79677922	79683757	5836	24	0.99725	0.999679	0.795688	0.999678	0.00297055	0.000371682	SLC25A10, SLC25A10
chr1	45803944	45807214	3271	23	0.99725	0.999679	0.795688	0.999678	-0.00309449	-0.000221235	TOE1, MUTYH
chr5	131346715	131349258	2544	23	0.99725	0.999679	0.795688	0.999678	0.00680776	0.000459658	AC034228.2, ACSL6
chr7	150776215	150779390	3176	23	0.99725	0.999679	0.801615	0.999678	0.00323939	0.000243711	FASTK, TMUB1
chr11	126079301	126082983	3683	23	0.99725	0.999679	0.795688	0.999678	-0.0080712	-0.000488245	FAM118B, RPUSD4
chr15	48622222	48624389	2168	23	0.99725	0.999679	0.795688	0.999678	0.0101726	0.000861433	DUT, RP11-154J22.1
chr16	20910376	20913414	3039	23	0.99725	0.999679	0.795688	0.999678	-0.00248664	-0.000226039	LYRM1, ERI2, DCUN1D3
chr17	7118944	7124385	5442	23	0.99725	0.999679	0.795688	0.999678	-0.00582149	-0.000177355	ACADVL, DLG4
chr17	42080647	42084953	4307	23	0.99725	0.999679	0.795688	0.999678	0.00645758	-0.000458882	NAGS, PYY
chr1	1242730	1246907	4178	22	0.99725	0.999679	0.795688	0.999678	0.00366614	0.000263711	PUSL1, ACAP3
chr1	52343400	52345292	1893	22	0.99725	0.999679	0.795688	0.999678	-0.00748187	-0.000520708	NRD1
chr1	155177237	155179254	2018	22	0.99725	0.999679	0.795688	0.999678	-0.0046266	-0.000181383	MTX1, THBS3
chr4	57842668	57845825	3158	22	0.99725	0.999679	0.795688	0.999678	-0.00328476	3.90879e-05	POLR2B, NOA1
chr5	132201234	132203292	2059	22	0.99725	0.999679	0.796421	0.999678	-0.00292046	0.00015316	UQCRQ, GDF9
chr12	7023195	7028254	5060	22	0.99725	0.999679	0.796421	0.999678	0.00197114	0.000478354	LRRC23, ENO2
chr12	122710061	122713107	3047	22	0.99725	0.999679	0.795688	0.999678	-0.00606516	-0.000621211	DIABLO, RP11-512M8.5
chr15	74656876	74661541	4666	22	0.99725	0.999679	0.795688	0.999678	-0.00412484	-0.000840681	CTD-2311M21.2, CTD-2311M21.3, CYP11A1
chr16	23567523	23569487	1965	22	0.99725	0.999679	0.795688	0.999678	0.0072906	0.000364951	UBFD1, EARS2
chr21	27106248	27108830	2583	22	0.99725	0.999679	0.795688	0.999678	-0.00207171	2.88665e-06	GABPA, ATP5J
chr22	43506021	43507665	1645	22	0.99725	0.999679	0.795688	0.999678	-0.00440253	-0.000426051	BIK
chr1	173793075	173795086	2012	21	0.99725	0.999679	0.795688	0.999678	-0.00232082	-0.00010686	DARS2, CENPL
chr2	173418833	173421617	2785	21	0.99725	0.999679	0.795688	0.999678	0.00752669	0.00069771	PDK1, AC093818.1
chr2	200818776	200821026	2251	21	0.99725	0.999679	0.795688	0.999678	0.00500366	0.000102442	C2orf69, C2orf47, TYW5
chr3	9790443	9794287	3845	21	0.99725	0.999679	0.795688	0.999678	-0.00426562	-7.1783e-05	OGG1
chr3	132377319	132380190	2872	21	0.99725	0.999679	0.795688	0.999678	-0.0026786	-3.56616e-05	UBA5, ACAD11, NPHP3
chr4	666278	669618	3341	21	0.99725	0.999679	0.795688	0.999678	0.00401643	0.000194576	MYL5, ATP5I
chr5	43601948	43604149	2202	21	0.99725	0.999679	0.795688	0.999678	0.00358388	0.000374637	NNT, NNT-AS1
chr5	74061559	74063951	2393	21	0.99725	0.999679	0.795688	0.999678	-0.00819548	-0.000889746	NSA2, GFM2
chr11	86382900	86384908	2009	21	0.99725	0.999679	0.795688	0.999678	-0.00415363	-0.000238435	ME3
chr12	57623111	57626296	3186	21	0.99725	0.999679	0.795688	0.999678	-0.00288795	-2.66957e-05	SHMT2
chr12	104679079	104683911	4833	21	0.99725	0.999679	0.795688	0.999678	-0.00538242	-8.20494e-05	TXNRD1
chr16	716738	718778	2041	21	0.99725	0.999679	0.795688	0.999678	-0.00396538	-0.00018537	WDR90, RHOT2
chr17	684490	688002	3513	21	0.99725	0.999679	0.795688	0.999678	-0.00427223	-0.000311071	RNMTL1, GLOD4
chr17	48623772	48628573	4802	21	0.99725	0.999679	0.807597	0.999678	-0.00544394	6.41138e-05	SPATA20
chr17	79894511	79896579	2069	21	0.99725	0.999679	0.795688	0.999678	-0.00391338	0.000151815	PYCR1
chr19	5679875	5682260	2386	21	0.99725	0.999679	0.795688	0.999678	0.00237391	0.000108907	RPL36, HSD11B1L, C19orf70
chr19	49121594	49123742	2149	21	0.99725	0.999679	0.795688	0.999678	-0.00270012	-0.000218855	SPHK2, RPL18, AC022154.7
chrX	100876381	100880276	3896	21	0.99725	0.999679	0.795688	0.999678	0.00701295	0.000156406	ARMCX3, ARMCX3-AS1
chr1	145515327	145516730	1404	20	0.99725	0.999679	0.795688	0.999678	-0.0031556	-0.000275857	PEX11B, GNRHR2
chr1	228295437	228298377	2941	20	0.99725	0.999679	0.795688	0.999678	0.00558538	0.000338951	MRPL55
chr2	150442326	150445519	3194	20	0.99725	0.999679	0.795688	0.999678	0.00638844	-0.0001755	AC144449.1, MMADHC
chr2	198316646	198318740	2095	20	0.99725	0.999679	0.795688	0.999678	0.00852203	0.000538185	COQ10B
chr2	219523382	219527018	3637	20	0.99725	0.999679	0.795688	0.999678	-0.00573147	-0.000268363	BCS1L, ZNF142
chr3	47887678	47891476	3799	20	0.99725	0.999679	0.817262	0.999678	-0.00156814	2.80889e-05	DHX30, MIR1226
chr3	52566601	52570586	3986	20	0.99725	0.999679	0.795688	0.999678	0.00383121	-6.98284e-05	SMIM4, NT5DC2
chr3	125898783	125901525	2743	20	0.99725	0.999679	0.795688	0.999678	-0.0102255	-0.000974839	ALDH1L1-AS2, ALDH1L1
chr4	123843025	123845020	1996	20	0.99725	0.999679	0.798272	0.999678	0.000931143	-2.47527e-05	SPATA5, NUDT6
chr6	163146217	163149674	3458	20	0.99725	0.999679	0.808595	0.999678	0.0088237	0.000230415	PACRG, PARK2
chr7	75676696	75678527	1832	20	0.99725	0.999679	0.795688	0.999678	-0.00122605	6.94247e-05	MDH2, STYXL1
chr10	12236833	12238715	1883	20	0.99725	0.999679	0.795688	0.999678	0.00209605	0.000250638	CDC123, NUDT5
chr11	66232362	66235273	2912	20	0.99725	0.999679	0.796421	0.999678	-0.00353291	-3.06422e-05	PELI3, MRPL11
chr11	111956647	111958291	1645	20	0.99725	0.999679	0.795688	0.999678	-0.0029256	-0.000133903	SDHD, SDHD, TIMM8B
chr11	126137667	126139463	1797	20	0.99725	0.999679	0.802674	0.999678	0.00170099	0.000207863	FOXRED1, SRPR
chr12	6641602	6645571	3970	20	0.99725	0.999679	0.796421	0.999678	-0.00379493	-0.000531317	GAPDH, RP5-940J5.3
chr12	56659379	56661711	2333	20	0.99725	0.999679	0.795688	0.999678	0.00415763	0.000283056	COQ10A, RP11-977G19.14
chr12	65671664	65675516	3853	20	0.99725	0.999679	0.795688	0.999678	-0.00447324	0.000240203	MSRB3, RP11-305O6.3
chr12	110010596	110011803	1208	20	0.99725	0.999679	0.808595	0.999678	0.00534619	0.000376068	MVK, MMAB
chr12	120882378	120884702	2325	20	0.99725	0.999679	0.796421	0.999678	-0.002936	-0.000212119	AL021546.6, GATC, TRIAP1
chr13	28023563	28025757	2195	20	0.99725	0.999679	0.795688	0.999678	0.0069171	0.000114475	MTIF3
chr14	24910137	24912996	2860	20	0.99725	0.999679	0.807766	0.999678	0.00622008	0.000618708	KHNYN, SDR39U1
chr14	69657279	69659101	1823	20	0.99725	0.999679	0.795688	0.999678	0.00447906	0.000111548	EXD2, RP11-363J20.1
chr1	6452096	6455308	3213	19	0.99725	0.999679	0.808595	0.999678	-0.00203263	-0.000375772	RP1-202O8.3, ACOT7
chr1	108741068	108744609	3542	19	0.99725	0.999679	0.801615	0.999678	-0.00287363	3.47345e-05	RP11-483I13.5, SLC25A24
chr1	213188045	213190571	2527	19	0.99725	0.999679	0.796421	0.999678	0.0106094	0.000847016	ANGEL2
chr1	228327428	228329074	1647	19	0.99725	0.999679	0.795688	0.999678	-0.00576955	-0.000111251	GUK1
chr2	74756297	74758236	1940	19	0.99725	0.999679	0.80172	0.999678	-0.00177109	-0.000300993	HTRA2, AUP1
chr2	99794923	99797803	2881	19	0.99725	0.999679	0.795688	0.999678	-0.00570182	-0.000513016	C2orf15, MRPL30, MRPL30, MITD1
chr3	61235829	61238087	2259	19	0.99725	0.999679	0.795688	0.999678	0.00439359	0.000778365	FHIT
chr8	71579983	71582674	2692	19	0.99725	0.999679	0.795688	0.999678	0.00379396	0.000336791	XKR9, LACTB2
chr10	94050141	94051938	1798	19	0.99725	0.999679	0.795688	0.999678	-0.00141763	-0.000171194	MARCH5, CPEB3
chr11	68606654	68610743	4090	19	0.99725	0.999679	0.802437	0.999678	0.00290512	0.000290945	CPT1A
chr12	56861255	56864388	3134	19	0.99725	0.999679	0.795688	0.999678	0.00267319	0.000443477	SPRYD4, MIP
chr12	57037148	57040486	3339	19	0.99725	0.999679	0.795688	0.999678	0.00914076	0.000592065	ATP5B, SNORD59A
chr12	81469660	81472177	2518	19	0.99725	0.999679	0.795688	0.999678	0.00460844	0.00049482	ACSS3
chr15	101419011	101421391	2381	19	0.99725	0.999679	0.795688	0.999678	0.00638063	0.000883823	RP11-66B24.8, ALDH1A3
chr16	81039227	81042224	2998	19	0.99725	0.999679	0.795688	0.999678	0.00985817	0.000754576	CENPN, CMC2
chr17	17942007	17943767	1761	19	0.99725	0.999679	0.795688	0.999678	-0.00294873	-8.92946e-05	GID4, ATPAF2
chr17	48171847	48173234	1388	19	0.99725	0.999679	0.806298	0.999678	-0.00270355	-0.000196464	PDK2
chr19	11037971	11040594	2624	19	0.99725	0.999679	0.795688	0.999678	0.0036384	0.000327967	C19orf52, YIPF2
chr19	19625264	19627922	2659	19	0.99725	0.999679	0.795688	0.999678	0.00905895	0.00100908	NDUFA13, CTC-260F20.3, YJEFN3, TSSK6
chr1	38272200	38274724	2525	18	0.99725	0.999679	0.795688	0.999678	-0.00399443	-0.000143879	C1orf122, YRDC
chr1	46767971	46770585	2615	18	0.99725	0.999679	0.798272	0.999678	-0.00292443	0.000116576	UQCRH, LRRC41
chr1	46805334	46807522	2189	18	0.99725	0.999679	0.795688	0.999678	0.00591919	0.000266806	NSUN4
chr1	151733551	151737741	4191	18	0.99725	0.999679	0.795688	0.999678	0.00785713	0.000799174	OAZ3, MRPL9, RP11-98D18.3
chr1	161087322	161089339	2018	18	0.99725	0.999679	0.795688	0.999678	-0.0014746	-0.00024804	NIT1, PFDN2
chr2	26466485	26468455	1971	18	0.99725	0.999679	0.795688	0.999678	0.00766915	0.000582925	HADHB, HADHA
chr2	201935974	201937026	1053	18	0.99725	0.999679	0.795688	0.999678	-0.0016935	7.66252e-05	NDUFB3, FAM126B
chr2	207022459	207025477	3019	18	0.99725	0.999679	0.795688	0.999678	-0.00294011	-0.000165531	EEF1B2, NDUFS1
chr4	169929084	169931981	2898	18	0.99725	0.999679	0.808595	0.999678	-0.0037627	-4.78106e-05	RP11-483A20.3, CBR4
chr5	71614752	71617368	2617	18	0.99725	0.999679	0.795688	0.999678	-0.00641338	-0.000386945	PTCD2, MRPS27
chr5	134240138	134241538	1401	18	0.99725	0.999679	0.796421	0.999678	-0.00283891	-4.00966e-05	PCBD2
chr7	141437202	141438468	1267	18	0.99725	0.999679	0.795688	0.999678	0.00157664	0.000444802	SSBP1, WEE2-AS1
chr8	57122990	57126919	3930	18	0.99725	0.999679	0.795688	0.999678	-0.005136	0.000248792	CHCHD7, PLAG1
chr8	125550181	125552001	1821	18	0.99725	0.999679	0.795688	0.999678	-0.00760367	-0.0010082	NDUFB9, TATDN1
chr10	76968817	76971052	2236	18	0.99725	0.999679	0.795688	0.999678	0.00254761	-0.000124734	VDAC2
chr11	118270891	118273051	2161	18	0.99725	0.999679	0.795688	0.999678	0.00150558	0.000271671	ATP5L, RP11-770J1.5
chr12	108955002	108956758	1757	18	0.99725	0.999679	0.795688	0.999678	0.00455787	0.000545898	ISCU, SART3
chr13	110436111	110440352	4242	18	0.99725	0.999679	0.795688	0.999678	-0.0107609	-0.000729957	IRS2
chr14	37639757	37642390	2634	18	0.99725	0.999679	0.795688	0.999678	0.00752296	-0.000185774	SLC25A21-AS1, SLC25A21
chr16	2096294	2098840	2547	18	0.99725	0.999679	0.796421	0.999678	0.00289675	-5.50069e-05	TSC2, NTHL1
chr16	89177266	89184285	7020	18	0.99725	0.999679	0.795688	0.999678	0.00419092	0.000140433	ACSF3, CTD-2555A7.3
chr17	21116264	21118322	2059	18	0.99725	0.999679	0.795688	0.999678	-0.00382322	-0.000329768	AC087294.2, TMEM11
chr17	80192161	80196903	4743	18	0.99725	0.999679	0.796421	0.999678	0.00396749	0.000616107	SLC16A3, CSNK1D
chr19	1102570	1106640	4071	18	0.99725	0.999679	0.796421	0.999678	0.00634327	-0.000375689	GPX4
chr19	39420450	39423470	3021	18	0.99725	0.999679	0.795688	0.999678	0.00491867	0.000474091	MRPS12, SARS2, CTC-360G5.8
chr19	55863937	55866813	2877	18	0.99725	0.999679	0.795688	0.999678	0.00770785	0.000176505	COX6B2, CTD-2105E13.6, FAM71E2
chr22	21318106	21322063	3958	18	0.99725	0.999679	0.795688	0.999678	0.00423356	7.64659e-06	XXbac-B135H6.15, AIFM3
chrX	47003160	47005692	2533	18	0.99725	0.999679	0.795688	0.999678	0.00540675	-7.42281e-05	RBM10, NDUFB11
chr1	151762605	151764503	1899	17	0.99725	0.999679	0.795688	0.999678	0.00600809	0.00080127	RP11-98D18.9, TDRKH
chr2	7004578	7008166	3589	17	0.99725	0.999679	0.795688	0.999678	-0.00359768	-0.000244158	RSAD2, CMPK2
chr2	172289750	172291680	1931	17	0.99725	0.999679	0.795688	0.999678	0.00374233	6.93711e-05	DCAF17, METTL8
chr3	25830573	25833304	2732	17	0.99725	0.999679	0.795688	0.999678	0.00401958	0.000497564	OXSM, NGLY1
chr3	100118836	100120793	1958	17	0.99725	0.999679	0.796421	0.999678	-0.00362282	-0.000514199	LNP1, TOMM70A
chr4	39459369	39461721	2353	17	0.99725	0.999679	0.795688	0.999678	-0.00491766	-0.000380505	LIAS, RPL9
chr5	41869373	41871337	1965	17	0.99725	0.999679	0.795688	0.999678	-0.0171544	-0.000827482	OXCT1-AS1, OXCT1
chr5	56204405	56208718	4314	17	0.99725	0.999679	0.85389	0.999678	-0.00390186	-0.000294187	SETD9, AC008937.3
chr5	110073273	110077272	4000	17	0.99725	0.999679	0.795688	0.999678	-0.00400111	-0.000210134	SLC25A46, TMEM232
chr5	118787325	118788780	1456	17	0.99725	0.999679	0.795688	0.999678	0.00279347	0.000118862	HSD17B4
chr6	46619688	46621856	2169	17	0.99725	0.999679	0.795688	0.999678	-0.0127238	-0.000640982	SLC25A27, CYP39A1
chr7	2278969	2282600	3632	17	0.99725	0.999679	0.795688	0.999678	-0.00423648	-0.000256112	NUDT1, FTSJ2
chr7	42971343	42974694	3352	17	0.99725	0.999679	0.795688	0.999678	0.00391515	0.000222339	MRPL32, PSMA2, PSMA2
chr7	87503866	87506850	2985	17	0.99725	0.999679	0.795688	0.999678	-0.0012792	-1.64959e-05	DBF4, SLC25A40
chr7	102714020	102716072	2053	17	0.99725	0.999679	0.795688	0.999678	-0.00328507	-0.000321366	ARMC10, FBXL13
chr7	123197632	123198640	1009	17	0.99725	0.999679	0.795688	0.999678	-0.0071153	-0.0010042	NDUFA5
chr8	38242612	38244679	2068	17	0.99725	0.999679	0.795688	0.999678	0.00434608	0.000117094	LETM2
chr8	97245993	97249283	3291	17	0.99725	0.999679	0.797306	0.999678	0.00609854	0.000288447	KB-1043D8.6, UQCRB
chr9	131871471	131874946	3476	17	0.99725	0.999679	0.795688	0.999678	0.00302418	0.000205535	PPP2R4, CRAT
chr9	139304298	139306463	2166	17	0.99725	0.999679	0.796421	0.999678	-0.00525234	-6.20667e-05	PMPCA, SDCCAG3
chr10	6185502	6189073	3572	17	0.99725	0.999679	0.795688	0.999678	0.00505308	0.000633332	PFKFB3
chr11	82996473	82998450	1978	17	0.99725	0.999679	0.795688	0.999678	-0.00245947	8.7961e-05	RP11-727A23.10, CCDC90B
chr11	119038826	119042046	3221	17	0.99725	0.999679	0.795688	0.999678	-0.00317905	-0.000103236	NLRX1
chr12	6601357	6604190	2834	17	0.99725	0.999679	0.795688	0.999678	-0.00458119	-0.000721064	NCAPD2, MRPL51
chr12	50504698	50506389	1692	17	0.99725	0.999679	0.795688	0.999678	-0.00300135	-6.97068e-05	GPD1, COX14, RP4-605O3.4
chr12	121162118	121166143	4026	17	0.99725	0.999679	0.802478	0.999678	0.0047354	0.000362684	ACADS
chr14	23234275	23236725	2451	17	0.99725	0.999679	0.795688	0.999678	0.00540174	0.000243505	OXA1L, CTD-2555K7.2
chr14	61447027	61449408	2382	17	0.99725	0.999679	0.797306	0.999678	0.00164329	-9.68358e-05	RP11-193F5.1, SLC38A6, TRMT5
chr16	21963353	21965022	1670	17	0.99725	0.999679	0.801615	0.999678	0.00123282	8.35699e-05	UQCRC2
chr16	89573312	89576942	3631	17	0.99725	0.999679	0.795688	0.999678	-0.00592228	-0.000835872	SPG7
chr17	18217505	18219380	1876	17	0.99725	0.999679	0.795688	0.999678	0.00242438	-7.8759e-05	SMCR8, TOP3A
chr17	48448140	48450912	2773	17	0.99725	0.999679	0.802674	0.999678	-0.00267404	-0.000294913	EME1, MRPL27
chr17	57783504	57785893	2390	17	0.99725	0.999679	0.795688	0.999678	-0.00249376	6.10992e-05	VMP1, PTRH2
chr19	12911205	12913388	2184	17	0.99725	0.999679	0.808595	0.999678	-0.0021548	-0.000381946	CTD-2659N19.10, HOOK2, PRDX2
chr19	46282571	46286475	3905	17	0.99725	0.999679	0.808595	0.999678	-0.00446743	4.45474e-06	DMPK, AC011530.4, DMWD
chr20	3139616	3141857	2242	17	0.99725	0.999679	0.811091	0.999678	-0.00253069	-3.93567e-05	UBOX5, FASTKD5
chr22	43546988	43548696	1709	17	0.99725	0.999679	0.795688	0.999678	0.0060557	0.000645849	TSPO
chrX	108975142	108977252	2111	17	0.99725	0.999679	0.797306	0.999678	-0.00414424	0.000249085	ACSL4
chrX	119005398	119006837	1440	17	0.99725	0.999679	0.795688	0.999678	0.00638897	0.000613678	NDUFA1, RNF113A
chr1	19228616	19229803	1188	16	0.99725	0.999679	0.795688	0.999678	-0.00379399	-0.000269854	RP13-279N23.2, ALDH4A1
chr1	65612032	65615281	3250	16	0.99725	0.999679	0.795688	0.999678	-0.00325529	-0.000328962	AK4
chr1	150550761	150552817	2057	16	0.99725	0.999679	0.795688	0.999678	-0.00519234	-0.000297913	MCL1
chr1	155277373	155279053	1681	16	0.99725	0.999679	0.795688	0.999678	0.0035144	4.93947e-05	FDPS
chr1	219346607	219348697	2091	16	0.99725	0.999679	0.801615	0.999678	-0.00576975	0.000135321	LYPLAL1, RP11-135J2.4
chr2	113340804	113342738	1935	16	0.99725	0.999679	0.795688	0.999678	-0.00382348	-0.00125547	CHCHD5
chr2	191744975	191747724	2750	16	0.99725	0.999679	0.808595	0.999678	0.0016024	6.03664e-05	GLS, AC005540.3
chr2	209118879	209121310	2432	16	0.99725	0.999679	0.795688	0.999678	-0.00310798	-6.84711e-05	IDH1-AS1, IDH1
chr2	233497035	233499637	2603	16	0.99725	0.999679	0.795688	0.999678	0.00686399	0.000409513	EFHD1
chr3	38178135	38180116	1982	16	0.99725	0.999679	0.795688	0.999678	-0.00082927	0.000133974	MYD88, ACAA1
chr3	47843006	47845672	2667	16	0.99725	0.999679	0.821277	0.999678	0.000929637	-9.17072e-05	DHX30
chr3	48479442	48482347	2906	16	0.99725	0.999679	0.796421	0.999678	-0.00229406	-0.000228255	TMA7, CCDC51, RP11-24C3.2
chr3	57541377	57543499	2123	16	0.99725	0.999679	0.795688	0.999678	0.00642772	0.000109282	PDE12
chr3	126422038	126423799	1762	16	0.99725	0.999679	0.795688	0.999678	0.0107841	0.00115388	CHCHD6
chr4	57301076	57303157	2082	16	0.99725	0.999679	0.795688	0.999678	-0.00227833	-0.000249593	PAICS, PPAT
chr4	146539155	146540759	1605	16	0.99725	0.999679	0.795688	0.999678	-0.00305705	-0.000297861	MMAA
chr4	171010728	171011760	1033	16	0.99725	0.999679	0.795688	0.999678	-0.00622094	-0.000455135	AADAT
chr5	10249523	10251252	1730	16	0.99725	0.999679	0.795688	0.999678	0.00181007	5.54378e-05	CTD-2256P15.1, CCT5, FAM173B
chr6	43026774	43028611	1838	16	0.99725	0.999679	0.795688	0.999678	-0.00205217	-0.000111608	KLC4, MRPL2
chr6	127663200	127665881	2682	16	0.99725	0.999679	0.795688	0.999678	0.00612178	0.000822525	ECHDC1
chr10	13341008	13344919	3912	16	0.99725	0.999679	0.795688	0.999678	0.00414358	-5.90911e-05	PHYH
chr10	27442817	27444905	2089	16	0.99725	0.999679	0.795688	0.999678	-0.000889328	0.000100322	MASTL, YME1L1
chr10	102278639	102280551	1913	16	0.99725	0.999679	0.796421	0.999678	0.00586359	0.0011698	SEC31B, NDUFB8, NDUFB8
chr10	104473187	104475340	2154	16	0.99725	0.999679	0.795688	0.999678	-0.00323272	-0.000525462	SFXN2, ARL3
chr11	62432098	62435169	3072	16	0.99725	0.999679	0.795688	0.999678	-0.00300407	-0.000421598	METTL12, SNORA57, RP11-831H9.11, C11orf48
chr11	63996766	63999442	2677	16	0.99725	0.999679	0.802674	0.999678	0.00333076	0.000544788	NUDT22, DNAJC4, RP11-783K16.14
chr11	85338252	85340088	1837	16	0.99725	0.999679	0.795688	0.999678	0.00451596	0.000278105	TMEM126B, DLG2
chr12	107486229	107488596	2368	16	0.99725	0.999679	0.795688	0.999678	-0.00686984	-0.000103322	RP11-797M17.1, CRY1
chr12	109534107	109536430	2324	16	0.99725	0.999679	0.800739	0.999678	0.00167687	7.36817e-05	UNG
chr12	112123558	112125179	1622	16	0.99725	0.999679	0.795688	0.999678	0.00136152	-2.01469e-05	ACAD10, BRAP
chr13	45991575	45993749	2175	16	0.99725	0.999679	0.795688	0.999678	0.0012029	5.17959e-05	SLC25A30-AS1, SLC25A30
chr13	48611439	48612661	1223	16	0.99725	0.999679	0.800418	0.999678	0.00116885	9.9555e-05	NUDT15, SUCLA2
chr13	111267397	111268714	1318	16	0.99725	0.999679	0.795688	0.999678	0.00305304	-0.000545891	CARKD
chr14	23297747	23299556	1810	16	0.99725	0.999679	0.840206	0.999678	-0.00147699	-0.000266678	MRPL52, SLC7A7
chr14	74959227	74960890	1664	16	0.99725	0.999679	0.795688	0.999678	-0.00196481	-0.000167036	ISCA2, NPC2
chr14	95999070	96002581	3512	16	0.99725	0.999679	0.795688	0.999678	0.00473073	0.000240204	GLRX5, SNHG10, SCARNA13
chr15	40696788	40698392	1605	16	0.99725	0.999679	0.795688	0.999678	0.00430421	0.000253399	IVD
chr15	45925986	45927921	1936	16	0.99725	0.999679	0.795688	0.999678	-0.00242368	-0.000374648	RP11-96O20.4, SQRDL
chr15	65319269	65322579	3311	16	0.99725	0.999679	0.808595	0.999678	-0.00387098	-0.000611002	MTFMT
chr15	65476708	65478301	1594	16	0.99725	0.999679	0.795688	0.999678	0.000839644	-3.25767e-05	CLPX
chr15	90643766	90646514	2749	16	0.99725	0.999679	0.795688	0.999678	0.00363573	0.000169537	CTD-2315E11.1, IDH2
chr16	66912787	66915214	2428	16	0.99725	0.999679	0.795688	0.999678	0.00157732	-9.75742e-06	PDP2
chr17	26683554	26685433	1880	16	0.99725	0.999679	0.801933	0.999678	0.00661096	0.000595966	TMEM199, CTB-96E2.3, POLDIP2
chr19	1387198	1390962	3765	16	0.99725	0.999679	0.795688	0.999678	-0.0104748	-0.000842945	NDUFS7
chr19	3761197	3762740	1544	16	0.99725	0.999679	0.80172	0.999678	0.00321404	0.000385932	MRPL54, APBA3
chr19	13000782	13002784	2003	16	0.99725	0.999679	0.795688	0.999678	0.00221496	0.000145155	GCDH
chr20	2644206	2645987	1782	16	0.99725	0.999679	0.795688	0.999678	0.0122924	0.00113594	RP4-686C3.7, IDH3B
chr20	3868905	3871084	2180	16	0.99725	0.999679	0.804254	0.999678	0.00222472	-2.38237e-05	PANK2, RP11-119B16.2
chr20	18117663	18119033	1371	16	0.99725	0.999679	0.811091	0.999678	0.00584655	0.000390422	PET117, CSRP2BP
chrX	153639287	153641717	2431	16	0.99725	0.999679	0.834867	0.999678	0.0040038	0.000397674	TAZ, DNASE1L1
chr1	6418944	6422118	3175	15	0.99725	0.999679	0.795688	0.999678	-0.00769463	-0.00109653	ACOT7
chr1	8937448	8939736	2289	15	0.99725	0.999679	0.796421	0.999678	-0.000756538	-0.000100562	ENO1-AS1, ENO1, ENO1-IT1
chr1	12039049	12043655	4607	15	0.99725	0.999679	0.795688	0.999678	-0.00656984	0.000259796	MFN2
chr1	29556821	29558073	1253	15	0.99725	0.999679	0.795688	0.999678	-0.0177392	-0.00101953	MECR
chr1	54665230	54666401	1172	15	0.99725	0.999679	0.795688	0.999678	0.00261362	0.000330928	MRPL37, RP11-446E24.4, CYB5RL
chr1	75197397	75200094	2698	15	0.99725	0.999679	0.795688	0.999678	0.00612911	0.0022563	TYW3, CRYZ
chr1	119682554	119684076	1523	15	0.99725	0.965033	0.795688	0.999678	0.00559943	0.000694833	RP11-418J17.1, WARS2
chr1	149870427	149872165	1739	15	0.99725	0.999679	0.795688	0.999678	0.00521567	0.000533389	BOLA1
chr1	173445043	173447427	2385	15	0.99725	0.999679	0.795688	0.999678	-0.00237404	5.8826e-05	PRDX6
chr2	27544173	27546932	2760	15	0.99725	0.999679	0.795688	0.999678	-0.00266425	-3.75415e-06	MPV17
chr2	86331859	86333744	1886	15	0.99725	0.999679	0.795688	0.999678	0.00251029	6.95931e-05	PTCD3, POLR1A
chr2	86421923	86424218	2296	15	0.99725	0.999679	0.795688	0.999678	0.00221872	0.000219502	RP11-301O19.1, IMMT
chr2	95787034	95788963	1930	15	0.99725	0.999679	0.802478	0.999678	0.00206153	7.43803e-05	MRPS5
chr2	99771011	99772157	1147	15	0.99725	0.999679	0.795688	0.999678	0.000956662	0.000175688	C2orf15, LIPT1, MRPL30, TSGA10
chr2	105653643	105655370	1728	15	0.99725	0.999679	0.808595	0.999678	0.00174049	4.15324e-05	MRPS9, AC010884.1
chr2	111877065	111881075	4011	15	0.99725	0.999679	0.795688	0.999678	-0.00307935	-0.000152448	BCL2L11
chr2	157290905	157292955	2051	15	0.99725	0.999679	0.795688	0.999678	0.00609582	0.000927787	GPD2
chr2	198569086	198571554	2469	15	0.99725	0.999679	0.808595	0.999678	-0.00248266	-0.000214884	AC011997.1, MARS2
chr2	207629824	207631408	1585	15	0.99725	0.999679	0.808595	0.999678	-0.00527239	-0.000313944	FASTKD2, MDH1B
chr3	15104742	15108103	3362	15	0.99725	0.999679	0.795688	0.999678	0.0109896	0.00132825	MRPS25
chr3	48339943	48344313	4371	15	0.99725	0.999679	0.796565	0.999678	0.00482468	-7.75471e-05	ZNF589, NME6
chr3	52320096	52322106	2011	15	0.99725	0.999679	0.795688	0.999678	0.00176738	-5.204e-05	GLYCTK, WDR82
chr3	93781766	93782716	951	15	0.99725	0.999679	0.795688	0.999678	0.0026828	0.000261215	NSUN3, DHFRL1
chr3	139061956	139063360	1405	15	0.99725	0.999679	0.795688	0.999678	-0.0058308	-0.000258881	MRPS22
chr3	193310026	193311632	1607	15	0.99725	0.999679	0.795688	0.999678	-0.0068428	-0.000723548	OPA1, ATP13A4, RP11-175P19.2
chr4	106394391	106395648	1258	15	0.99725	0.999679	0.818721	0.999678	0.00230982	0.000247958	PPA2
chr5	34006894	34008663	1770	15	0.99725	0.999679	0.795688	0.999678	0.00166579	0.000161114	AMACR, RP11-1084J3.4
chr5	44807541	44809978	2438	15	0.99725	0.999679	0.795688	0.999678	-0.00168709	-0.00016024	MRPS30, RP11-53O19.1
chr5	65016588	65018961	2374	15	0.99725	0.999679	0.802478	0.999678	-0.00133142	1.37787e-05	NLN, SGTB
chr5	85913298	85916321	3024	15	0.99725	0.999679	0.795688	0.999678	-0.00188617	-1.19349e-05	COX7C
chr5	130506167	130508875	2709	15	0.99725	0.999679	0.795688	0.999678	0.0024238	0.000240516	LYRM7, HINT1
chr6	43654836	43656874	2039	15	0.99725	0.999679	0.795688	0.999678	0.00312815	-0.000248543	MRPS18A
chr7	140714351	140715843	1493	15	0.99725	0.999679	0.795688	0.999678	0.00570298	4.37246e-05	MRPS33
chr8	9910873	9913680	2808	15	0.99725	0.999679	0.795688	0.999678	0.00649617	0.00075556	MSRA, RP11-1E4.1
chr8	107280998	107284222	3225	15	0.99725	0.999679	0.795688	0.999678	-0.00385815	0.000171809	RP11-395G23.3, OXR1
chr10	7829471	7830848	1378	15	0.99725	0.999679	0.795688	0.999678	0.00168536	-8.24176e-06	ATP5C1, KIN
chr10	74451373	74453226	1854	15	0.99725	0.999679	0.795688	0.999678	0.00644588	0.000710626	MCU
chr10	81106390	81108060	1671	15	0.99725	0.999679	0.795688	0.999678	-0.00187304	4.53442e-05	PPIF
chr11	31530778	31531759	982	15	0.99725	0.999679	0.795688	0.999678	0.00387383	0.000413352	ELP4, IMMP1L
chr12	4757003	4759698	2696	15	0.99725	0.999679	0.795688	0.999678	-0.00138402	-0.000124336	RP11-500M8.7, RP11-500M8.4, NDUFA9, AKAP3
chr12	56389524	56392003	2480	15	0.99725	0.999679	0.795688	0.999678	0.00350402	0.0005731	SUOX
chr12	98986181	98988242	2062	15	0.99725	0.999679	0.808595	0.999678	-0.00307273	-0.000265704	SLC25A3
chr12	105477526	105479784	2259	15	0.99725	0.999679	0.795688	0.999678	0.00726182	0.000679415	ALDH1L2
chr12	120966079	120967936	1858	15	0.99725	0.999679	0.795688	0.999678	0.00667415	0.000803983	COQ5
chr14	105259826	105263191	3366	15	0.99725	0.999679	0.796421	0.999678	0.00318358	0.000668414	AKT1
chr16	1875963	1878010	2048	15	0.99725	0.999679	0.795688	0.999678	0.0061534	0.00065908	FAHD1, HAGH
chr17	46969163	46970705	1543	15	0.99725	0.999679	0.808595	0.999678	-0.00587311	-0.00031959	ATP5G1, SUMO2P17
chr17	55162050	55163474	1425	15	0.99725	0.999679	0.795688	0.999678	0.000928025	8.96182e-05	AKAP1, RP11-166P13.3
chr18	43683922	43685360	1439	15	0.99725	0.999679	0.795688	0.999678	-0.00983339	-0.000911406	HAUS1, ATP5A1
chr19	5718912	5721538	2627	15	0.99725	0.999679	0.795688	0.999678	0.00546123	0.000284076	CATSPERD, LONP1
chr22	46730289	46732778	2490	15	0.99725	0.999679	0.795688	0.999678	-0.00355334	-8.54931e-06	TRMU
chr22	51016501	51018641	2141	15	0.99725	0.999679	0.808595	0.999678	0.00753876	0.00299301	CPT1B, CHKB-CPT1B, CHKB
chrX	23760460	23762372	1913	15	0.99725	0.999679	0.795688	0.999678	0.00516335	-0.000618511	ACOT9
chrX	100603351	100604397	1047	15	0.99725	0.999679	0.795688	0.999678	0.00744745	0.00141091	TIMM8A
chr1	20958921	20961229	2309	14	0.99725	0.999679	0.802478	0.999678	-0.00278888	0.000105856	PINK1
chr1	45792006	45794244	2239	14	0.99725	0.999679	0.795688	0.999678	-0.00918921	-0.00080763	HPDL
chr1	110526158	110528077	1920	14	0.99725	0.999679	0.795688	0.999678	0.00481349	0.000205701	AHCYL1
chr1	111990835	111993148	2314	14	0.99725	0.999679	0.797306	0.999678	-0.00319335	-0.000530867	ATP5F1, WDR77
chr1	150265420	150267044	1625	14	0.99725	0.999679	0.795688	0.999678	0.00167983	0.000143478	MRPS21
chr1	156710278	156711736	1459	14	0.99725	0.999679	0.802437	0.999678	0.00284564	0.000335027	MRPL24
chr1	161135296	161136664	1369	14	0.99725	0.999679	0.795688	0.999678	-0.00167427	0.000197225	USP21, PPOX
chr1	244997166	244999800	2635	14	0.99725	0.999679	0.795688	0.999678	0.00128326	0.000122241	COX20
chr2	18740679	18742914	2236	14	0.99725	0.999679	0.795688	0.999678	-0.00473391	-0.000913604	RDH14, NT5C1B-RDH14, NT5C1B
chr2	42587292	42588967	1676	14	0.99725	0.999679	0.795688	0.999678	-0.00164152	-0.000128566	COX7A2L
chr2	73297338	73300317	2980	14	0.99725	0.999679	0.795688	0.999678	0.00529456	0.000344184	SFXN5
chr2	74153086	74154363	1278	14	0.99725	0.999679	0.808595	0.999678	0.00152921	0.000135569	DGUOK
chr2	75872944	75874453	1510	14	0.99725	0.999679	0.795688	0.999678	-0.00310408	-0.000402402	MRPL19
chr2	191183734	191185669	1936	14	0.99725	0.999679	0.795688	0.999678	-0.00481943	-0.00089037	HIBCH
chr2	201753148	201754638	1491	14	0.99725	0.999679	0.811091	0.999678	0.00147687	0.000190968	NIF3L1, PPIL3
chr3	14164955	14167165	2211	14	0.99725	0.999679	0.811091	0.999678	-0.00100033	-0.000171029	TMEM43, CHCHD4
chr3	49459304	49461563	2260	14	0.99725	0.999679	0.795688	0.999678	0.00512958	0.00143245	NICN1-AS1, AMT, NICN1
chr3	111696273	111698265	1993	14	0.99725	0.999679	0.796421	0.999678	-0.0135681	-0.00114551	ABHD10
chr3	182816225	182817626	1402	14	0.99725	0.999679	0.820641	0.999678	0.00330224	0.000726861	MCCC1
chr5	78405894	78408253	2360	14	0.99725	0.999679	0.795688	0.999678	0.00927339	0.00181117	BHMT, DMGDH
chr5	133339500	133341912	2413	14	0.99725	0.999679	0.796421	0.999678	0.00278219	0.000431835	CTB-113I20.2, VDAC1
chr5	135168990	135171179	2190	14	0.99725	0.999679	0.795688	0.999678	-0.00520895	0.000317464	SLC25A48
chr6	44093974	44096542	2569	14	0.99725	0.999679	0.795688	0.999678	-0.00922005	-0.000750799	TMEM63B, MRPL14
chr6	99394767	99396345	1579	14	0.99725	0.999679	0.795688	0.999678	-0.00746227	-0.00106215	FBXL4
chr7	44102657	44106631	3975	14	0.99725	0.999679	0.802478	0.999678	-0.0114998	0.000599818	DBNL, AC017116.11, PGAM2
chr7	99033980	99037189	3210	14	0.99725	0.999679	0.795688	0.999678	0.00229101	-4.55703e-05	CPSF4, PTCD1, ATP5J2-PTCD1
chr7	99063273	99065043	1771	14	0.99725	0.999679	0.795688	0.999678	0.00109095	0.000233672	PTCD1, ATP5J2-PTCD1, ATP5J2
chr7	108165983	108169906	3924	14	0.99725	0.999679	0.795688	0.999678	0.00119713	-0.000148455	PNPLA8
chr7	111201994	111203561	1568	14	0.99725	0.999679	0.80172	0.999678	-0.002573	0.000173122	IMMP2L
chr8	26239057	26241565	2509	14	0.99725	0.999679	0.805615	0.999678	0.00152873	-6.38097e-05	BNIP3L, SDAD1P1
chr8	121457196	121458556	1361	14	0.99725	0.999679	0.802478	0.999678	0.00686293	0.000484697	MTBP, MRPL13
chr9	35813134	35816553	3420	14	0.99725	0.999679	0.795688	0.999678	-0.00352661	-5.44829e-05	TMEM8B, HINT2, FAM221B
chr9	104160145	104162016	1872	14	0.99725	0.999679	0.795688	0.999678	-0.0116956	-0.00087191	ZNF189, MRPL50
chr9	140444893	140446993	2101	14	0.99725	0.999679	0.795688	0.999678	-0.0131545	-0.00157269	MRPL41, PNPLA7
chr10	70286653	70288376	1724	14	0.99725	0.999679	0.795688	0.999678	-0.0029952	-0.000109152	SLC25A16
chr10	70938642	70940659	2018	14	0.99725	0.999679	0.802478	0.999678	-0.00076036	4.20001e-06	SUPV3L1
chr10	76993756	76997231	3476	14	0.99725	0.999679	0.796421	0.999678	-0.0088314	-0.00164631	COMTD1
chr11	44086196	44088504	2309	14	0.99725	0.999679	0.795688	0.999678	0.00798664	0.000551652	ACCS
chr11	74204105	74205083	979	14	0.99725	0.999679	0.795688	0.999678	0.00215237	4.57461e-05	AP001372.2, POLD3, LIPT2
chr11	107991327	107992767	1441	14	0.99725	0.999679	0.795688	0.999678	-0.00140278	0.000149046	ACAT1, RP11-144G7.2
chr13	24462838	24464376	1539	14	0.99725	0.999679	0.802437	0.999678	0.00209902	0.000320809	C1QTNF9B-AS1, MIPEP
chr13	41344913	41345689	777	14	0.99725	0.999679	0.795688	0.999678	0.00168307	0.000168583	MRPS31
chr14	20922685	20923814	1130	14	0.99725	0.999679	0.808595	0.999678	0.000673937	2.2211e-05	APEX1, OSGEP
chr14	32029920	32031572	1653	14	0.99725	0.999679	0.795688	0.999678	0.00383118	0.000630558	NUBPL, CTD-2213F21.3
chr15	76603276	76604817	1542	14	0.99725	0.999679	0.795688	0.999678	0.00957124	0.000990788	ETFA
chr15	89876213	89879515	3303	14	0.99725	0.999679	0.802478	0.999678	-0.00652983	-0.000755212	RP11-217B1.2, POLG
chr16	31118417	31120649	2233	14	0.99725	0.999679	0.795688	0.999678	-0.00679214	-0.00039586	BCKDK, AC135050.1
chr17	19880241	19882222	1982	14	0.99725	0.999679	0.795688	0.999678	0.00367452	0.000323155	AKAP10
chr17	21028953	21030859	1907	14	0.99725	0.999679	0.795688	0.999678	0.00589313	0.000204576	DHRS7B
chr17	27181252	27182528	1277	14	0.99725	0.999679	0.795688	0.999678	0.00200474	4.75763e-06	ERAL1, FAM222B
chr17	34956742	34959680	2939	14	0.99725	0.999679	0.811638	0.999678	-0.00277895	-7.80076e-05	DHRS11, MRM1
chr17	40073688	40075935	2248	14	0.99725	0.999679	0.795688	0.999678	0.0040937	0.000204516	ACLY
chr17	46018654	46019184	531	14	0.99725	0.999679	0.795688	0.999678	-0.0018959	0.000129532	PNPO, AC003665.1
chr17	73974104	73976783	2680	14	0.99725	0.999679	0.795688	0.999678	0.00149095	3.29996e-05	TEN1, TEN1-CDK3, ACOX1
chr17	76374198	76375223	1026	14	0.99725	0.999679	0.795688	0.999678	-0.00405517	-0.000342804	PGS1
chr19	2425890	2429209	3320	14	0.99725	0.999679	0.811091	0.999678	-0.0021164	-0.000253787	TMPRSS9, TIMM13, LMNB2
chr19	10361286	10363328	2043	14	0.99725	0.999679	0.795688	0.999678	0.00524812	0.000282785	MRPL4, CTD-2369P2.5
chr19	14223520	14226372	2853	14	0.99725	0.999679	0.802478	0.999678	0.00238726	0.000567176	PRKACA
chr19	39465821	39467435	1615	14	0.99725	0.999679	0.82673	0.999678	-0.00658279	-0.000630794	FBXO17
chr21	35444367	35446543	2177	14	0.99725	0.999679	0.795688	0.999678	-0.00590726	-0.000290701	MRPS6, SLC5A3, SLC5A3, AP000320.7
chr22	18256588	18258664	2077	14	0.99725	0.999679	0.798755	0.999678	-0.00217092	-0.0010631	BID
chr22	30162856	30164162	1307	14	0.99725	0.999679	0.795688	0.999678	-0.00213769	-0.000100721	UQCR10, ZMAT5
chr22	50644361	50647567	3207	14	0.99725	0.999679	0.795688	0.999678	0.0041859	0.00120839	SELO, RP3-402G11.27, RP3-402G11.28
chr22	50963486	50966123	2638	14	0.99725	0.999679	0.795688	0.999678	-0.00270949	-8.63206e-05	SCO2, TYMP
chrX	23925454	23927284	1831	14	0.99725	0.999679	0.795688	0.999678	-0.00585828	-0.000407263	CXorf58, APOO
chrX	100804600	100808047	3448	14	0.99725	0.999679	0.795688	0.999678	0.00427964	0.000767363	ARMCX1
chr1	1309161	1310846	1686	13	0.99725	0.999679	0.802437	0.999678	-0.00409082	-0.000570677	AURKAIP1
chr1	33502309	33503118	810	13	0.99725	0.999679	0.795688	0.999678	-0.00230788	-0.00165171	AK2
chr1	47136016	47140748	4733	13	0.99725	0.999679	0.807766	0.999678	0.00296605	-0.000140327	TEX38, EFCAB14-AS1, ATPAF1, EFCAB14
chr1	78244205	78245569	1365	13	0.99725	0.999679	0.795688	0.999678	0.00282391	0.000347281	FAM73A
chr1	94882585	94885184	2600	13	0.99725	0.999679	0.795688	0.999678	-0.002284	-0.000216594	ABCD3
chr1	228330678	228333578	2901	13	0.99725	0.999679	0.795688	0.999678	-0.0045994	-0.00063709	GUK1
chr1	241682243	241683593	1351	13	0.99725	0.999679	0.808595	0.999678	0.00364586	0.00034951	FH
chr1	246728663	246730862	2200	13	0.99725	0.999679	0.796421	0.999678	0.00720204	0.00083212	CNST, TFB2M
chr2	73113967	73115011	1045	13	0.99725	0.999679	0.795688	0.999678	0.00712196	-0.000388431	SPR
chr2	96873066	96875726	2661	13	0.99725	0.965033	0.795688	0.999678	-0.00487633	-0.000389574	STARD7-AS1, STARD7
chr2	170680977	170682935	1959	13	0.99725	0.999679	0.795688	0.999678	-0.00165601	5.52749e-05	METTL5
chr2	172749963	172751245	1283	13	0.99725	0.999679	0.795688	0.999678	0.00438434	0.000271409	SLC25A12
chr2	172777802	172779515	1714	13	0.99725	0.999679	0.795688	0.999678	-0.000849868	-0.000242963	HAT1, SLC25A12
chr2	211089678	211091510	1833	13	0.99725	0.999679	0.795688	0.999678	0.00633805	0.00122833	AC006994.2, ACADL
chr2	242497595	242500484	2890	13	0.99725	0.999679	0.795688	0.999678	-0.00484122	-0.00142328	BOK, BOK-AS1
chr2	242749533	242751949	2417	13	0.99725	0.999679	0.795688	0.999678	0.0062726	0.000795119	NEU4, AC114730.3
chr3	121264201	121265758	1558	13	0.99725	0.999679	0.808595	0.999678	-0.00617407	-0.000531743	POLQ
chr3	139393960	139398044	4085	13	0.99725	0.999679	0.796421	0.999678	0.00631166	0.00118666	NMNAT3, RP11-442N1.2
chr4	71704501	71705684	1184	13	0.99725	0.999679	0.795688	0.999678	0.000905508	0.000175431	GRSF1
chr4	75023005	75024153	1149	13	0.99725	0.965033	0.795688	0.999678	0.00519517	0.000436672	MTHFD2L, AC093677.1
chr4	100009392	100011210	1819	13	0.99725	0.999679	0.811091	0.999678	0.00133856	0.000144887	RP11-696N14.1, ADH5
chr4	185745711	185748534	2824	13	0.99725	0.999679	0.795688	0.999678	-0.00451168	-0.000534551	ACSL1
chr5	52855349	52856773	1425	13	0.99725	0.999679	0.795688	0.999678	0.00432649	-0.000127953	NDUFS4
chr5	137910742	137911760	1019	13	0.99725	0.999679	0.795688	0.999678	0.000633811	3.07686e-05	HSPA9
chr5	175815445	175816524	1080	13	0.99725	0.999679	0.795688	0.999678	0.00134756	0.000329594	ARL10, HIGD2A, NOP16
chr7	45151048	45152704	1657	13	0.99725	0.999679	0.795688	0.999678	0.00170619	1.94313e-05	TBRG4
chr7	95950588	95952790	2203	13	0.99725	0.999679	0.795688	0.999678	-0.00229467	-0.000265303	SLC25A13
chr7	107530674	107532014	1341	13	0.99725	0.999679	0.795688	0.999678	-0.00163989	0.000113045	DLD
chr7	121783377	121785331	1955	13	0.99725	0.999679	0.795688	0.999678	-0.00186018	0.000210057	AASS
chr7	127670570	127673038	2469	13	0.99725	0.999679	0.796421	0.999678	0.00488514	0.000658132	SND1, LRRC4
chr7	150725083	150727072	1990	13	0.99725	0.999679	0.811091	0.999678	0.00492023	0.000148866	ABCB8, RP11-148K1.10
chr8	80942046	80943724	1679	13	0.99725	0.999679	0.856145	0.999678	0.000600847	-2.08803e-05	MRPS28, TPD52
chr8	100905410	100907546	2137	13	0.99725	0.999679	0.795688	0.999678	-0.00517065	-0.000396004	COX6C
chr9	131797825	131800433	2609	13	0.99725	0.999679	0.819558	0.999678	-0.0021592	-8.53848e-05	FAM73B
chr9	136221319	136224721	3403	13	0.99725	0.999679	0.795688	0.999678	0.00421272	0.000713144	SURF2, SURF1
chr10	12110577	12111641	1065	13	0.99725	0.999679	0.795688	0.999678	0.00452302	0.000241906	DHTKD1
chr10	60027547	60029458	1912	13	0.99725	0.999679	0.795688	0.999678	0.00134072	3.27713e-07	CISD1, IPMK
chr10	60144124	60145452	1329	13	0.99725	0.999679	0.802478	0.999678	0.000981452	-3.87886e-07	TFAM
chr10	70231397	70232583	1187	13	0.99725	0.999679	0.795688	0.999678	0.00364466	0.000542464	DNA2
chr10	89577399	89578665	1267	13	0.99725	0.965033	0.795688	0.999678	0.0017718	0.000153622	CFL1P1, ATAD1
chr10	102789894	102792043	2150	13	0.99725	0.999679	0.795688	0.999678	0.00545656	0.000280957	SFXN3, PDZD7
chr10	124767499	124768896	1398	13	0.99725	0.999679	0.795688	0.999678	0.0013997	0.000238591	ACADSB, IKZF5
chr11	61196547	61197882	1336	13	0.99725	0.999679	0.795688	0.999678	-0.00247143	-0.000160355	RP11-286N22.8, SDHAF2, CPSF7
chr11	67796852	67798532	1681	13	0.99725	0.999679	0.796421	0.999678	-0.00087739	0.000132633	NDUFS8, RP5-901A4.1
chr11	72353157	72354839	1683	13	0.99725	0.999679	0.795688	0.999678	-0.00563173	-0.000695819	RP11-31L22.3, PDE2A
chr11	77789247	77792715	3469	13	0.99725	0.999679	0.802478	0.999678	-0.00510679	-0.000698333	NDUFC2-KCTD14, NDUFC2
chr12	13151275	13154429	3155	13	0.99725	0.999679	0.796421	0.999678	-0.00279106	0.000161381	HTR7P1, RP11-377D9.3, HEBP1
chr12	21809973	21811549	1577	13	0.99725	0.999679	0.808595	0.999678	-0.000728864	-0.000236698	LDHB
chr12	32908049	32909796	1748	13	0.99725	0.999679	0.796421	0.999678	-0.00290794	-0.000286513	YARS2
chr12	112203795	112205368	1574	13	0.99725	0.999679	0.795688	0.999678	0.002588	0.000550016	RP11-162P23.2, ALDH2
chr14	21456512	21458627	2116	13	0.99725	0.999679	0.802478	0.999678	-0.00137343	-0.000191651	METTL17
chr14	68086091	68087339	1249	13	0.99725	0.999679	0.834867	0.999678	-0.00268672	-5.02782e-05	ARG2
chr14	91579689	91581064	1376	13	0.99725	0.999679	0.795688	0.999678	-0.00543084	-0.000635826	C14orf159
chr16	691500	693227	1728	13	0.99725	0.999679	0.795688	0.999678	0.00240867	-7.26333e-05	FAM195A, AL022341.1
chr16	1470256	1472228	1973	13	0.99725	0.999679	0.808595	0.999678	0.0015565	5.3323e-05	C16orf91
chr16	2300569	2303727	3159	13	0.99725	0.999679	0.795688	0.999678	-0.00306215	0.000196088	ECI1, RNPS1
chr16	28855387	28858442	3056	13	0.99725	0.999679	0.795688	0.999678	-0.00315912	-0.000347076	SH2B1, TUFM
chr16	84178061	84179331	1271	13	0.99725	0.965033	0.795688	0.999678	0.00293559	0.000198523	DNAAF1, HSDL1
chr16	85832091	85834700	2610	13	0.99725	0.999679	0.795688	0.999678	-0.0158229	-0.00128696	COX4I1, EMC8
chr17	899312	900819	1508	13	0.99725	0.999679	0.795688	0.999678	-0.00168498	-0.000243752	TIMM22
chr17	10600020	10602034	2015	13	0.99725	0.999679	0.795688	0.999678	0.0084587	0.000169957	ADPRM, SCO1
chr17	15902345	15904178	1834	13	0.99725	0.999679	0.795688	0.999678	0.00795292	0.00091749	TTC19, ZSWIM7
chr17	33306307	33308362	2056	13	0.99725	0.999679	0.795688	0.999678	-0.00209161	-5.6642e-05	LIG3, CCT6B
chr17	80038921	80043505	4585	13	0.99725	0.999679	0.795688	0.999678	-0.00363018	0.000164469	FASN
chr18	2570888	2572965	2078	13	0.99725	0.999679	0.795688	0.999678	-0.00394464	-6.84789e-05	NDC80, METTL4
chr18	12376199	12378044	1846	13	0.99725	0.999679	0.801615	0.999678	0.00485275	0.000755407	AFG3L2
chr18	43677569	43678811	1243	13	0.99725	0.999679	0.795688	0.999678	-0.00522831	-0.000214974	ATP5A1
chr18	72919639	72922735	3097	13	0.99725	0.999679	0.795688	0.999678	-0.00434654	-0.000745505	TSHZ1, ZADH2
chr19	8008081	8009199	1119	13	0.99725	0.999679	0.802437	0.999678	0.000689765	-6.38989e-05	TIMM44
chr19	10420164	10421712	1549	13	0.99725	0.999679	0.795688	0.999678	0.00437719	0.000636944	ZGLP1, CTD-2369P2.10, FDX1L
chr19	11639555	11640101	547	13	0.99725	0.999679	0.795688	0.999678	0.00119855	5.97124e-05	ECSIT
chr19	41222381	41223331	951	13	0.99725	0.999679	0.795688	0.999678	-0.00298614	8.36128e-05	ITPKC, ADCK4
chr19	41945510	41947210	1701	13	0.99725	0.999679	0.795688	0.999678	-0.00564221	-0.000335569	ATP5SL
chr21	34863117	34864162	1046	13	0.99725	0.999679	0.797306	0.999678	0.0011259	7.80308e-05	DNAJC28
chr21	35287380	35289325	1946	13	0.99725	0.999679	0.795688	0.999678	0.00227952	0.000348757	LINC00649, ATP5O
chr22	30820221	30821762	1542	13	0.99725	0.999679	0.828689	0.999678	0.00280273	4.24473e-05	SEC14L2, RP4-539M6.19, MTFP1
chrX	11128608	11129831	1224	13	0.99725	0.999679	0.795688	0.999678	-0.0064615	-0.000856077	HCCS, RP11-120D5.1
chrX	15755989	15756920	932	13	0.99725	0.999679	0.808595	0.999678	0.00425499	0.000535276	CA5B
chrX	43513862	43515575	1714	13	0.99725	0.999679	0.820641	0.999678	-0.00267843	-0.000892141	MAOA
chr1	6761379	6762998	1620	12	0.99725	0.999679	0.795688	0.999678	-0.00307449	9.63468e-05	DNAJC11
chr1	17380150	17382130	1981	12	0.99725	0.999679	0.795688	0.999678	-0.00167067	-0.000323244	SDHB
chr1	19922175	19924203	2029	12	0.99725	0.999679	0.795688	0.999678	-0.00339566	-0.000626294	MINOS1-NBL1, MINOS1, RP5-1056L3.1
chr1	100714848	100716899	2052	12	0.99725	0.999679	0.795688	0.999678	-0.00371339	-0.00040171	RP11-305E17.4, DBT
chr1	154954497	154956500	2004	12	0.99725	0.999679	0.795688	0.999678	0.00365591	0.000215919	FLAD1
chr1	226109692	226113058	3367	12	0.99725	0.999679	0.802437	0.999678	-0.00470566	8.54021e-05	RP4-559A3.7, PYCR2
chr2	44222568	44224233	1666	12	0.99725	0.999679	0.811091	0.999678	-0.000652848	5.29202e-05	LRPPRC
chr2	55494974	55497818	2845	12	0.99725	0.999679	0.795688	0.999678	-0.00290498	-0.000249243	MTIF2
chr2	69663816	69665539	1724	12	0.99725	0.999679	0.795688	0.999678	-0.00428892	0.000167942	NFU1
chr2	71356440	71358451	2012	12	0.99725	0.999679	0.795688	0.999678	-0.00482068	-0.000275034	MPHOSPH10, MCEE
chr2	98261952	98262923	972	12	0.99725	0.999679	0.795688	0.999678	-0.00120542	8.18693e-05	COX5B
chr2	99224758	99226313	1556	12	0.99725	0.999679	0.795688	0.999678	-0.00110321	0.000208154	UNC50, COA5
chr2	172943770	172947075	3306	12	0.99725	0.999679	0.795688	0.999678	-0.00430059	-0.00154321	METAP1D
chr2	219134129	219135802	1674	12	0.99725	0.999679	0.795688	0.999678	-0.000620339	-8.26329e-05	PNKD, AAMP
chr2	242691868	242695689	3822	12	0.99725	0.969607	0.795688	0.999678	-0.00261852	-0.000310152	D2HGDH, AC114730.7
chr3	48935316	48937610	2295	12	0.99725	0.999679	0.795688	0.999678	0.00650223	-0.000577434	SLC25A20
chr3	119216144	119217692	1549	12	0.99725	0.999679	0.797306	0.999678	-0.0025561	-0.000419437	TIMMDC1, RP11-190C22.8
chr3	179322212	179324813	2602	12	0.99725	0.999679	0.795688	0.999678	0.00119962	0.000116476	NDUFB5, MRPL47
chr4	2060112	2061930	1819	12	0.99725	0.999679	0.811091	0.999678	-0.00428929	-0.00041681	NAT8L
chr4	23890206	23892621	2416	12	0.99725	0.999679	0.796421	0.999678	0.00541991	0.000836009	PPARGC1A
chr4	128650393	128651936	1544	12	0.99725	0.999679	0.808595	0.999678	-0.00157158	-3.27466e-05	SLC25A31
chr4	140216130	140217383	1254	12	0.99725	0.999679	0.795688	0.999678	-0.00649143	-0.000236407	NDUFC1
chr4	185724569	185728262	3694	12	0.99725	0.999679	0.795688	0.999678	-0.00217383	-0.000463918	ACSL1
chr5	7868703	7870577	1875	12	0.99725	0.999679	0.795688	0.999678	0.00648191	0.000713011	MTRR, FASTKD3
chr5	78531661	78533319	1659	12	0.99725	0.999679	0.797206	0.999678	0.000739863	2.4414e-05	JMY, DMGDH
chr5	125929132	125931232	2101	12	0.99725	0.999679	0.795688	0.999678	-0.00571029	-0.000556179	ALDH7A1
chr5	176728620	176731545	2926	12	0.99725	0.999679	0.808595	0.999678	-0.00279885	-0.000173631	PRELID1, RAB24, MXD3
chr6	24402120	24404074	1955	12	0.99725	0.999679	0.795688	0.999678	-0.00182373	3.18139e-05	MRS2
chr6	153323363	153324852	1490	12	0.99725	0.999679	0.795688	0.999678	0.00625777	0.000783749	MTRF1L
chr7	44645728	44647081	1354	12	0.99725	0.999679	0.795688	0.999678	0.00101443	0.000279238	OGDH
chr7	140371785	140374125	2341	12	0.99725	0.999679	0.795688	0.999678	-0.00189573	4.55026e-05	ADCK2, DENND2A
chr8	6564446	6566657	2212	12	0.99725	0.999679	0.795688	0.999678	0.00906033	0.000757739	AGPAT5, CTD-2541M15.1
chr8	75261222	75263599	2378	12	0.99725	0.999679	0.797057	0.999678	0.00320228	-0.000173728	GDAP1, CTD-2320G14.2
chr8	125383532	125385995	2464	12	0.99725	0.980541	0.795688	0.999678	0.00169261	0.000287227	TMEM65
chr9	102668155	102669613	1459	12	0.99725	0.965033	0.795688	0.999678	0.00972046	0.000744252	STX17, RP11-60I3.5
chr9	124920865	124922248	1384	12	0.99725	0.999679	0.795688	0.999678	0.0129141	0.00118681	MORN5, NDUFA8
chr10	6243791	6246947	3157	12	0.99725	0.999679	0.795688	0.999678	0.00158265	0.000153634	PFKFB3, RP11-414H17.5
chr10	71892093	71893159	1067	12	0.99725	0.999679	0.811091	0.999678	-0.00287088	-0.000387963	AIFM2
chr10	94332706	94334836	2131	12	0.99725	0.999679	0.795688	0.999678	0.00416275	9.45105e-05	IDE
chr11	47663538	47665221	1684	12	0.99725	0.999679	0.795688	0.999678	-0.000888687	-7.51461e-06	MTCH2
chr11	73693792	73695045	1254	12	0.99725	0.999679	0.802478	0.999678	-0.00326401	-0.000248558	UCP2
chr11	85358506	85359560	1055	12	0.99725	0.999679	0.795688	0.999678	0.00242977	0.000927644	TMEM126A
chr12	25347663	25348826	1164	12	0.99725	0.999679	0.795688	0.999678	0.00521715	0.000362027	LYRM5, CASC1
chr12	32831002	32832968	1967	12	0.99725	0.999679	0.795688	0.999678	-0.0023137	2.37782e-05	DNM1L
chr12	56109198	56110218	1021	12	0.99725	0.999679	0.796421	0.999678	0.00436996	0.000316002	RP11-644F5.10, BLOC1S1, ITGA7
chr14	75348249	75350039	1791	12	0.99725	0.999679	0.795688	0.999678	0.00102277	-8.95825e-05	DLST
chr14	104028127	104030083	1957	12	0.99725	0.999679	0.795688	0.999678	-0.000866049	-0.000141487	RP11-894P9.2, KLC1, APOPT1, RP11-73M18.2, BAG5
chr15	45722346	45725223	2878	12	0.99725	0.999679	0.795688	0.999678	-0.00249087	-0.000738235	C15orf48, RP11-519G16.5
chr15	65116255	65119016	2762	12	0.99725	0.999679	0.795688	0.999678	0.00379694	0.000591622	PIF1
chr15	89010459	89011145	687	12	0.99725	0.999679	0.795688	0.999678	-0.000501669	3.99123e-05	MRPS11, MRPL46, RP11-97O12.7
chr16	8806359	8807308	950	12	0.99725	0.999679	0.802478	0.999678	0.00788561	0.000489145	ABAT
chr17	35715686	35717813	2128	12	0.99725	0.999679	0.795688	0.999678	0.00583879	0.000986654	ACACA
chr17	42401439	42403239	1801	12	0.99725	0.999679	0.795688	0.999678	-0.00157108	-0.00016914	SLC25A39
chr17	45907760	45909778	2019	12	0.99725	0.999679	0.795688	0.999678	0.00573022	0.000925849	LRRC46, MRPL10
chr17	73042519	73044542	2024	12	0.99725	0.999679	0.832792	0.999678	-0.00184096	-9.64497e-05	KCTD2, ATP5H
chr17	79212014	79214002	1989	12	0.99725	0.999679	0.795688	0.999678	-0.00633297	-0.00101683	C17orf89, ENTHD2
chr17	79669156	79670933	1778	12	0.99725	0.999679	0.795688	0.999678	0.00281598	7.90251e-05	HGS, MRPL12, SLC25A10, SLC25A10, RP13-1032I1.7
chr18	9101864	9103978	2115	12	0.99725	0.999679	0.795688	0.999678	0.00142662	3.44019e-05	NDUFV2, RP11-21J18.1
chr18	12656793	12659100	2308	12	0.99725	0.999679	0.797878	0.999678	-0.00624322	-0.000559579	AP005482.1, PSMG2, SPIRE1
chr18	47338985	47341307	2323	12	0.99725	0.999679	0.797306	0.999678	0.00223873	0.000545095	SCARNA17, SCARNA17, SCARNA18, ACAA2, RP11-886H22.1
chr18	48404401	48406251	1851	12	0.99725	0.957719	0.795688	0.999678	0.00387719	0.0003639	ME2
chr18	55253280	55254600	1321	12	0.99725	0.999679	0.795688	0.999678	0.00592981	0.000975536	FECH
chr18	57566300	57567904	1605	12	0.99725	0.999679	0.795688	0.999678	0.00712624	0.00163662	PMAIP1
chr19	1383242	1384328	1087	12	0.99725	0.999679	0.795688	0.999678	-0.000780739	-7.49289e-05	NDUFS7
chr19	1605414	1606374	961	12	0.99725	0.999679	0.795688	0.999678	-0.00114052	-6.79552e-06	UQCR11, UQCR11
chr19	14228473	14229581	1109	12	0.99725	0.999679	0.795688	0.999678	-0.00343718	-0.000321699	PRKACA
chr19	47733913	47736153	2241	12	0.99725	0.999679	0.795688	0.999678	0.00374965	-0.000150747	BBC3
chr19	50192966	50195112	2147	12	0.99725	0.999679	0.808595	0.999678	0.00603753	0.00128406	ADM5, CPT1C, CTB-33G10.6
chr20	3826908	3828030	1123	12	0.99725	0.999679	0.811091	0.999678	-0.00240147	-4.04444e-05	MAVS
chr20	43588633	43590115	1483	12	0.99725	0.999679	0.796421	0.999678	-0.00173945	5.27764e-05	TOMM34
chr20	52788779	52790733	1955	12	0.99725	0.999679	0.795688	0.999678	-0.00374399	-0.00015399	CYP24A1
chr21	45552202	45554033	1832	12	0.99725	0.999679	0.802478	0.999678	0.00103789	-0.000117914	C21orf33
chr22	19418307	19420360	2054	12	0.99725	0.999679	0.795688	0.999678	0.00419109	0.000299004	MRPL40, HIRA, C22orf39
chr22	41345978	41348222	2245	12	0.99725	0.999679	0.795688	0.999678	-0.00554859	-0.000548817	XPNPEP3, RBX1
chr22	43538857	43540370	1514	12	0.99725	0.999679	0.802478	0.999678	0.00496247	0.000755971	MCAT
chr1	1341716	1344064	2349	11	0.99725	0.999679	0.808595	0.999678	0.00965747	0.00114611	MRPL20
chr1	6445632	6446795	1164	11	0.99725	0.999679	0.795688	0.999678	0.00322422	0.000733441	ACOT7
chr1	24151609	24152774	1166	11	0.99725	0.999679	0.795688	0.999678	-0.00553505	-0.000800095	HMGCL
chr1	47132647	47134527	1881	11	0.99725	0.999679	0.795688	0.999678	-0.00500549	-0.00045767	TEX38, ATPAF1, EFCAB14
chr1	150459152	150460344	1193	11	0.99725	0.999679	0.795688	0.999678	-0.00174115	-0.000224758	TARS2
chr1	151880861	151883508	2648	11	0.99725	0.999679	0.795688	0.999678	-0.0075461	-0.000337559	THEM4
chr1	161283833	161284450	618	11	0.99725	0.999679	0.795688	0.999678	0.00215475	0.000195721	SDHC
chr1	174992314	174993985	1672	11	0.99725	0.999679	0.802478	0.999678	0.00180929	0.000178231	MRPS14
chr1	216894195	216897565	3371	11	0.99725	0.999679	0.795688	0.999678	-0.00691495	5.75528e-05	ESRRG
chr2	84686330	84687773	1444	11	0.99725	0.999679	0.795688	0.999678	-0.00477777	8.15964e-05	SUCLG1
chr2	202121863	202122832	970	11	0.99725	0.999679	0.797306	0.999678	0.00090768	-2.55706e-05	CASP8
chr2	219157103	219157675	573	11	0.99725	0.999679	0.795688	0.999678	0.00264568	0.000206557	PNKD, TMBIM1
chr2	220082992	220085125	2134	11	0.99725	0.999679	0.795688	0.999678	-0.00385072	-0.000523072	ABCB6, ATG9A
chr2	228189266	228190772	1507	11	0.99725	0.999679	0.795688	0.999678	-0.00354963	-0.000355124	MFF, AC097662.2
chr3	100052640	100054274	1635	11	0.99725	0.999679	0.808595	0.999678	-0.00449039	0.000422304	NIT2
chr3	135967896	135969981	2086	11	0.99725	0.999679	0.795688	0.999678	-0.00279894	-0.000328585	PCCB
chr3	155523655	155524983	1329	11	0.99725	0.999679	0.796421	0.999678	0.00331063	0.000534347	C3orf33
chr3	158390329	158391822	1494	11	0.99725	0.999679	0.797306	0.999678	-0.00182688	-0.000303315	GFM1, LXN
chr3	179064461	179067057	2597	11	0.99725	0.999679	0.795688	0.999678	0.0031384	0.000405506	MFN1
chr3	184971183	184972683	1501	11	0.99725	0.999679	0.795688	0.999678	-0.0073732	-0.00163577	EHHADH
chr4	7069494	7071285	1792	11	0.99725	0.999679	0.795688	0.999678	-0.00296432	-9.06461e-05	GRPEL1
chr4	110480828	110482323	1496	11	0.99725	0.999679	0.795688	0.999678	-0.000871565	-0.000316075	CCDC109B
chr4	159592191	159593775	1585	11	0.99725	0.999679	0.795688	0.999678	0.00166121	0.000344665	ETFDH, C4orf46
chr5	68513082	68514223	1142	11	0.99725	0.999679	0.795688	0.999678	-0.00394891	-0.000121207	MRPS36
chr5	141302758	141303900	1143	11	0.99725	0.999679	0.795688	0.999678	0.00871589	0.000341084	KIAA0141
chr6	24494043	24496891	2849	11	0.99725	0.999679	0.795688	0.999678	0.00879205	0.000473777	ALDH5A1, GPLD1
chr6	97344671	97346406	1736	11	0.99725	0.999679	0.795688	0.999678	-0.00221041	-0.000388761	NDUFAF4
chr6	155635201	155636825	1625	11	0.99725	0.999679	0.795688	0.999678	0.00335795	0.000245195	TFB1M
chr6	160147226	160148797	1572	11	0.99725	0.999679	0.820641	0.999678	-0.00102569	2.54249e-05	WTAP, SOD2
chr6	160210310	160212070	1761	11	0.99725	0.999679	0.817403	0.999678	-0.00133197	-0.000218991	MRPL18, TCP1
chr6	161694730	161695739	1010	11	0.99725	0.999679	0.795688	0.999678	0.00610713	0.00156391	AGPAT4
chr7	43909044	43909721	678	11	0.99725	0.999679	0.795688	0.999678	0.0048488	0.000371994	MRPS24, URGCP-MRPS24
chr7	56018486	56020011	1526	11	0.99725	0.999679	0.832895	0.999678	-0.00106854	-0.000302404	MRPS17, GBAS, MRPS17
chr7	73096573	73098344	1772	11	0.99725	0.999679	0.808595	0.999678	0.0025161	-0.000320255	WBSCR22, DNAJC30
chr7	132766399	132767299	901	11	0.99725	0.999679	0.795688	0.999678	-0.00124671	8.51979e-05	CHCHD3
chr8	42195539	42196371	833	11	0.99725	0.999679	0.795688	0.999678	0.000920591	0.000259927	POLB
chr8	66555407	66557012	1606	11	0.99725	0.999679	0.802478	0.999678	0.00400959	0.000528137	MTFR1
chr8	67343584	67345767	2184	11	0.99725	0.999679	0.795688	0.999678	-0.00322532	-0.000162099	ADHFE1
chr8	99129222	99130000	779	11	0.99725	0.999679	0.795688	0.999678	-0.00214896	0.000109753	POP1, HRSP12
chr8	144416327	144418281	1955	11	0.99725	0.999679	0.795688	0.999678	0.00256562	0.000111344	TOP1MT
chr8	145149616	145151087	1472	11	0.99725	0.999679	0.834867	0.999678	0.00061552	6.22049e-05	CYC1
chr9	130829035	130830839	1805	11	0.99725	0.999679	0.795688	0.999678	0.00191882	0.000152074	SLC25A25, NAIF1
chr10	23383753	23385979	2227	11	0.99725	0.999679	0.808595	0.999678	0.00349193	0.00097954	MSRB2
chr10	75011984	75013665	1682	11	0.99725	0.999679	0.795688	0.999678	0.00236065	0.000256429	DNAJC9-AS1, RP11-152N13.5, MRPS16, TTC18
chr10	126106425	126108768	2344	11	0.99725	0.999679	0.795688	0.999678	-0.00335386	0.000106413	OAT
chr11	6703787	6704942	1156	11	0.99725	0.999679	0.808595	0.999678	-0.000697951	-0.000125297	MRPL17
chr11	63868790	63871823	3034	11	0.99725	0.999679	0.795688	0.999678	-0.00199898	-5.16471e-06	RP11-21A7A.2, FLRT1, MACROD1
chr11	72143885	72147013	3129	11	0.99725	0.999679	0.795688	0.999678	0.00190085	0.000104342	CLPB
chr11	78285295	78286346	1052	11	0.99725	0.999679	0.811091	0.999678	0.0017298	0.000138828	NARS2
chr11	110299342	110301606	2265	11	0.99725	0.999679	0.796421	0.999678	0.00347599	0.000599662	FDX1
chr12	56881121	56883202	2082	11	0.99725	0.999679	0.795688	0.999678	0.00804989	0.000782828	GLS2
chr12	58175385	58176640	1256	11	0.99725	0.999679	0.795688	0.999678	0.00997995	0.000325731	METTL21B, RP11-571M6.15, TSFM
chr12	102090148	102092168	2021	11	0.99725	0.999679	0.795688	0.999678	-0.00171939	-3.20851e-05	CHPT1
chr12	109489815	109491989	2175	11	0.99725	0.999679	0.795688	0.999678	0.00301038	0.00100304	USP30, USP30-AS1
chr12	111019734	111021817	2084	11	0.99725	0.999679	0.795688	0.999678	-0.00667423	-0.000707763	PPTC7
chr12	132413387	132414849	1463	11	0.99725	0.999679	0.795688	0.999678	0.00111377	0.000237071	PUS1, RP11-417L19.4
chr13	41837525	41838582	1058	11	0.99725	0.999679	0.795688	0.999678	0.00234992	0.000569484	MTRF1
chr13	111357885	111358924	1040	11	0.99725	0.999679	0.795688	0.999678	-0.00464774	-0.000631264	CARS2
chr15	52404029	52406371	2343	11	0.99725	0.999679	0.795688	0.999678	0.00913484	0.00225252	BCL2L10
chr16	419975	422053	2079	11	0.99725	0.999679	0.796421	0.999678	0.0204808	0.00178158	MRPL28, TMEM8A
chr16	4400790	4402027	1238	11	0.99725	0.999679	0.795688	0.999678	-0.00186116	-0.000179234	PAM16, CORO7-PAM16
chr16	4474558	4476538	1981	11	0.99725	0.999679	0.795688	0.999678	0.00625917	0.000381529	DNAJA3, CORO7
chr16	19078021	19079446	1426	11	0.99725	0.999679	0.811091	0.999678	0.00108428	3.93184e-05	COQ7, RP11-626G11.5
chr17	13971618	13973019	1402	11	0.99725	0.999679	0.796421	0.999678	-0.00949527	-0.000315784	COX10, COX10-AS1
chr17	47491532	47492883	1352	11	0.99725	0.999679	0.795688	0.999678	-0.00207981	-6.3607e-05	RP11-81K2.1, PHB
chr17	56616580	56619769	3190	11	0.99725	0.999679	0.795688	0.999678	0.00341557	-2.49369e-05	RP11-112H10.4, SEPT4, C17orf47
chr17	73900329	73903405	3077	11	0.99725	0.999679	0.795688	0.999678	0.00448254	0.000578878	MRPL38, RP11-552F3.12
chr17	79993863	79995913	2051	11	0.99725	0.999679	0.808595	0.999678	0.00498243	0.000432592	RP13-650J16.1, DCXR
chr18	13725571	13727742	2172	11	0.99725	0.999679	0.808595	0.999678	-0.00140116	-0.000191931	RNMT, FAM210A
chr18	71814861	71815769	909	11	0.99725	0.999679	0.795688	0.999678	0.00155358	9.85673e-05	TIMM21, FBXO15
chr19	6371790	6373627	1838	11	0.99725	0.999679	0.820641	0.999678	-0.00722698	-0.00157954	ALKBH7
chr19	11456960	11457699	740	11	0.99725	0.999679	0.795688	0.999678	0.00118722	3.36771e-05	CCDC159, TMEM205
chr19	19174071	19175730	1660	11	0.99725	0.999679	0.795688	0.999678	-0.00519852	-0.00071416	SLC25A42
chr19	36138570	36139674	1105	11	0.99725	0.999679	0.795688	0.999678	-0.00656547	-0.000577446	COX6B1
chr19	45393385	45394624	1240	11	0.99725	0.999679	0.795688	0.999678	0.00673646	0.000511534	TOMM40, CTB-129P6.4
chr19	49457725	49458367	643	11	0.99725	0.999679	0.795688	0.999678	-0.00416292	-0.000405564	BAX
chr19	55972504	55974513	2010	11	0.99725	0.999679	0.808639	0.999678	-0.00284979	-0.000783018	ISOC2
chr20	25037708	25040273	2566	11	0.99725	0.999679	0.795688	0.999678	-0.00316798	-0.000174039	ACSS1
chr20	31989289	31990546	1258	11	0.99725	0.999679	0.808595	0.999678	-0.00168101	-0.000285626	CDK5RAP1
chr20	32306496	32309023	2528	11	0.99725	0.999679	0.795688	0.999678	0.00444649	0.000177792	PXMP4
chr21	47705114	47706788	1675	11	0.99725	0.999679	0.795688	0.999678	-0.00212154	-0.000293087	YBEY, MCM3AP
chr22	19840851	19843568	2718	11	0.99725	0.999679	0.795688	0.999678	-0.00701713	-0.000884624	GNB1L, C22orf29
chr22	19948833	19951181	2349	11	0.99725	0.999679	0.795688	0.999678	-0.0069865	-0.000990609	COMT
chr22	39076610	39078365	1756	11	0.99725	0.999679	0.844229	0.999678	-0.000864027	-0.000260174	TOMM22, RP3-508I15.9
chr22	46545082	46547686	2605	11	0.99725	0.999679	0.797306	0.999678	0.00328706	0.000189354	PPARA
chrX	19360523	19362639	2117	11	0.99725	0.999679	0.797306	0.999678	0.00641064	0.00126585	PDHA1
chrX	44401588	44403388	1801	11	0.99725	0.999679	0.808595	0.999678	0.00528687	0.00055042	FUNDC1
chrX	74375061	74377604	2544	11	0.99725	0.999679	0.808595	0.999678	-0.00504643	-0.000202792	ABCB7
chrX	100306566	100307374	809	11	0.99725	0.999679	0.795688	0.999678	0.010519	0.00121541	TRMT2B, TRMT2B-AS1
chrX	118601185	118603301	2117	11	0.99725	0.999679	0.798272	0.999678	-0.00356687	-0.000509924	SLC25A5, SLC25A5-AS1
chr1	53661229	53662732	1504	10	0.99725	0.999679	0.796421	0.999678	-0.00103427	4.16549e-05	CPT2
chr1	55229700	55230822	1123	10	0.99725	0.999679	0.802478	0.999678	0.00327557	0.000499943	PARS2
chr1	59012457	59013529	1073	10	0.99725	0.999679	0.795688	0.999678	0.0021655	0.00024361	OMA1
chr1	76188832	76190839	2008	10	0.99725	0.999679	0.795688	0.999678	0.00783935	0.00129176	ACADM, RP4-682C21.5
chr1	113464716	113466489	1774	10	0.99725	0.999679	0.795688	0.999678	-0.00233573	-9.71342e-05	AKR7A2P1, SLC16A1
chr1	156560925	156561947	1023	10	0.99725	0.999679	0.796421	0.999678	0.00216833	8.29013e-05	APOA1BP
chr1	227160866	227165264	4399	10	0.99725	0.999679	0.795688	0.999678	0.00389589	0.00035857	ADCK3
chr1	228352412	228353717	1306	10	0.99725	0.999679	0.795688	0.999678	0.00794876	0.00105545	IBA57, IBA57-AS1
chr2	55919983	55921875	1893	10	0.99725	0.999679	0.795688	0.999678	0.0055346	0.00173711	PNPT1
chr2	224821113	224822509	1397	10	0.99725	0.999679	0.795688	0.999678	-0.00307381	-0.000359151	MRPL44
chr3	45429223	45430545	1323	10	0.99725	0.999679	0.819558	0.999678	0.00700858	0.000559523	LARS2
chr3	47865822	47867306	1485	10	0.99725	0.999679	0.795688	0.999678	-0.00178747	-0.000168106	DHX30
chr3	122102129	122103036	908	10	0.99725	0.999679	0.795688	0.999678	0.000762362	-6.65333e-05	FAM162A
chr3	138724228	138725657	1430	10	0.99725	0.999679	0.795688	0.999678	0.0123358	0.00324492	MRPS22, PRR23A
chr4	8374561	8376908	2348	10	0.99725	0.999679	0.802478	0.999678	0.00222428	-0.00017673	ACOX3
chr4	186063110	186064648	1539	10	0.99725	0.999679	0.795688	0.999678	-0.00246225	-0.000446687	SLC25A4
chr5	1799486	1801482	1997	10	0.99725	0.999679	0.795688	0.999678	0.0013356	4.71984e-05	MRPL36
chr5	79286648	79288583	1936	10	0.99725	0.999679	0.801933	0.999678	0.00161124	0.000146355	THBS4, MTX3
chr5	80528430	80530213	1784	10	0.99725	0.999679	0.808595	0.999678	0.00484804	0.00020158	CKMT2, CKMT2-AS1
chr5	154319349	154320902	1554	10	0.99725	0.999679	0.795688	0.999678	-0.00137533	-9.58634e-05	MRPL22
chr6	3118198	3119541	1344	10	0.99725	0.999679	0.795688	0.999678	-0.00808792	-0.00042402	BPHL
chr6	39901897	39903199	1303	10	0.99725	0.999679	0.795688	0.999678	-0.00309944	-0.00094774	MOCS1
chr7	102936381	102938279	1899	10	0.99725	0.999679	0.795688	0.999678	0.00226033	0.000220957	PMPCB
chr7	141250424	141252306	1883	10	0.99725	0.999679	0.818274	0.999678	-0.00322479	-0.00054696	AGK, RP11-744I24.2
chr7	142959137	142960869	1733	10	0.99725	0.999679	0.795688	0.999678	-0.00339243	-0.000193549	GSTK1, AC073342.12
chr8	38257673	38260675	3003	10	0.99725	0.999679	0.820641	0.999678	-0.00274063	1.69736e-05	LETM2, RP11-350N15.3
chr8	55047225	55048378	1154	10	0.99725	0.999679	0.795688	0.999678	0.00247946	2.79218e-06	MRPL15
chr8	75233153	75234615	1463	10	0.99725	0.999679	0.834867	0.999678	-0.00153708	-0.000119828	GDAP1, JPH1
chr8	144407583	144409764	2182	10	0.99725	0.999679	0.795688	0.999678	0.00363081	0.00120108	TOP1MT
chr9	115140853	115142785	1933	10	0.99725	0.999679	0.795688	0.999678	-0.00221216	-9.05816e-05	HSDL2
chr9	125026333	125028279	1947	10	0.99725	0.999679	0.795688	0.999678	-0.00461179	-0.0005472	MRRF, RBM18
chr9	130859454	130860839	1386	10	0.99725	0.999679	0.821277	0.999678	0.00278844	0.0011119	SLC25A25
chr9	130889610	130891743	2134	10	0.99725	0.999679	0.795688	0.999678	0.0026778	0.00040982	AL590708.2, PTGES2
chr9	136603543	136606519	2977	10	0.99725	0.999679	0.795688	0.999678	0.00326418	0.00022443	SARDH
chr10	1094306	1095578	1273	10	0.99725	0.999679	0.795688	0.999678	0.000742231	5.25255e-05	WDR37, IDI1
chr10	3214326	3216063	1738	10	0.99725	0.999679	0.834867	0.999678	0.00830772	0.000866738	PITRM1
chr10	25305002	25306800	1799	10	0.99725	0.999679	0.866633	0.999678	-0.000683059	-0.000204106	THNSL1, ENKUR
chr10	97416066	97417411	1346	10	0.99725	0.999679	0.795688	0.999678	0.00152456	0.000100414	ALDH18A1
chr10	101379015	101381631	2617	10	0.99725	0.999679	0.795688	0.999678	-0.00214205	-0.000419013	RP11-85A1.3, SLC25A28
chr11	236011	238081	2071	10	0.99725	0.999679	0.795688	0.999678	-0.00280788	-0.000448625	PSMD13, SIRT3
chr11	20384661	20386022	1362	10	0.99725	0.999679	0.795688	0.999678	-0.00630781	-0.000644117	HTATIP2
chr11	63766286	63768794	2509	10	0.99725	0.999679	0.795688	0.999678	0.00735497	0.0018452	OTUB1, MACROD1
chr11	63827432	63828762	1331	10	0.99725	0.999679	0.795688	0.999678	0.00437057	0.000738073	RP11-21A7A.2, MACROD1
chr11	63933212	63934014	803	10	0.99725	0.999679	0.811091	0.999678	0.000649287	0.000122178	MACROD1
chr11	64072031	64073135	1105	10	0.99725	0.999679	0.795688	0.999678	-0.00278857	-0.000224678	RP11-783K16.10, TEX40, ESRRA
chr11	66205894	66207078	1185	10	0.99725	0.999679	0.795688	0.999678	-0.00150679	-0.000398089	MRPL11
chr11	67396845	67398750	1906	10	0.99725	0.999679	0.795688	0.999678	-0.00428726	-0.000772618	NUDT8
chr11	73497688	73499909	2222	10	0.99725	0.999679	0.808595	0.999678	0.00813622	0.00105893	MRPL48
chr11	111895341	111896498	1158	10	0.99725	0.999679	0.808595	0.999678	-0.00162578	-0.000231792	DLAT
chr11	114309177	114310713	1537	10	0.99725	0.999679	0.795688	0.999678	0.00112445	0.000167607	RP11-212D19.4, REXO2
chr12	27863218	27864261	1044	10	0.99725	0.999679	0.795688	0.999678	0.00319952	0.000514899	MRPS35, RP11-1060J15.4
chr12	56692910	56694932	2023	10	0.99725	0.999679	0.795688	0.999678	-0.00552862	-0.000953594	RP11-977G19.11, CS, RP11-977G19.10
chr12	120875539	120876210	672	10	0.99725	0.999679	0.795688	0.999678	0.00192179	-0.00014122	COX6A1, AL021546.6
chr13	48574637	48575927	1291	10	0.99725	0.999679	0.795688	0.999678	0.00557808	0.00167137	SUCLA2-AS1, SUCLA2
chr14	35760178	35762293	2116	10	0.99725	0.999679	0.795688	0.999678	0.00375187	0.000342689	KIAA0391, PSMA6, AL121594.1
chr14	74551089	74552097	1009	10	0.99725	0.999679	0.795688	0.999678	-0.00107483	-4.56216e-05	LIN52, ALDH6A1
chr15	41694502	41696062	1561	10	0.99725	0.999679	0.797306	0.999678	0.0187717	0.00260651	NDUFAF1
chr15	90808161	90809591	1431	10	0.99725	0.999679	0.834867	0.999678	-0.0071963	-0.00057272	TTLL13, RP11-697E2.6, NGRN
chr16	769848	772568	2721	10	0.99725	0.999679	0.795688	0.999678	-0.0123731	-0.00163896	FAM173A
chr16	2008723	2009616	894	10	0.99725	0.999679	0.809949	0.999678	0.00175465	0.00076814	NDUFB10
chr16	2033493	2034545	1053	10	0.99725	0.999679	0.795688	0.999678	-0.00228306	-0.000256679	GFER, NOXO1
chr16	8767706	8768700	995	10	0.99725	0.999679	0.795688	0.999678	-0.00102865	0.000114652	ABAT
chr16	23607392	23608722	1331	10	0.99725	0.999679	0.795688	0.999678	0.00336588	0.000200864	NDUFAB1
chr16	72041376	72042925	1550	10	0.99725	0.999679	0.808595	0.999678	0.00355394	0.000818605	DHODH
chr16	81129318	81130802	1485	10	0.99725	0.999679	0.795688	0.999678	0.00300439	0.000147921	GCSH
chr17	17109239	17110353	1115	10	0.99725	0.999679	0.832895	0.999678	0.00580541	0.00189775	MPRIP, PLD6, RP11-45M22.4
chr17	35766244	35767448	1205	10	0.99725	0.999679	0.795688	0.999678	-0.00125327	-0.000197833	TADA2A, ACACA
chr17	61676756	61678891	2136	10	0.99725	0.999679	0.795688	0.999678	0.00147321	-0.000104173	TACO1
chr17	73285181	73286282	1102	10	0.99725	0.965033	0.795688	0.999678	0.00118933	0.000227303	SLC25A19
chr18	77793182	77794589	1408	10	0.99725	0.999679	0.795688	0.999678	0.0100898	0.0014533	RP11-795F19.5, RBFA, TXNL4A
chr19	1240652	1242323	1672	10	0.99725	0.999679	0.795688	0.999678	0.00399448	0.000629752	ATP5D
chr19	10811855	10812817	963	10	0.99725	0.999679	0.796421	0.999678	0.0012541	0.000200481	QTRT1
chr19	14682660	14683546	887	10	0.99725	0.999679	0.795688	0.999678	0.0036903	6.16607e-05	NDUFB7
chr19	17447362	17449042	1681	10	0.99725	0.999679	0.795688	0.999678	-0.00262497	-1.25234e-05	GTPBP3
chr19	36484731	36486874	2144	10	0.99725	0.999679	0.795688	0.999678	0.0100775	0.00172436	SDHAF1
chr19	46104568	46106056	1489	10	0.99725	0.999679	0.795688	0.999678	0.00558213	-9.99412e-05	OPA3, GPR4
chr22	21212365	21214125	1761	10	0.99725	0.999679	0.795688	0.999678	0.00506542	-1.01548e-05	SNAP29, PI4KA
chr22	37414044	37416522	2479	10	0.99725	0.999679	0.802478	0.999678	-0.00199422	-0.000422344	MPST, TST
chr22	41864505	41865100	596	10	0.99725	0.999679	0.795688	0.999678	-0.000902434	-7.20754e-05	PHF5A
chr22	42948520	42949974	1455	10	0.99725	0.999679	0.808595	0.999678	0.0101053	0.0011679	SERHL2
chrX	90689023	90691002	1980	10	0.99725	0.999679	0.811638	0.999678	0.0034932	0.000421511	PABPC5, PABPC5-AS1
chrX	154254814	154255950	1137	10	0.99725	0.999679	0.795688	0.999678	0.00823214	0.00140122	FUNDC2, F8
chr1	8042702	8045238	2537	9	0.99725	0.999679	0.795688	0.999678	-0.00294592	-0.000436166	PARK7, Y_RNA
chr1	39490535	39492570	2036	9	0.99725	0.999679	0.795688	0.999678	-0.00261832	-6.04169e-05	NDUFS5
chr1	151824867	151827384	2518	9	0.99725	0.999679	0.795688	0.999678	0.0015715	0.000246681	THEM5
chr1	155658142	155659719	1578	9	0.99725	0.999679	0.795688	0.999678	0.00329477	0.000565349	MSTO1, MSTO2P, DAP3, YY1AP1
chr2	74425392	74426422	1031	9	0.99725	0.999679	0.795688	0.999678	-0.00352673	-0.000586857	MTHFD2
chr2	74699212	74700723	1512	9	0.99725	0.999679	0.795688	0.999678	0.00537706	0.00068742	MRPL53, CCDC142
chr2	88427027	88428542	1516	9	0.99725	0.999679	0.808595	0.999678	0.00367166	0.000294557	FABP1
chr2	120435458	120437157	1700	9	0.99725	0.999679	0.798272	0.999678	0.00554282	0.000594037	TMEM177
chr2	200775005	200776745	1741	9	0.99725	0.999679	0.795688	0.999678	0.00223781	0.000618458	C2orf69, AC073043.1
chr2	211341126	211342261	1136	9	0.99725	0.999679	0.811091	0.999678	-0.00161524	-0.000134502	LANCL1
chr2	242673460	242675096	1637	9	0.99725	0.999679	0.808595	0.999678	-0.00358039	-0.000499053	D2HGDH, AC114730.8
chr3	9884995	9886198	1204	9	0.99725	0.999679	0.796421	0.999678	-0.00481402	-4.97064e-05	TTLL3, RPUSD3
chr3	58418944	58420296	1353	9	0.99725	0.999679	0.795688	0.999678	0.00286634	0.000450503	PDHB
chr3	158361586	158362530	945	9	0.99725	0.999679	0.80172	0.999678	0.000921067	0.000204819	GFM1
chr3	183601674	183603175	1502	9	0.99725	0.999679	0.795688	0.999678	-0.00475159	-0.000743357	RP11-315J22.5, PARL
chr4	17513197	17513991	795	9	0.99725	0.999679	0.795688	0.999678	-0.00900681	-0.00133763	QDPR
chr4	17577889	17579272	1384	9	0.99725	0.999679	0.795688	0.999678	0.00486107	0.000539507	LAP3
chr5	32173610	32175561	1952	9	0.99725	0.999679	0.795688	0.999678	-0.002199	-0.000518841	CTD-2186M15.3, GOLPH3
chr5	78364769	78366302	1534	9	0.99725	0.999679	0.795688	0.999678	0.0103054	0.00306667	BHMT2, DMGDH
chr6	35309822	35310685	864	9	0.99725	0.999679	0.795688	0.999678	0.00116013	3.61769e-05	PPARD
chr6	74169999	74171940	1942	9	0.99725	0.999679	0.802478	0.999678	-0.00177032	-2.78973e-06	MTO1
chr6	75953307	75954798	1492	9	0.99725	0.999679	0.797306	0.999678	0.00997953	0.00137205	COX7A2
chr6	151185666	151188259	2594	9	0.99725	0.999679	0.796421	0.999678	0.0047805	0.00109904	MTHFD1L
chr6	158588763	158589857	1095	9	0.99725	0.999679	0.808595	0.999678	-0.000466446	3.3934e-05	GTF2H5, SERAC1
chr7	10979341	10981034	1694	9	0.99725	0.999679	0.795688	0.999678	-0.0020522	-0.000177956	RP5-855F16.1, NDUFA4
chr7	23337843	23339235	1393	9	0.99725	0.999679	0.796421	0.999678	-0.00092073	-0.000107927	MALSU1
chr7	74489542	74490679	1138	9	0.99725	0.999679	0.80172	0.999678	-0.000741922	-0.000138311	WBSCR16
chr7	86973677	86975534	1858	9	0.99725	0.999679	0.808595	0.999678	-0.00145947	-0.00028492	CROT, TP53TG1
chr7	123240919	123242908	1990	9	0.99725	0.999679	0.795688	0.999678	0.0022791	0.000294852	ASB15, RP11-390E23.3
chr8	145596918	145599544	2627	9	0.99725	0.965033	0.795688	0.999678	-0.0059438	-0.00107845	ADCK5
chr9	107508530	107510767	2238	9	0.99725	0.999679	0.819558	0.999678	-0.00189978	-0.000178326	NIPSNAP3A
chr9	137217063	137219673	2611	9	0.99725	0.999679	0.797306	0.999678	-0.00203189	0.000156386	RXRA
chr10	74385779	74386200	422	9	0.99725	0.999679	0.795688	0.999678	0.0023833	0.000318765	MICU1
chr10	85897870	85899167	1298	9	0.99725	0.999679	0.795688	0.999678	-0.0042194	-0.000751607	RP11-338I21.1
chr10	102288311	102290114	1804	9	0.99725	0.999679	0.795688	0.999678	-0.00361144	-0.000535448	HIF1AN, SEC31B, NDUFB8, NDUFB8
chr10	120938029	120939736	1708	9	0.99725	0.999679	0.795688	0.999678	0.00179379	0.000482428	PRDX3
chr10	133783113	133784930	1818	9	0.99725	0.999679	0.796421	0.999678	0.00212226	0.000501274	BNIP3
chr11	47585604	47587672	2069	9	0.99725	0.999679	0.795688	0.999678	-0.00886547	-0.00114096	NDUFS3, PTPMT1, CELF1
chr11	57298081	57299709	1629	9	0.99725	0.999679	0.840206	0.999678	0.00191147	0.000222763	TIMM10
chr11	59577361	59579648	2288	9	0.99725	0.999679	0.815481	0.999678	0.00446562	0.000632646	MRPL16
chr11	63802404	63804119	1716	9	0.99725	0.965033	0.795688	0.999678	-0.00707895	-0.000652538	RP11-21A7A.2, MACROD1
chr11	64780701	64782746	2046	9	0.99725	0.965033	0.795688	0.999678	0.00293469	0.000440685	ARL2, RP11-399J13.3
chr11	66674328	66676634	2307	9	0.99725	0.999679	0.795688	0.999678	0.00444272	0.000836956	PC
chr12	13132477	13133904	1428	9	0.99725	0.965033	0.795688	0.999678	0.00574971	-5.31719e-05	RP11-392P7.6, HEBP1
chr12	40013512	40014132	621	9	0.99725	0.999679	0.795688	0.999678	0.00241238	0.000779275	ABCD2
chr12	58158293	58160911	2619	9	0.99725	0.999679	0.802478	0.999678	-0.00383458	-0.000953473	CYP27B1
chr12	95397187	95398578	1392	9	0.99725	0.999679	0.795688	0.999678	0.00179026	0.000339072	NDUFA12
chr12	104696685	104697983	1299	9	0.99725	0.999679	0.834867	0.999678	0.00663128	0.00152082	TXNRD1, EID3
chr14	78082735	78084086	1352	9	0.99725	0.999679	0.795688	0.999678	0.000833729	-2.18334e-05	SPTLC2
chr14	93812520	93814691	2172	9	0.99725	0.999679	0.795688	0.999678	0.0036185	0.000706271	UNC79, COX8C
chr14	94576048	94578103	2056	9	0.99725	0.999679	0.795688	0.999678	-0.00538437	-0.000824272	IFI27
chr14	104387210	104388185	976	9	0.99725	0.999679	0.808595	0.999678	0.00059552	-1.49201e-05	C14orf2
chr16	89158851	89160798	1948	9	0.99725	0.999679	0.795688	0.999678	-0.00131667	-0.000460274	ACSF3
chr16	89185293	89187106	1814	9	0.99725	0.999679	0.795688	0.999678	0.00508512	0.000945371	ACSF3
chr17	29233260	29233673	414	9	0.99725	0.999679	0.795688	0.999678	-0.00183311	-6.19687e-05	ADAP2, TEFM
chr17	39974322	39976558	2237	9	0.99725	0.999679	0.884293	0.999678	0.00103918	0.000265968	FKBP10
chr17	48555302	48556928	1627	9	0.99725	0.999679	0.795688	0.999678	-0.00210372	-0.000303498	RSAD1
chr17	56609082	56610422	1341	9	0.99725	0.999679	0.795688	0.999678	0.00316787	-0.000213192	RP11-112H10.4, SEPT4
chr17	72869185	72870188	1004	9	0.99725	0.999679	0.795688	0.999678	-0.0042302	-0.000250897
chr19	17416367	17417442	1076	9	0.99725	0.999679	0.796421	0.999678	0.00245888	0.000171323	MRPL34, ABHD8
chr19	17595867	17597999	2133	9	0.99725	0.999679	0.795688	0.999678	-0.00274941	-4.27526e-05	SLC27A1
chr19	34855715	34856957	1243	9	0.99725	0.999679	0.795688	0.999678	-0.00201057	-0.000401021	GPI
chr19	41902940	41904085	1146	9	0.99725	0.999679	0.795688	0.999678	0.000846968	0.000177163	CTC-435M10.3, BCKDHA, EXOSC5
chr20	18121410	18123352	1943	9	0.99725	0.999679	0.795688	0.999678	-0.0030437	-0.000320922	PET117, CSRP2BP
chr20	25013229	25014771	1543	9	0.99725	0.999679	0.808595	0.999678	-0.0016217	-0.000465374	ACSS1
chr20	54933304	54933828	525	9	0.99725	0.999679	0.795688	0.999678	0.00434868	0.000336856
chr21	45719215	45720651	1437	9	0.99725	0.999679	0.795688	0.999678	0.00387869	0.000263067	PFKL
chr22	18121127	18122303	1177	9	0.99725	0.999679	0.795688	0.999678	-0.000912662	-0.000161863	BCL2L13
chr22	32026117	32027605	1489	9	0.99725	0.999679	0.795688	0.999678	0.0027598	0.000471222	PISD
chrX	23684892	23686661	1770	9	0.99725	0.999679	0.795688	0.999678	0.0056736	0.000668948	PRDX4
chr1	8931135	8933878	2744	8	0.99725	0.999679	0.795688	0.999678	0.00538128	0.00257831	ENO1
chr1	15910166	15912795	2630	8	0.99725	0.999679	0.795688	0.999678	-0.00199279	-0.000160965	DNAJC16, AGMAT, RP4-680D5.2
chr1	29547523	29550380	2858	8	0.99725	0.999679	0.811091	0.999678	0.00139902	0.000265613	MECR
chr1	36929274	36930382	1109	8	0.99725	0.999679	0.822482	0.999678	-0.00111634	-0.000374919	MRPS15
chr1	147142184	147143246	1063	8	0.99725	0.999679	0.802674	0.999678	-0.000891859	-0.000182898	ACP6
chr1	161178378	161180421	2044	8	0.99725	0.999679	0.795688	0.999678	0.00342046	0.00099854	NDUFS2
chr1	241694591	241696246	1656	8	0.99725	0.999679	0.795688	0.999678	0.00203357	0.000887241	KMO
chr2	70527802	70529501	1700	8	0.99725	0.999679	0.795688	0.999678	0.00215818	0.000500781	AC022201.5, FAM136A
chr2	96068327	96068732	406	8	0.99725	0.999679	0.820641	0.999678	-0.000754461	-6.20191e-05	FAHD2A
chr2	172864014	172865589	1576	8	0.99725	0.999679	0.811091	0.999678	0.00229414	0.000575794	METAP1D, SLC25A12
chr2	219187295	219188804	1510	8	0.99725	0.999679	0.795688	0.999678	-0.0027538	-0.000177763	PNKD
chr2	223724754	223726576	1823	8	0.99725	0.999679	0.795688	0.999678	0.00759912	0.000907495	ACSL3
chr2	233470647	233471248	602	8	0.99725	0.999679	0.795688	0.999678	0.00218488	0.000540282	EFHD1, AC073254.1
chr2	242754333	242756387	2055	8	0.99725	0.999679	0.80172	0.999678	-0.00408371	-0.000850441	NEU4
chr3	3168225	3169230	1006	8	0.99725	0.999679	0.811091	0.999678	-0.00259882	-0.000372736	TRNT1, IL5RA
chr3	138739722	138740354	633	8	0.99725	0.999679	0.795688	0.999678	-0.0104891	-0.00103542	MRPS22, PRR23B
chr4	96761026	96761598	573	8	0.99725	0.999679	0.795688	0.999678	-0.00140842	-0.000344233	PDHA2
chr4	185569742	185571549	1808	8	0.99725	0.999679	0.795688	0.999678	-0.00557492	-0.000461864	PRIMPOL, CASP3
chr5	41793445	41795294	1850	8	0.99725	0.999679	0.900068	0.999678	0.000791904	0.000163642	OXCT1
chr5	140018682	140019545	864	8	0.99725	0.999679	0.795688	0.999678	0.00631686	0.000749815	TMCO6, NDUFA2
chr6	3140483	3140901	419	8	0.99725	0.999679	0.795688	0.999678	-0.00203338	-0.000588654	BPHL, RP1-40E16.11
chr6	42185256	42186368	1113	8	0.99725	0.999679	0.795688	0.999678	-0.000990464	0.000113005	MRPS10
chr6	80816077	80816434	358	8	0.99725	0.999679	0.795688	0.999678	0.000829648	1.90173e-05	BCKDHB
chr6	99841605	99842368	764	8	0.99725	0.999679	0.795688	0.999678	0.00340604	0.00030213	COQ3
chr7	1006746	1008720	1975	8	0.99725	0.999679	0.795688	0.999678	0.00211198	-9.74823e-05	COX19
chr7	1014699	1015730	1032	8	0.99725	0.999679	0.822482	0.999678	-0.00923989	-0.0012909	COX19
chr7	25164393	25165898	1506	8	0.99725	0.999679	0.811091	0.999678	0.000733014	7.69165e-05	CYCS
chr7	99016533	99017475	943	8	0.99725	0.999679	0.795688	0.999678	0.00518496	0.000452841	BUD31, PTCD1, ATP5J2-PTCD1
chr8	55014040	55015283	1244	8	0.99725	0.999679	0.795688	0.999678	-0.00356605	-0.00072307	LYPLA1
chr8	144398248	144401699	3452	8	0.99725	0.999679	0.796421	0.999678	0.00209529	0.000395332	TOP1MT
chr8	145743334	145744453	1120	8	0.99725	0.999679	0.795688	0.999678	-0.00161528	-0.000230835	LRRC14
chr9	34329284	34330685	1402	8	0.99725	0.999679	0.795688	0.999678	0.00634229	0.00115501	NUDT2
chr9	35102903	35103545	643	8	0.99725	0.999679	0.796421	0.999678	0.000887378	0.000292062	STOML2
chr9	37592199	37594138	1940	8	0.99725	0.999679	0.795688	0.999678	0.00397613	0.00049924	RP11-613M10.8, TOMM5, RP11-613M10.9
chr9	71650237	71651331	1095	8	0.99725	0.999679	0.797306	0.999678	-0.00342905	-0.000705391	FXN
chr9	136566991	136569664	2674	8	0.99725	0.999679	0.845056	0.999678	0.00348598	-1.08364e-05	SARDH
chr10	6263432	6265092	1661	8	0.99725	0.999679	0.795688	0.999678	-0.00307156	-0.000282295	PFKFB3
chr10	82172262	82174376	2115	8	0.99725	0.999679	0.795688	0.999678	-0.00215359	-0.000409103	FAM213A
chr11	63741765	63742453	689	8	0.99725	0.999679	0.798272	0.999678	0.00112651	0.000204141	COX8A, AP000721.4
chr11	63775071	63776653	1583	8	0.99725	0.999679	0.795688	0.999678	-0.00427836	-0.00103393	MACROD1
chr11	63885665	63887426	1762	8	0.99725	0.999679	0.795688	0.999678	-0.00196428	-1.01094e-05	FLRT1, MACROD1, RP11-21A7A.3
chr11	66616874	66618609	1736	8	0.99725	0.999679	0.795688	0.999678	0.00222205	-0.000394376	PC
chr11	66638774	66639578	805	8	0.99725	0.999679	0.796421	0.999678	-0.00262668	-0.000544701	PC
chr11	66725860	66727257	1398	8	0.99725	0.999679	0.839793	0.999678	-0.00424452	-6.60437e-05
chr11	68549255	68551729	2475	8	0.99725	0.999679	0.840206	0.999678	-0.00241217	-0.000109666	CPT1A
chr11	68670825	68672207	1383	8	0.99725	0.999679	0.811091	0.999678	-0.00290152	-0.00048907	IGHMBP2, MRPL21
chr11	72379492	72381323	1832	8	0.99725	0.999679	0.811091	0.999678	-0.00392006	0.000268319	PDE2A
chr12	93859780	93861732	1953	8	0.99725	0.999679	0.795688	0.999678	-0.00161211	8.46204e-05	MRPL42
chr12	109553359	109554767	1409	8	0.99725	0.999679	0.795688	0.999678	0.00905479	0.00342486	RP11-968O1.5, ACACB
chr13	41362292	41364359	2068	8	0.99725	0.999679	0.795688	0.999678	-0.00282205	-0.00013472	SLC25A15
chr14	70883772	70884256	485	8	0.99725	0.999679	0.795688	0.999678	-0.00147626	0.000181494	SYNJ2BP
chr14	78265599	78266847	1249	8	0.99725	0.999679	0.811091	0.999678	0.00112558	0.000255434	ADCK1
chr16	1478504	1480790	2287	8	0.99725	0.999679	0.795688	0.999678	0.00565193	0.00122787	C16orf91
chr16	3727482	3729605	2124	8	0.99725	0.999679	0.805707	0.999678	0.00132987	-8.01903e-05	DNASE1, TRAP1
chr16	30064149	30064897	749	8	0.99725	0.999679	0.795688	0.999678	-0.00311557	-0.000297187	ALDOA, FAM57B
chr16	31439106	31440866	1761	8	0.99725	0.999679	0.834867	0.999678	-0.00327545	-0.000848585	COX6A2
chr17	8198092	8199089	998	8	0.99725	0.999679	0.795688	0.999678	-0.0029204	-0.000472745	SLC25A35
chr17	35656660	35658374	1715	8	0.99725	0.999679	0.834867	0.999678	0.00317051	0.000664737	ACACA
chr17	43128308	43129957	1650	8	0.99725	0.999679	0.795688	0.999678	-0.00888468	-0.00124625	NMT1, DCAKD
chr17	62492387	62494349	1963	8	0.99725	0.999679	0.795688	0.999678	-0.00441121	-0.000331239	POLG2
chr19	17444399	17445782	1384	8	0.99725	0.999679	0.801615	0.999678	0.00457912	0.00033461	GTPBP3, ANO8
chr19	18654267	18655521	1255	8	0.99725	0.999679	0.795688	0.999678	0.00380984	0.000448623	FKBP8
chr19	44030756	44032076	1321	8	0.99725	0.999679	0.820641	0.999678	0.00242449	0.000683092	ZNF575, ETHE1
chr19	46094030	46095562	1533	8	0.99725	0.999679	0.811091	0.999678	0.005643	0.00117787	OPA3, GPR4
chr19	49126940	49128319	1380	8	0.99725	0.999679	0.795688	0.999678	0.00154007	9.62862e-05	SPHK2, AC022154.7
chr19	51869353	51871073	1721	8	0.99725	0.999679	0.838089	0.999678	-0.000665367	9.18604e-05	ETFB, CTD-2616J11.11, CLDND2
chr20	3025968	3027467	1500	8	0.99725	0.999679	0.80172	0.999678	0.00158945	0.000153747	GNRH2, MRPS26
chr20	57606607	57608091	1485	8	0.99725	0.999679	0.795688	0.999678	-0.00556472	-0.000987514	ATP5E
chr21	26978951	26980614	1664	8	0.99725	0.999679	0.808595	0.999678	-0.00108295	-0.00022138	MRPL39
chr21	37506434	37507598	1165	8	0.99725	0.969607	0.795688	0.999678	0.00314643	0.000910659	CBR3, CBR3-AS1
chr21	45558301	45561490	3190	8	0.99725	0.999679	0.797306	0.999678	-0.00299739	-0.00205376	C21orf33
chr22	19938378	19939061	684	8	0.99725	0.999679	0.795688	0.999678	0.00535996	0.000893664	COMT
chr22	29976613	29978158	1546	8	0.99725	0.999679	0.795688	0.999678	0.00475827	0.000286918	NIPSNAP1
chr22	36877697	36878869	1173	8	0.99725	0.999679	0.795688	0.999678	0.00111704	0.000397242	TXN2
chr22	38202626	38204391	1766	8	0.99725	0.999679	0.797306	0.999678	0.00153885	-3.71505e-06	H1F0, GCAT
chr22	46725365	46728727	3363	8	0.99725	0.999679	0.844229	0.999678	-0.000854873	-0.000159478	GTSE1, TRMU
chrX	24482966	24484361	1396	8	0.99725	0.999679	0.795688	0.999678	0.00448691	0.000526426	PDK3
chrX	84257832	84259298	1467	8	0.99725	0.999679	0.795688	0.999678	0.00929082	0.00293532	APOOL
chrX	100913838	100914950	1113	8	0.99725	0.999679	0.820641	0.999678	-0.00379434	-0.000520619	ARMCX2
chr1	6705012	6706713	1702	7	0.99725	0.999679	0.795688	0.999678	0.00429601	0.000387152	DNAJC11
chr1	19223031	19225289	2259	7	0.99725	0.999679	0.802437	0.999678	-0.00180268	-0.000355164	RP13-279N23.2, ALDH4A1, MIR1290
chr1	155270855	155271423	569	7	0.99725	0.999679	0.795688	0.999678	0.00535406	0.000697402	PKLR
chr1	161137858	161139485	1628	7	0.99725	0.999679	0.795688	0.999678	-0.00253357	-0.000955763	PPOX
chr1	216773258	216774956	1699	7	0.99725	0.999679	0.795688	0.999678	-0.00880227	-0.00147299	ESRRG
chr1	227151807	227153359	1553	7	0.99725	0.999679	0.805707	0.999678	0.00472796	0.00174011	ADCK3
chr2	74374264	74375930	1667	7	0.99725	0.999679	0.820692	0.999678	0.00210077	9.36954e-05	BOLA3-AS1, BOLA3
chr2	170429723	170430788	1066	7	0.99725	0.999679	0.795688	0.999678	0.00736417	0.00138159	FASTKD1
chr2	176045768	176046806	1039	7	0.99725	0.999679	0.795688	0.999678	-0.00514053	-0.00126793	ATP5G3
chr2	202124040	202125310	1271	7	0.99725	0.999679	0.795688	0.999678	-0.00232852	-0.000348935	CASP8
chr2	241807859	241808757	899	7	0.99725	0.999679	0.862128	0.999678	-0.00229304	-0.000682595	AGXT
chr3	52560668	52563633	2966	7	0.99725	0.999679	0.808595	0.999678	0.00173443	0.000376191	NT5DC2
chr4	8386188	8388670	2483	7	0.99725	0.999679	0.795688	0.999678	0.00141643	0.000543338	ACOX3
chr4	8395941	8396814	874	7	0.99725	0.999679	0.795688	0.999678	-0.00748042	-0.00128204	ACOX3
chr4	8429229	8430496	1268	7	0.99725	0.999679	0.795688	0.999678	-0.00133319	-0.000228044	ACOX3
chr4	88342685	88344185	1501	7	0.99725	0.999679	0.795688	0.999678	0.00124234	0.000220378	NUDT9
chr5	70882155	70883447	1293	7	0.99725	0.999679	0.795688	0.999678	0.00346564	0.0006018	MCCC2
chr5	80548514	80550860	2347	7	0.99725	0.999679	0.795688	0.999678	0.00347246	0.000599216	CKMT2, CKMT2-AS1
chr5	131309814	131312994	3181	7	0.99725	0.965033	0.795688	0.999678	-0.00447746	-0.00243696	ACSL6
chr6	4135291	4136366	1076	7	0.99725	0.999679	0.795688	0.999678	-0.00111689	-0.000114551	RP3-400B16.4, RP3-400B16.1, ECI2
chr6	84233917	84234463	547	7	0.99725	0.999679	0.796033	0.999678	-0.00260254	-0.00018705	PRSS35
chr6	107780019	107781866	1848	7	0.99725	0.999679	0.808595	0.999678	-0.00152596	-0.000161428	PDSS2
chr6	161575229	161576433	1205	7	0.99725	0.999679	0.795688	0.999678	0.00176376	0.000394758	AGPAT4
chr7	95225520	95226433	914	7	0.99725	0.999679	0.811091	0.999678	-0.00328047	-2.73532e-05	AC002451.3, PDK4
chr7	99040372	99042419	2048	7	0.99725	0.999679	0.795688	0.999678	-0.00461386	-0.00131126	CPSF4, AC073063.1, PTCD1, ATP5J2-PTCD1, AC073063.10
chr8	67350187	67352379	2193	7	0.99725	0.999679	0.802478	0.999678	-0.00227799	-0.000233542	ADHFE1
chr8	145737578	145739374	1797	7	0.99725	0.999679	0.795688	0.999678	-0.00204303	0.000145587	CTD-2517M22.17, RECQL4
chr9	79007938	79010086	2149	7	0.99725	0.999679	0.811091	0.999678	-0.000373187	-0.000109827	RFK
chr9	88897556	88898587	1032	7	0.99725	0.999679	0.834867	0.999678	0.00411772	0.000929707	ISCA1
chr9	130564509	130565167	659	7	0.99725	0.999679	0.820641	0.999678	0.00346689	0.000584258	FPGS
chr9	137261559	137263731	2173	7	0.99725	0.999679	0.820692	0.999678	0.00303328	0.00109374	RXRA
chr9	137297892	137299685	1794	7	0.99725	0.999679	0.795688	0.999678	-0.00901464	-0.00202844	RXRA
chr10	3190401	3193421	3021	7	0.99725	0.999679	0.795688	0.999678	-0.00187618	-0.000239851	PITRM1-AS1, PITRM1
chr10	30637833	30638455	623	7	0.99725	0.999679	0.795688	0.999678	0.00163493	0.000634171	MTPAP
chr10	50946320	50948838	2519	7	0.99725	0.999679	0.795688	0.999678	-0.006211	-0.00137288	OGDHL
chr10	75541197	75541698	502	7	0.99725	0.999679	0.795688	0.999678	0.0058327	0.00109211
chr10	102794421	102797524	3104	7	0.99725	0.999679	0.795688	0.999678	-0.00269397	-0.00036826	SFXN3
chr11	790669	792861	2193	7	0.99725	0.999679	0.795688	0.999678	-0.00188866	0.000244662	SLC25A22
chr11	66643314	66644465	1152	7	0.99725	0.999679	0.835272	0.999678	0.00210727	-0.000542241	PC
chr11	66686439	66688628	2190	7	0.99725	0.999679	0.796421	0.999678	0.00652351	0.000418129	RNU7-23P, PC
chr11	72064120	72065489	1370	7	0.99725	0.999679	0.795688	0.999678	-0.00391164	-0.000996587	RP11-45F15.1, CLPB
chr11	72294904	72296138	1235	7	0.99725	0.999679	0.795688	0.999678	-0.00519674	-0.00164011	RP11-169D4.2, PDE2A
chr11	119043671	119045320	1650	7	0.99725	0.999679	0.795688	0.999678	0.00290048	0.000369749	NLRX1
chr11	133715076	133716338	1263	7	0.99725	0.999679	0.839772	0.999678	-0.00336841	-0.00108095	SPATA19
chr12	16499963	16501534	1572	7	0.99725	0.999679	0.808595	0.999678	-0.00395785	0.000218271	MGST1
chr12	120738669	120740166	1498	7	0.99725	0.999679	0.795688	0.999678	0.00245178	-0.000153926	SIRT4
chr13	100258165	100258954	790	7	0.99725	0.999679	0.795688	0.999678	-0.00150941	-0.000523117	CLYBL
chr13	110431691	110434682	2992	7	0.99725	0.999679	0.795688	0.999678	0.00206809	0.000685122	IRS2
chr13	111279312	111281479	2168	7	0.99725	0.999679	0.795688	0.999678	0.0026735	0.000235957	CARKD
chr14	69675438	69676460	1023	7	0.99725	0.999679	0.800837	0.999678	0.00200242	0.000743861	EXD2, RP11-363J20.1
chr16	4394011	4396298	2288	7	0.99725	0.999679	0.795688	0.999678	0.00254128	0.00061778	PAM16, CORO7-PAM16
chr16	20702422	20703851	1430	7	0.99725	0.999679	0.808595	0.999678	-0.00696904	-0.000745665	ACSM3, ACSM1
chr16	20774219	20775352	1134	7	0.99725	0.999679	0.795688	0.999678	0.00567247	0.000560374	ACSM3, AC004381.7
chr16	69457218	69458746	1529	7	0.99725	0.999679	0.808595	0.999678	0.00595457	0.00134111	CYB5B
chr16	89167154	89168599	1446	7	0.99725	0.999679	0.796421	0.999678	0.00452061	0.00164188	ACSF3
chr16	89201615	89203452	1838	7	0.99725	0.999679	0.811638	0.999678	-0.00187151	-0.000263765	ACSF3
chr16	89216672	89220554	3883	7	0.99725	0.999679	0.834867	0.999678	-0.00132763	9.12547e-06	ACSF3
chr16	89600003	89601909	1907	7	0.99725	0.999679	0.795688	0.999678	-0.00250519	-0.000199659	SPG7
chr17	12920709	12922754	2046	7	0.99725	0.999679	0.795688	0.999678	0.00116189	0.000379606	ELAC2
chr17	17105857	17106839	983	7	0.99725	0.999679	0.795688	0.999678	-0.00573431	-0.00085907	MPRIP, PLD6, RP11-45M22.4
chr17	17205684	17207305	1622	7	0.99725	0.999679	0.796421	0.999678	0.00261009	0.000501664	NT5M
chr17	26219547	26221888	2342	7	0.99725	0.999679	0.797306	0.999678	-0.00316883	-0.000766246	RP1-66C13.4, LYRM9
chr18	21851455	21852436	982	7	0.99725	0.999679	0.795688	0.999678	0.00391367	0.00168248	OSBPL1A
chr19	633157	634035	879	7	0.99725	0.999679	0.795688	0.999678	-0.00152397	-0.000207461	POLRMT
chr19	6360197	6361639	1443	7	0.99725	0.999679	0.795688	0.999678	-0.00181846	-0.000109821	CLPP, CTB-180A7.3
chr19	6459035	6460802	1768	7	0.99725	0.999679	0.795688	0.999678	0.00655096	0.000609755	SLC25A23
chr19	11616766	11618526	1761	7	0.99725	0.999679	0.850428	0.999678	0.00258868	0.000154294	ECSIT
chr19	39970265	39971363	1099	7	0.99725	0.999679	0.795688	0.999678	0.000882227	-7.6521e-05	TIMM50
chr19	47728584	47731714	3131	7	0.99725	0.999679	0.795688	0.999678	-0.00228209	-4.33854e-05	MIR3191, BBC3
chr20	3896885	3898940	2056	7	0.99725	0.999679	0.850428	0.999678	-0.00218844	-0.000623444	PANK2, MIR103A2
chr22	18042550	18043745	1196	7	0.99725	0.999679	0.795688	0.999678	0.00408497	-0.000420305	SLC25A18
chr22	18062656	18064224	1569	7	0.99725	0.999679	0.795688	0.999678	0.00560509	0.0016068	SLC25A18, AC004019.13
chr22	38469264	38470483	1220	7	0.99725	0.999679	0.801615	0.999678	-0.0047452	-0.000598756	PICK1, RP5-1039K5.13
chr22	41909971	41911735	1765	7	0.99725	0.999679	0.795688	0.999678	-0.00271146	-0.000615475	ACO2
chr22	46593404	46594435	1032	7	0.99725	0.999679	0.795688	0.999678	-0.00108221	-9.27006e-05	PPARA
chrX	19372620	19374062	1443	7	0.99725	0.999679	0.811091	0.999678	-0.00304354	0.000451165	PDHA1
chrX	77154697	77155144	448	7	0.99725	0.999679	0.795688	0.999678	0.00633459	0.00129436	COX7B
chr1	1446840	1447567	728	6	0.99725	0.999679	0.795688	0.999678	0.00036636	0.000100146	ATAD3A
chr1	9599067	9600345	1279	6	0.99725	0.999679	0.808595	0.999678	-0.00137594	-9.92443e-05	SLC25A33
chr1	12426567	12428626	2060	6	0.99725	0.999679	0.795688	0.999678	-0.00108937	-0.000152269	VPS13D
chr1	12508122	12510657	2536	6	0.99725	0.999679	0.852829	0.999678	-0.0049711	-0.00120916	VPS13D
chr1	12538341	12538678	338	6	0.99725	0.999679	0.821071	0.999678	-0.00211525	-0.000390575	VPS13D
chr1	19638460	19639298	839	6	0.99725	0.999679	0.811091	0.999678	0.00151886	0.000147853	PQLC2, AKR7A2
chr1	33477275	33480241	2967	6	0.99725	0.999679	0.795688	0.999678	-0.00165642	-0.000167394	RP1-117O3.2, AK2
chr1	45797078	45799165	2088	6	0.99725	0.999679	0.811091	0.999678	0.00201972	0.000531243	MUTYH
chr1	55007725	55008516	792	6	0.99725	0.999679	0.820641	0.999678	-0.000497099	-2.84237e-05	ACOT11
chr1	156707991	156708924	934	6	0.99725	0.999679	0.795688	0.999678	-0.000888496	7.05168e-05	MRPL24
chr1	167882440	167884595	2156	6	0.99725	0.999679	0.834867	0.999678	-0.00335631	-0.000405706	ADCY10
chr1	217250241	217251566	1326	6	0.99725	0.999679	0.796421	0.999678	-0.01041	-0.00175268	ESRRG
chr2	211456678	211458173	1496	6	0.99725	0.999679	0.795688	0.999678	-0.00336339	-0.000947855	CPS1
chr2	242757444	242758725	1282	6	0.99725	0.999679	0.834867	0.999678	0.00226311	0.000372653	NEU4
chr3	53857445	53858731	1287	6	0.99725	0.999679	0.795688	0.999678	-0.00262799	-0.000173969	CHDH
chr3	132372265	132373398	1134	6	0.99725	0.999679	0.795688	0.999678	-0.00358399	-0.000365483	UBA5, ACAD11, NPHP3
chr3	138998997	139000525	1529	6	0.99725	0.999679	0.795688	0.999678	0.00753529	0.00231666	MRPS22
chr3	197238913	197239698	786	6	0.99725	0.999679	0.822482	0.999678	0.000877556	0.000254163	BDH1
chr4	141488964	141490153	1190	6	0.99725	0.999679	0.795688	0.999678	-0.00427232	-0.00144585	UCP1
chr5	6625880	6626978	1099	6	0.99725	0.999679	0.795688	0.999678	0.00109009	0.000248235	NSUN2
chr5	130500164	130502197	2034	6	0.99725	0.999679	0.795688	0.999678	-0.0013519	-0.000194964	HINT1
chr5	157157993	157158638	646	6	0.99725	0.999679	0.795688	0.999678	0.00625879	0.00186736	THG1L
chr6	5145019	5146008	990	6	0.99725	0.999679	0.795688	0.999678	0.00202519	0.000235992	LYRM4
chr6	33547969	33548127	159	6	0.99725	0.999679	0.795688	0.999678	0.00249347	0.000725783	BAK1
chr6	39895552	39896742	1191	6	0.99725	0.999679	0.850428	0.999678	0.00244969	0.000299676	MOCS1
chr6	99967767	99968835	1069	6	0.99725	0.999679	0.795688	0.999678	-0.00514625	-0.00120688	TSTD3, USP45
chr6	155584173	155585396	1224	6	0.99725	0.999679	0.832895	0.999678	-0.000497745	-0.000327069	CLDN20, TFB1M
chr6	162864415	162865171	757	6	0.99725	0.999679	0.832357	0.999678	-0.00400397	-0.000933926	PARK2
chr7	22862035	22863328	1294	6	0.99725	0.999679	0.796007	0.999678	-0.00183358	-0.00056818	TOMM7
chr7	140389200	140391283	2084	6	0.99725	0.999679	0.795688	0.999678	0.00127046	-0.000479961	ADCK2, NDUFB2
chr8	10207892	10208600	709	6	0.99725	0.999679	0.796421	0.999678	0.00435951	0.000793652	MSRA
chr8	27347861	27348475	615	6	0.99725	0.999679	0.795688	0.999678	-0.00327053	-0.000470957	EPHX2
chr8	38005265	38006227	963	6	0.99725	0.999679	0.808595	0.999678	-0.00473101	-0.0012798	STAR
chr8	74887999	74889068	1070	6	0.99725	0.999679	0.795688	0.999678	-0.0115167	-0.00204207	TMEM70
chr8	107669778	107670358	581	6	0.99725	0.999679	0.808595	0.999678	-0.000670594	1.68111e-05	OXR1
chr8	143999374	144000430	1057	6	0.99725	0.999679	0.840206	0.999678	0.00367184	0.000630447
chr8	144441556	144443217	1662	6	0.99725	0.999679	0.797306	0.999678	0.00489075	0.00143207	TOP1MT
chr9	4741011	4742233	1223	6	0.99725	0.999679	0.795688	0.999678	0.0018399	0.000693238	AK3
chr9	5437886	5438883	998	6	0.99725	0.999679	0.795688	0.999678	-0.00602346	-0.00110875
chr9	6565526	6567046	1521	6	0.99725	0.999679	0.795688	0.999678	-0.00394865	0.000160751	GLDC, snoU13
chr9	6644369	6645736	1368	6	0.99725	0.999679	0.80172	0.999678	0.00180188	0.000209954	GLDC
chr9	37428531	37429746	1216	6	0.99725	0.999679	0.795688	0.999678	-0.00301454	-0.000616492	GRHPR
chr9	38391432	38393112	1681	6	0.99725	0.999679	0.801615	0.999678	0.00156501	5.79304e-05	ALDH1B1
chr10	11784140	11784920	781	6	0.99725	0.999679	0.795688	0.999678	-0.00620314	-0.00129193	ECHDC3
chr10	70979777	70980199	423	6	0.99725	0.999679	0.795688	0.999678	0.00177524	-0.000450744	HKDC1, RP11-227H15.4
chr10	88852952	88853886	935	6	0.99725	0.999679	0.811091	0.999678	0.00207474	0.000729935	GLUD1
chr10	99342787	99343978	1192	6	0.99725	0.999679	0.795688	0.999678	-0.00156882	-0.00111989	ANKRD2
chr10	135232817	135233752	936	6	0.99725	0.999679	0.795688	0.999678	0.00175374	0.000282096	RP11-108K14.8, MTG1
chr11	63847869	63849412	1544	6	0.99725	0.999679	0.881404	0.999678	-0.00111887	-0.000188156	RP11-21A7A.2, RP11-21A7A.4, MACROD1
chr11	64000524	64001712	1189	6	0.99725	0.999679	0.802478	0.999678	-0.00317143	-0.000507492	DNAJC4, RP11-783K16.14
chr11	68583057	68583898	842	6	0.99725	0.999679	0.808595	0.999678	-0.00392133	-0.000702967	CPT1A
chr11	72300891	72301924	1034	6	0.99725	0.999679	0.822274	0.999678	0.00129434	0.000336889	PDE2A
chr11	114312777	114314827	2051	6	0.99725	0.999679	0.795688	0.999678	0.00147301	5.17873e-05	RP11-212D19.4, REXO2
chr11	134125564	134126504	941	6	0.99725	0.999679	0.795688	0.999678	0.00395852	0.00218518	ACAD8
chr12	132426017	132426938	922	6	0.99725	0.999679	0.795688	0.999678	0.0027417	0.000365196	PUS1
chr12	133286774	133287786	1013	6	0.99725	0.999679	0.796421	0.999678	0.000335713	0.000175548	PXMP2, RP13-672B3.2, PGAM5
chr13	111287117	111288822	1706	6	0.99725	0.999679	0.836062	0.999678	0.00201338	0.000669889	CARKD
chr15	43940140	43941230	1091	6	0.99725	0.999679	0.795688	0.999678	-0.00491081	-0.00176276	STRC, CATSPER2
chr15	80263132	80264770	1639	6	0.99725	0.999679	0.82648	0.999678	0.0020629	0.000394395	BCL2A1
chr16	720309	721723	1415	6	0.99725	0.999679	0.795688	0.999678	-0.00246644	-0.000296838	RHOT2
chr16	19088419	19089964	1546	6	0.99725	0.999679	0.922981	0.999678	0.000728829	-2.16867e-05	COQ7
chr16	20709100	20710251	1152	6	0.99725	0.999679	0.847992	0.999678	0.00133159	0.000405276	ACSM3, ACSM1
chr16	69364337	69365868	1532	6	0.99725	0.999679	0.796421	0.999678	0.00115137	5.03791e-06	COG8, PDF, RP11-343C2.12
chr16	83945204	83946845	1642	6	0.99725	0.999679	0.795688	0.999678	-0.00350826	-0.000605175	MLYCD, RP11-505K9.4
chr16	83947913	83949217	1305	6	0.99725	0.999679	0.795688	0.999678	-0.00138966	-0.000261857	MLYCD, RP11-505K9.4
chr16	89613471	89615117	1647	6	0.99725	0.999679	0.894029	0.999678	0.000818456	9.69769e-05	SPG7
chr17	12904274	12905834	1561	6	0.99725	0.999679	0.795688	0.999678	-0.00289157	-0.000344235	ELAC2
chr17	15926697	15928387	1691	6	0.99725	0.999679	0.795688	0.999678	-0.00430986	-0.000519522	TTC19
chr17	19573861	19575583	1723	6	0.99725	0.999679	0.796421	0.999678	0.00235153	0.000757143	ALDH3A2
chr17	55173424	55175274	1851	6	0.99725	0.999679	0.795688	0.999678	0.00233236	0.00101245	AKAP1, RP11-166P13.4
chr17	73282900	73283953	1054	6	0.99725	0.999679	0.808595	0.999678	-0.000962144	-0.000275623	SLC25A19
chr17	73906034	73907374	1341	6	0.99725	0.999679	0.80172	0.999678	-0.00803063	-0.0040422	RP11-552F3.12, FBF1
chr17	79892414	79893236	823	6	0.99725	0.999679	0.796421	0.999678	0.00105257	0.00020668	PYCR1
chr17	80045039	80046815	1777	6	0.99725	0.999679	0.795688	0.999678	0.00286041	0.000643073	FASN
chr17	80048531	80049347	817	6	0.99725	0.999679	0.795688	0.999678	-0.0021046	-2.26581e-05	FASN
chr18	12406559	12408304	1746	6	0.99725	0.999679	0.795688	0.999678	-0.00219467	-4.21567e-05	SLMO1
chr19	5694016	5695366	1351	6	0.99725	0.999679	0.811728	0.999678	-0.00138817	-0.000323095	LONP1
chr19	8385440	8387654	2215	6	0.99725	0.999679	0.795688	0.999678	-0.00808228	-0.00195637	RPS28, NDUFA7, NDUFA7, KANK3
chr19	33462789	33463351	563	6	0.99725	0.999679	0.797306	0.999678	0.00281275	0.000256866	C19orf40, CEP89
chr19	36302777	36305049	2273	6	0.99725	0.999679	0.811091	0.999678	0.00254074	0.000706551	PRODH2
chr19	39322242	39323158	917	6	0.99725	0.999679	0.795688	0.999678	0.00145945	0.000383031	ECH1, AC104534.3
chr19	46031516	46033285	1770	6	0.99725	0.999679	0.808595	0.999678	0.00498822	0.000966644	OPA3
chr19	46273153	46275166	2014	6	0.99725	0.999679	0.840206	0.999678	-0.00774803	-0.00173777	AC074212.6, DMPK
chr19	51857538	51858276	739	6	0.99725	0.965033	0.795688	0.999678	-0.00563781	-0.00348746	ETFB, CTD-2616J11.11
chr19	55580852	55581514	663	6	0.99725	0.999679	0.822482	0.999678	0.00296228	0.000309394	RDH13
chr22	18923876	18925277	1402	6	0.99725	0.999679	0.808595	0.999678	-0.00194362	-0.000386661	PRODH
chrX	40482023	40482799	777	6	0.99725	0.999679	0.795688	0.999678	-0.00486513	-0.00120515
chrX	120181090	120183585	2496	6	0.99725	0.999679	0.795688	0.999678	-0.005399	-0.000693428	GLUD2
chr1	52258575	52259672	1098	5	0.99725	0.999679	0.808595	0.999678	0.00226268	0.00117285	RP4-657D16.3, NRD1
chr1	52302074	52304342	2269	5	0.99725	0.999679	0.807607	0.999678	-0.00297742	-0.000749941	NRD1, MIR761
chr1	55074083	55075279	1197	5	0.99725	0.999679	0.795688	0.999678	0.00313458	0.000234135	ACOT11, FAM151A
chr1	119910205	119911480	1276	5	0.99725	0.999679	0.795688	0.999678	-0.00428076	-0.0014247	HAO2
chr1	120311542	120311653	112	5	0.99725	0.999679	0.795688	0.999678	0.0034827	0.000172371
chr1	154960650	154960953	304	5	0.99725	0.999679	0.832895	0.999678	0.00135342	1.77154e-05	FLAD1
chr1	155264372	155265378	1007	5	0.99725	0.965033	0.795688	0.999678	0.00473341	0.00348574	PKLR
chr1	155280391	155281226	836	5	0.99725	0.999679	0.832792	0.999678	0.00115964	0.000552306	FDPS
chr1	165631596	165633140	1545	5	0.99725	0.999679	0.880694	0.999678	-0.00125055	-0.000366801	ALDH9A1, Y_RNA
chr1	220310462	220312424	1963	5	0.99725	0.999679	0.795688	0.999678	0.00136572	0.000410942	IARS2, snoU13
chr2	44125791	44126946	1156	5	0.99725	0.999679	0.795688	0.999678	0.0032789	0.00106965	LRPPRC
chr2	73208186	73209573	1388	5	0.99725	0.999679	0.923894	0.999678	0.000606432	0.000240045	SFXN5
chr2	75881159	75881930	772	5	0.99725	0.999679	0.834867	0.999678	0.000552264	0.000100359	MRPL19, GCFC2
chr2	86362005	86363010	1006	5	0.99725	0.999679	0.795688	0.999678	0.000956643	0.000558155	PTCD3, SNORD94
chr2	99221433	99223671	2239	5	0.99725	0.999679	0.844229	0.999678	0.00186957	-0.000250995	COA5
chr2	120438237	120439606	1370	5	0.99725	0.999679	0.801615	0.999678	-0.0027409	-0.000799134	TMEM177
chr2	201761773	201763741	1969	5	0.99725	0.999679	0.847581	0.999678	-0.00238207	-0.000591294	NIF3L1
chr2	240964415	240966254	1840	5	0.99725	0.999679	0.829713	0.999678	0.000814889	5.89547e-05	NDUFA10
chr2	242035204	242035975	772	5	0.99725	0.999679	0.808595	0.999678	0.00213553	0.000173865	MTERFD2
chr2	242615391	242616875	1485	5	0.99725	0.999679	0.808595	0.999678	-0.00138758	-2.45521e-05	DTYMK
chr3	12392024	12394012	1989	5	0.99725	0.999679	0.797306	0.999678	0.00564236	0.00324915	PPARG
chr3	45551149	45553017	1869	5	0.99725	0.999679	0.795688	0.999678	-0.00554954	-0.00207204	LARS2
chr3	50608599	50609551	953	5	0.99725	0.999679	0.812645	0.999678	-0.00267304	-0.00111743	HEMK1
chr3	66428294	66431055	2762	5	0.99725	0.999679	0.795688	0.999678	-0.00469659	-0.00131297	SLC25A26, LRIG1
chr3	66433521	66434636	1116	5	0.99725	0.999679	0.795688	0.999678	-0.000791434	9.0139e-06	SLC25A26, LRIG1
chr3	122084677	122085664	988	5	0.99725	0.999679	0.795688	0.999678	-0.00286204	-0.000732354	CCDC58
chr3	128615082	128616481	1400	5	0.99725	0.999679	0.852829	0.999678	0.000465384	-0.000151578	ACAD9
chr3	139047097	139049277	2181	5	0.99725	0.999679	0.795688	0.999678	-0.0033821	-0.000776259	MRPS22
chr3	193340620	193341957	1338	5	0.99725	0.999679	0.796421	0.999678	-0.000590872	-0.000148876	OPA1, OPA1-AS1
chr4	8392918	8394799	1882	5	0.99725	0.999679	0.808595	0.999678	-0.0013004	-0.000332617	RNA5SP152, ACOX3
chr4	146571771	146572687	917	5	0.99725	0.999679	0.844229	0.999678	-0.00182446	-0.000422709	MMAA, RP11-557J10.4
chr4	152608012	152609192	1181	5	0.99725	0.965033	0.795688	0.999678	-0.00460262	-0.000971425	PET112
chr5	205209	205947	739	5	0.99725	0.999679	0.795688	0.999678	-0.00283488	-0.000422672	CCDC127
chr5	1813772	1814728	957	5	0.99725	0.999679	0.795688	0.999678	0.00108647	-8.28253e-05	NDUFS6
chr5	71603588	71604675	1088	5	0.99725	0.999679	0.795688	0.999678	0.003857	0.00100513	MRPS27
chr5	131337962	131339281	1320	5	0.99725	0.999679	0.795688	0.999678	-0.00285111	-0.000434056	ACSL6
chr6	5260950	5262017	1068	5	0.99725	0.999679	0.795688	0.999678	-0.00168035	-0.000457206	FARS2, LYRM4
chr6	43021776	43022209	434	5	0.99725	0.999679	0.795688	0.999678	0.00579964	0.00102943	KLC4, MRPL2
chr6	84221115	84222360	1246	5	0.99725	0.999679	0.795688	0.999678	0.00264121	0.000967873	PRSS35
chr6	151197934	151199028	1095	5	0.99725	0.999679	0.808595	0.999678	0.00153097	-2.33856e-05	MTHFD1L
chr6	151766687	151768440	1754	5	0.99725	0.999679	0.820641	0.999678	0.00435163	0.000868166	RMND1
chr6	160113813	160115480	1668	5	0.99725	0.999679	0.850428	0.999678	0.0014902	0.000503872	SOD2
chr6	161560605	161561066	462	5	0.99725	0.999679	0.834722	0.999678	0.00311752	0.000865014	AGPAT4
chr6	161863721	161865731	2011	5	0.99725	0.999679	0.795688	0.999678	-0.00500787	-0.0008612	PARK2
chr7	30643327	30644526	1200	5	0.99725	0.999679	0.795688	0.999678	-0.00336952	-0.000657058	GARS
chr7	43681770	43682897	1128	5	0.99725	0.999679	0.795688	0.999678	-0.00131362	0.000109004	COA1
chr7	43769172	43770429	1258	5	0.99725	0.999679	0.795688	0.999678	0.00180365	0.000556115	COA1
chr7	96745400	96747403	2004	5	0.99725	0.999679	0.795688	0.999678	0.00542342	0.000612429	ACN9
chr7	99058240	99058641	402	5	0.99725	0.999679	0.795688	0.999678	0.00238165	0.000753395	PTCD1, ATP5J2-PTCD1, ATP5J2
chr7	100883077	100884094	1018	5	0.99725	0.999679	0.795688	0.999678	0.00517617	0.00116645	FIS1
chr7	127629674	127630932	1259	5	0.99725	0.999679	0.795688	0.999678	-0.00172855	-0.000489665	SND1
chr7	134354285	134354807	523	5	0.99725	0.999679	0.801615	0.999678	0.00105082	0.000225991	BPGM
chr7	141462640	141464291	1652	5	0.99725	0.999679	0.808595	0.999678	-0.00465281	-0.000938055	SSBP1, TAS2R3
chr8	10261641	10262221	581	5	0.99725	0.999679	0.808595	0.999678	0.000721318	0.00010987	MSRA
chr8	38253313	38254636	1324	5	0.99725	0.999679	0.863806	0.999678	0.000542827	0.000187019	LETM2
chr8	67371088	67373171	2084	5	0.99725	0.999679	0.857264	0.999678	-0.00332021	-0.000734037	ADHFE1, C8orf46
chr8	94868550	94869985	1436	5	0.99725	0.999679	0.91258	0.999678	-0.00121426	-0.000191751
chr8	107459398	107460154	757	5	0.99725	0.999679	0.802478	0.999678	-0.00955783	-0.00124604	OXR1
chr8	144437314	144438377	1064	5	0.99725	0.999679	0.811091	0.999678	0.00965267	0.00438373	TOP1MT
chr9	32564891	32567045	2155	5	0.99725	0.999679	0.805045	0.999678	-0.00110435	-0.000203389	TOPORS-AS1, GVQW1, NDUFB6, RP11-205M20.7
chr9	37422575	37422914	340	5	0.99725	0.999679	0.842788	0.999678	-0.000402174	-8.55195e-05	GRHPR
chr9	37904462	37905463	1002	5	0.99725	0.999679	0.795688	0.999678	0.00131744	0.000197638	RP11-613M10.9
chr9	131858786	131860383	1598	5	0.99725	0.999679	0.795688	0.999678	0.0024727	0.000703494	RP11-247A12.1, CRAT
chr9	137250935	137253049	2115	5	0.99725	0.999679	0.839666	0.999678	0.00220391	0.00104167	RXRA
chr9	137301117	137302231	1115	5	0.99725	0.999679	0.834867	0.999678	0.00347812	0.00127755	RXRA
chr9	139255732	139256392	661	5	0.99725	0.999679	0.833974	0.999678	0.00167975	-7.67103e-05	DNLZ, CARD9
chr9	139310005	139311141	1137	5	0.99725	0.999679	0.795688	0.999678	0.00235351	-0.000318147	PMPCA
chr10	3183578	3184137	560	5	0.99725	0.999679	0.795688	0.999678	-0.00105924	-0.000267246	PITRM1-AS1, PITRM1
chr10	3200387	3201487	1101	5	0.99725	0.999679	0.820637	0.999678	-0.00280741	-0.000608573	PITRM1-AS1, PITRM1
chr10	71867147	71869135	1989	5	0.99725	0.999679	0.81275	0.999678	-0.00395743	-0.0010684	H2AFY2, AIFM2
chr10	71877420	71878982	1563	5	0.99725	0.999679	0.808595	0.999678	0.00364508	0.000505908	AIFM2
chr10	74282931	74285199	2269	5	0.99725	0.965033	0.795688	0.999678	-0.00192452	-0.000248026	MICU1
chr11	28283196	28284375	1180	5	0.99725	0.999679	0.873507	0.999678	-0.00160469	-0.000553344	METTL15
chr11	34936781	34938882	2102	5	0.99725	0.999679	0.818477	0.999678	0.00394136	0.00214405	PDHX, APIP
chr11	44091987	44092987	1001	5	0.99725	0.999679	0.802478	0.999678	0.00229533	1.3176e-05	ACCS
chr11	63912367	63913080	714	5	0.99725	0.999679	0.795688	0.999678	0.00567566	0.00113216	MACROD1
chr11	64037304	64037973	670	5	0.99725	0.999679	0.834867	0.999678	-0.000755015	-0.000181463	GPR137, BAD
chr11	64039065	64039493	429	5	0.99725	0.999679	0.795688	0.999678	0.000557177	4.65228e-05	GPR137, BAD
chr11	64081158	64081874	717	5	0.99725	0.999679	0.796421	0.999678	0.00427428	0.00131016	ESRRA
chr11	68540558	68541485	928	5	0.99725	0.999679	0.802437	0.999678	-0.000927032	-3.30765e-05	CPT1A
chr11	68566745	68567699	955	5	0.99725	0.999679	0.795688	0.999678	0.00349984	0.000891187	CPT1A
chr11	73586905	73588168	1264	5	0.99725	0.999679	0.843596	0.999678	-0.00184212	-0.000315302	PAAF1, COA4
chr12	56112820	56113808	989	5	0.99725	0.999679	0.870583	0.999678	-0.000694201	0.000142441	RP11-644F5.10, BLOC1S1
chr12	104234663	104235554	892	5	0.99725	0.999679	0.811091	0.999678	-0.00318825	-0.00169858	RP11-650K20.3, NT5DC3
chr12	109568238	109569180	943	5	0.99725	0.999679	0.832895	0.999678	-0.00440762	-0.00200954	ACACB
chr12	109622157	109623408	1252	5	0.99725	0.999679	0.795688	0.999678	0.00300545	0.000617182	ACACB
chr12	109677904	109679443	1540	5	0.99725	0.999679	0.811638	0.999678	-0.00123753	-9.18068e-05	ACACB
chr12	113860066	113861110	1045	5	0.99725	0.999679	0.795688	0.999678	-0.00161555	-0.000588796	SDSL, SDS
chr12	121175010	121175819	810	5	0.99725	0.999679	0.843596	0.999678	-0.000766221	-0.000283448	ACADS
chr12	133265841	133266743	903	5	0.99725	0.965033	0.795688	0.999678	-0.0139734	-0.00162296	PXMP2, RP13-672B3.2
chr12	133277337	133278889	1553	5	0.99725	0.999679	0.795688	0.999678	0.0016506	-0.00023393	PXMP2, RP13-672B3.2
chr13	21748982	21750730	1749	5	0.99725	0.999679	0.796421	0.999678	0.00554065	0.000580097	SKA3
chr13	43596577	43597736	1160	5	0.99725	0.999679	0.901372	0.999678	-0.00187485	-0.000172098	DNAJC15
chr13	100497075	100497789	715	5	0.99725	0.999679	0.796421	0.999678	0.00193412	0.000269873	CLYBL
chr13	111294573	111295081	509	5	0.99725	0.999679	0.795688	0.999678	-0.00515754	-0.000758428	CARS2
chr13	111330699	111331510	812	5	0.99725	0.999679	0.808595	0.999678	0.00182026	0.000150496	CARS2
chr14	32182518	32183722	1205	5	0.99725	0.999679	0.850428	0.999678	-0.00137434	-0.000497143	NUBPL
chr14	74424408	74426152	1745	5	0.99725	0.999679	0.808595	0.999678	-0.00176512	-0.000637179	COQ6, ENTPD5
chr14	78287602	78289408	1807	5	0.99725	0.999679	0.808595	0.999678	-0.00175619	0.000146575	ADCK1
chr14	94579171	94581133	1963	5	0.99725	0.999679	0.908422	0.999678	-0.000760689	-3.48398e-05	IFI27
chr15	74636264	74637483	1220	5	0.99725	0.999679	0.795688	0.999678	0.00258384	0.000351915	CYP11A1
chr15	89054523	89056185	1663	5	0.99725	0.999679	0.795688	0.999678	-0.00245891	-0.000477796	RP11-97O12.7, DET1
chr16	2089851	2091106	1256	5	0.99725	0.999679	0.795688	0.999678	0.00324233	0.000612986	NTHL1
chr16	4482697	4484427	1731	5	0.99725	0.999679	0.808595	0.999678	-0.0012981	-0.000361789	DNAJA3
chr16	15488936	15489794	859	5	0.99725	0.999679	0.795688	0.999678	-0.00150917	0.0002749	MPV17L, RP11-1021N1.1
chr16	20420222	20421627	1406	5	0.99725	0.999262	0.795688	0.999678	-0.00407734	-0.0017349	ACSM5
chr16	66550178	66551909	1732	5	0.99725	0.999679	0.808595	0.999678	0.00148392	0.000782734	RP11-403P17.5, TK2
chr16	69362629	69363236	608	5	0.99725	0.999679	0.795688	0.999678	-0.00458694	-0.000163296	COG8, PDF, RP11-343C2.12
chr16	89162377	89163578	1202	5	0.99725	0.999679	0.795688	0.999678	-0.00373983	0.000850412	ACSF3
chr16	89589973	89590583	611	5	0.99725	0.999679	0.795688	0.999678	-0.0017275	-1.80248e-05	SPG7
chr16	89592737	89594126	1390	5	0.99725	0.999679	0.795688	0.999678	0.00248551	-0.000307695	SPG7
chr16	89603153	89603817	665	5	0.99725	0.999679	0.795688	0.999678	0.00267749	-4.66347e-06	SPG7
chr16	89618833	89620236	1404	5	0.99725	0.999679	0.840478	0.999678	0.00118248	6.9875e-05	SPG7
chr17	21074394	21075124	731	5	0.99725	0.999679	0.795688	0.999678	-0.00361291	-7.09039e-05	DHRS7B
chr17	35518760	35519944	1185	5	0.99725	0.999679	0.815222	0.999678	-0.000859321	-0.000174551	RP11-19G24.2, ACACA
chr17	36885372	36886288	917	5	0.99725	0.999679	0.795688	0.999678	-0.00906549	-0.00289	MLLT6
chr17	48179239	48180359	1121	5	0.99725	0.999679	0.795688	0.999678	0.0048899	0.000817076	PDK2, RP5-875H18.4
chr17	48538929	48540366	1438	5	0.99725	0.999679	0.795688	0.999678	0.00178981	0.00057771	ACSF2
chr17	76408337	76410298	1962	5	0.99725	0.999679	0.808595	0.999678	0.00390277	0.000719037	PGS1
chr17	79686433	79687612	1180	5	0.99725	0.999679	0.865905	0.999678	0.00205038	0.000488254	SLC25A10, SLC25A10
chr18	12492303	12494349	2047	5	0.99725	0.999679	0.795688	0.999678	0.00561366	0.000653016	SPIRE1
chr18	77806203	77806829	627	5	0.99725	0.999679	0.811091	0.999678	-0.00178076	-7.95994e-06	RP11-795F19.5, RBFA
chr19	5711310	5712068	759	5	0.99725	0.999679	0.811553	0.999678	-0.00161357	-0.000982308	LONP1
chr19	6454050	6455531	1482	5	0.99725	0.999679	0.795688	0.999678	0.00236798	0.000722767	SLC25A23
chr19	17610751	17611586	836	5	0.99725	0.999679	0.795688	0.999678	-0.0017875	-0.000577386	SLC27A1, CTD-3131K8.2
chr19	19220710	19221574	865	5	0.99725	0.999679	0.797306	0.999678	-0.0063237	-0.00208289	SLC25A42
chr19	19638875	19639970	1096	5	0.99725	0.999679	0.808595	0.999678	0.00127517	0.000649491	NDUFA13, CTC-260F20.3, YJEFN3
chr19	19643172	19644143	972	5	0.99725	0.999679	0.802478	0.999678	-0.00416509	-0.000728153	NDUFA13, CTC-260F20.3, YJEFN3
chr19	33182179	33183187	1009	5	0.99725	0.999679	0.795688	0.999678	0.00125432	0.000227845	NUDT19, CTD-2538C1.2
chr19	46279757	46281018	1262	5	0.99725	0.999679	0.819621	0.999678	-0.000512876	-1.98268e-06	DMPK
chr19	49132858	49133647	790	5	0.99725	0.999679	0.795688	0.999678	-0.00261994	-0.000906242	SPHK2, DBP
chr19	49302618	49303202	585	5	0.99725	0.999679	0.795688	0.999678	0.00246	0.000688058	BCAT2
chr19	49313421	49314475	1055	5	0.99725	0.999679	0.795688	0.999678	-0.000610695	-5.99972e-05	BCAT2
chr20	13765081	13767624	2544	5	0.99725	0.999679	0.795688	0.999678	0.00405407	0.000599399	NDUFAF5, ESF1
chr20	52773841	52774697	857	5	0.99725	0.999679	0.795688	0.999678	-0.00165639	-0.000492888	CYP24A1
chr21	35495182	35496244	1063	5	0.99725	0.999679	0.795688	0.999678	0.0010884	-0.000213829	MRPS6, AP000320.7
chr22	17645416	17646263	848	5	0.99725	0.999679	0.818652	0.999678	0.00153445	-0.000311713	CECR5-AS1, CECR5
chr22	19919974	19921302	1329	5	0.99725	0.999679	0.795688	0.999678	0.00219457	-0.000167394	TXNRD2
chr22	32021249	32022314	1066	5	0.99725	0.999679	0.795688	0.999678	0.00208334	-0.000191967	PISD
chr22	46610313	46611048	736	5	0.99725	0.999679	0.795688	0.999678	-0.0007872	-0.000478014	PPARA
chrX	55057010	55058095	1086	5	0.99725	0.999679	0.795688	0.999678	-0.004783	-0.00227194	ALAS2
chrX	153646311	153648203	1893	5	0.99725	0.965033	0.795688	0.999678	-0.00350041	-0.000314226	TAZ
chr1	1412855	1413810	956	4	0.99725	0.999679	0.795688	0.999678	-0.00148634	-0.000995184	ATAD3B
chr1	6366307	6366658	352	4	0.99725	0.999679	0.795688	0.999678	-0.00273072	-0.00101847	ACOT7
chr1	6381022	6382250	1229	4	0.99725	0.999679	0.802478	0.999678	-0.00159492	1.35013e-05	ACOT7
chr1	8935061	8936178	1118	4	0.99725	0.999679	0.811091	0.999678	-0.00461523	-0.000265313	ENO1, ENO1-IT1
chr1	12467995	12469851	1857	4	0.99725	0.999679	0.795688	0.999678	0.00233324	0.00112346	VPS13D
chr1	12555729	12557295	1567	4	0.99725	0.999679	0.848984	0.999678	-0.00179635	-0.000659289	VPS13D
chr1	12565983	12566789	807	4	0.99725	0.999679	0.830431	0.999678	-0.00185938	-0.000308356	VPS13D
chr1	19202951	19204233	1283	4	0.99725	0.999679	0.797306	0.999678	-0.00185903	-0.000636028	RP13-279N23.2, ALDH4A1
chr1	19208697	19209892	1196	4	0.99725	0.999679	0.838599	0.999678	-0.000884911	-4.76312e-05	RP13-279N23.2, ALDH4A1, MIR4695
chr1	20963460	20964511	1052	4	0.99725	0.999679	0.876682	0.999678	-0.00120934	-3.25082e-05	PINK1
chr1	29527219	29529506	2288	4	0.99725	0.999679	0.795688	0.999678	0.00275669	0.000656146	MECR
chr1	53370699	53372233	1535	4	0.99725	0.999679	0.881914	0.999678	-0.00129609	-9.41536e-05	ECHDC2
chr1	55089104	55089372	269	4	0.99725	0.999679	0.822482	0.999678	-0.00239371	-0.000224585	ACOT11, FAM151A, RP11-240D10.4
chr1	76215122	76215992	871	4	0.99725	0.999679	0.796421	0.999678	-0.00133075	-0.000178598	ACADM
chr1	78267908	78268915	1008	4	0.99725	0.999679	0.92397	0.999678	-0.00118044	-0.000234524	FAM73A
chr1	89454129	89455218	1090	4	0.99725	0.999679	0.802478	0.999678	-0.0017245	-0.000378463	CCBL2, RBMXL1
chr1	154965419	154965572	154	4	0.99725	0.999679	0.795688	0.999678	0.00328824	0.0015902	FLAD1
chr1	156181365	156182246	882	4	0.99725	0.999679	0.795688	0.999678	-0.00699186	-0.00284219	SLC25A44
chr1	217112223	217114101	1879	4	0.99725	0.999679	0.795688	0.999678	-0.00519366	-0.00072862	ESRRG
chr1	220291627	220292590	964	4	0.99725	0.999679	0.796421	0.999678	-0.00161289	-0.000925258	IARS2
chr1	227169790	227171261	1472	4	0.99725	0.999679	0.795688	0.999678	0.00168498	0.000232727	ADCK3
chr1	228334942	228336392	1451	4	0.99725	0.999679	0.822482	0.999678	-0.00133855	-0.00105174	GUK1
chr2	26482294	26483240	947	4	0.99725	0.999679	0.887926	0.999678	0.000617002	2.1961e-05	HADHB
chr2	73286489	73287685	1197	4	0.99725	0.999679	0.795688	0.999678	-0.000860163	-0.000453669	SFXN5
chr2	95814740	95815878	1139	4	0.99725	0.999679	0.810496	0.999678	0.00129777	0.000187272	MRPS5, ZNF514
chr2	96861267	96861885	619	4	0.99725	0.999679	0.811091	0.999678	-0.000536517	-0.000109139	STARD7
chr2	191085202	191086075	874	4	0.99725	0.999679	0.805051	0.999678	-0.000547509	-4.00328e-05	HIBCH
chr2	191790593	191792078	1486	4	0.99725	0.999679	0.795688	0.999678	-0.00221938	-8.97644e-05	GLS
chr2	211495273	211495932	660	4	0.99725	0.999679	0.796421	0.999678	-0.00569466	-0.00102935	CPS1
chr2	219191631	219192948	1318	4	0.99725	0.999679	0.908422	0.999678	0.00132326	0.0002328	PNKD, AC021016.8
chr2	233526938	233527427	490	4	0.99725	0.999679	0.822482	0.999678	-0.00136064	0.000182338	EFHD1
chr2	242702120	242702932	813	4	0.99725	0.999679	0.811091	0.999678	0.00371909	0.00191244	D2HGDH
chr3	12412449	12414325	1877	4	0.99725	0.999679	0.808595	0.999678	0.00188882	0.000420744	PPARG
chr3	28355919	28357636	1718	4	0.99725	0.999679	0.795688	0.999678	-0.00135874	-0.000514278	CMC1, AZI2
chr3	38547167	38548804	1638	4	0.99725	0.999679	0.796421	0.999678	0.00241141	0.00113406	EXOG
chr3	44378617	44379674	1058	4	0.99725	0.999679	0.811091	0.999678	-0.00226424	-0.000734334	TCAIM, RP11-424N24.2
chr3	45540551	45542003	1453	4	0.99725	0.999679	0.795688	0.999678	-0.00412768	-0.00161123	LARS2, LARS2-AS1
chr3	52324089	52324691	603	4	0.99725	0.999679	0.795688	0.999678	-0.00565253	-0.00118622	GLYCTK, GLYCTK-AS1
chr3	52326883	52329086	2204	4	0.99725	0.999679	0.929984	0.999678	0.000338609	0.000170303	GLYCTK, GLYCTK-AS1, MIR135A1
chr3	125823954	125824732	779	4	0.99725	0.999679	0.827138	0.999678	0.000781863	0.000102165	ALDH1L1-AS1, ALDH1L1
chr3	139346734	139346955	222	4	0.99725	0.999679	0.795688	0.999678	-0.00399436	-0.000983418	NMNAT3
chr3	193331241	193333170	1930	4	0.99725	0.999679	0.796421	0.999678	0.00206328	0.000311879	OPA1
chr4	1827968	1828794	827	4	0.99725	0.999679	0.834867	0.999678	0.00204495	0.000528365	LETM1
chr4	8378176	8380110	1935	4	0.99725	0.999679	0.888475	0.999678	0.000605618	9.04383e-05	ACOX3
chr4	8389770	8390148	379	4	0.99725	0.999679	0.864937	0.999678	0.000336351	8.97435e-05	ACOX3
chr4	8397819	8399372	1554	4	0.99725	0.999679	0.808595	0.999678	0.00265241	0.000968543	ACOX3
chr4	25914811	25915490	680	4	0.99725	0.999679	0.795688	0.999678	-0.00200458	-0.000341194	SMIM20
chr4	100140325	100140905	581	4	0.99725	0.999679	0.808595	0.999678	0.00190396	0.000423139	RP11-696N14.1, ADH6
chr4	100273969	100274660	692	4	0.99725	0.999679	0.805826	0.999678	-0.0104028	-0.00209217	ADH1C
chr4	169798694	169800282	1589	4	0.99725	0.999679	0.839119	0.999678	-0.000749493	-6.02844e-05	PALLD, CBR4
chr4	185729659	185729965	307	4	0.99725	0.999679	0.808639	0.999678	0.00306011	0.000474621	ACSL1
chr4	185733413	185734598	1186	4	0.99725	0.999679	0.832895	0.999678	0.00215127	0.00114713	ACSL1
chr5	216818	218988	2171	4	0.99725	0.999679	0.795688	0.999678	-0.00503255	-0.00111704	SDHA, CCDC127, CTD-2083E4.4
chr5	1809371	1809934	564	4	0.99725	0.999679	0.795688	0.999678	-0.00151708	-0.000256396	NDUFS6
chr5	36220611	36220986	376	4	0.99725	0.999679	0.795688	0.999678	0.00109323	-0.00016573	NADK2
chr6	3148738	3150267	1530	4	0.99725	0.999679	0.88451	0.999678	-0.000880031	-8.39306e-05	BPHL, RP1-40E16.11
chr6	5367811	5368667	857	4	0.99725	0.999679	0.922377	0.999678	0.00179545	0.000609722	FARS2
chr6	10723028	10723258	231	4	0.99725	0.999679	0.819621	0.999678	0.000620282	0.00019606	TMEM14C
chr6	35392246	35393635	1390	4	0.99725	0.999679	0.834162	0.999678	-0.000907234	-0.000165966	PPARD
chr6	107031627	107032361	735	4	0.99725	0.999679	0.819558	0.999678	-0.000913224	-0.000296827	RTN4IP1
chr6	151380818	151382034	1217	4	0.99725	0.999679	0.881404	0.999678	0.00235142	0.000322094	MTHFD1L
chr6	160195271	160196566	1296	4	0.99725	0.999679	0.795688	0.999678	-0.00101071	0.000195577	ACAT2
chr6	161836525	161837387	863	4	0.99725	0.999679	0.833543	0.999678	-0.00494155	-0.00100196	PARK2
chr7	79998174	79998795	622	4	0.99725	0.999679	0.795688	0.999678	-0.00163654	-0.000313946	AC004862.6
chr7	80141495	80142634	1140	4	0.99725	0.999679	0.795688	0.999678	-0.00183084	-0.000432155	CD36
chr7	80275814	80275884	71	4	0.99725	0.999679	0.795688	0.999678	-0.00292845	-0.00146694	CD36
chr7	99047154	99048226	1073	4	0.99725	0.999679	0.796421	0.999678	0.00305526	0.00104623	CPSF4, PTCD1, ATP5J2-PTCD1, ATP5J2
chr7	102389191	102389499	309	4	0.99725	0.999679	0.856145	0.999678	-0.000459055	-0.000147893	FAM185A
chr7	110730805	110731527	723	4	0.99725	0.999679	0.795688	0.999678	-0.00585576	-0.00312202	LRRN3, IMMP2L
chr7	110748868	110749830	963	4	0.99725	0.999679	0.795688	0.999678	-0.00227547	-0.000163777	LRRN3, IMMP2L, snoU13
chr7	121721014	121721593	580	4	0.99725	0.999679	0.811091	0.999678	0.0028625	0.00109923	AASS
chr7	127524642	127526253	1612	4	0.99725	0.999679	0.911398	0.999678	0.000717954	0.000177418	SND1
chr7	127668506	127669504	999	4	0.99725	0.999679	0.795688	0.999678	-0.00279356	-0.00116207	SND1, LRRC4
chr7	127720983	127722306	1324	4	0.99725	0.999679	0.808595	0.999678	0.000958858	-8.56646e-05	SND1, MIR593
chr7	132649772	132650847	1076	4	0.99725	0.999679	0.881933	0.999678	0.00103304	0.000135342	CHCHD3
chr7	141253850	141255236	1387	4	0.99725	0.999679	0.795688	0.999678	-0.00378861	-0.00205862	AGK
chr8	16884264	16884573	310	4	0.99725	0.999679	0.881404	0.999678	-0.00103365	-0.00019049
chr8	26252318	26252977	660	4	0.99725	0.999679	0.795688	0.999678	0.00282416	0.00132305	BNIP3L
chr8	30585289	30585443	155	4	0.99725	0.965033	0.795688	0.999678	-0.00093525	-0.000314291	GSR
chr8	38008386	38009476	1091	4	0.99725	0.999679	0.808595	0.999678	0.00273108	0.000629454	RP11-90P5.2, STAR
chr8	145616945	145618298	1354	4	0.99725	0.999679	0.795688	0.999678	-0.0018097	-0.000570334	ADCK5
chr9	7799526	7799886	361	4	0.99725	0.999679	0.86877	0.999678	0.000706619	0.00018708	TMEM261
chr9	130486340	130487287	948	4	0.99725	0.999679	0.881404	0.999678	0.00339054	0.00112214	TTC16, PTRH1
chr9	137270186	137271104	919	4	0.99725	0.999679	0.881404	0.999678	0.0016333	0.000153489	RXRA
chr10	50966569	50967817	1249	4	0.99725	0.999679	0.812645	0.999678	0.00183624	-0.000607203	OGDHL
chr10	60031874	60033095	1222	4	0.99725	0.999679	0.795688	0.999678	0.000872618	7.31607e-05	CISD1
chr10	71074291	71075744	1454	4	0.99725	0.999679	0.795688	0.999678	0.00551302	0.000417031	HK1
chr10	71122534	71123842	1309	4	0.99725	0.999679	0.795688	0.999678	0.00196145	-0.000240957	HK1, AC016821.1
chr10	71871364	71871633	270	4	0.99725	0.999679	0.795688	0.999678	0.00185107	7.396e-05	H2AFY2, AIFM2
chr10	74870247	74871078	832	4	0.99725	0.999679	0.865905	0.999678	-0.00127367	-7.00893e-05	NUDT13
chr10	113974307	113976252	1946	4	0.99725	0.999679	0.795688	0.999678	-0.00381081	-0.00125345	GPAM
chr10	114169343	114171016	1674	4	0.99725	0.999679	0.802674	0.999678	-0.00189094	-0.000689959	ACSL5
chr11	34489880	34491093	1214	4	0.99725	0.999679	0.795688	0.999678	0.00346687	0.00134599	CAT
chr11	34961775	34963324	1550	4	0.99725	0.999679	0.903735	0.999678	0.00066574	0.000157661	PDHX
chr11	47651120	47653135	2016	4	0.99725	0.999679	0.854711	0.999678	-0.000465581	-0.000142975	MTCH2
chr11	58496213	58497571	1359	4	0.99725	0.999679	0.795688	0.999678	-0.00215327	-0.000645602	GLYAT
chr11	63852858	63853037	180	4	0.99725	0.999679	0.795688	0.999678	0.00266638	0.000553208	RP11-21A7A.2, RP11-21A7A.4, MACROD1
chr11	63894400	63894802	403	4	0.99725	0.999679	0.832895	0.999678	-0.00247332	-0.00113452	MACROD1
chr11	63905273	63906104	832	4	0.99725	0.999679	0.840206	0.999678	0.000421851	0.000126671	MACROD1
chr11	66619964	66621442	1479	4	0.99725	0.999679	0.92729	0.999678	-0.00133801	-0.000710828	PC
chr11	67803715	67804055	341	4	0.99725	0.999679	0.874856	0.999678	0.00104953	0.000683996	NDUFS8
chr11	68579907	68580041	135	4	0.99725	0.999679	0.795688	0.999678	-0.00168898	-0.000246312	CPT1A
chr11	72011891	72013095	1205	4	0.99725	0.999679	0.908422	0.999678	0.000578546	5.13468e-05	CLPB
chr11	72385307	72386185	879	4	0.99725	0.999679	0.795688	0.999678	-0.00634178	-0.00180367	PDE2A
chr11	73714003	73714800	798	4	0.99725	0.999679	0.795688	0.999678	-0.00430826	-0.00130498	UCP3
chr11	73719683	73721374	1692	4	0.99725	0.999679	0.808595	0.999678	-0.00465535	-0.00106162	UCP3
chr11	111903342	111904774	1433	4	0.99725	0.999679	0.811091	0.999678	-0.00100367	-0.000269469	DLAT
chr11	114318549	114319650	1102	4	0.99725	0.999679	0.808595	0.999678	-0.000961148	-7.83698e-05	REXO2
chr12	7076853	7077090	238	4	0.99725	0.965033	0.795688	0.999678	-0.00330425	-0.000451256	EMG1, PHB2
chr12	7455543	7456988	1446	4	0.99725	0.999679	0.808595	0.999678	-0.00298728	-0.00112167	ACSM4
chr12	21910766	21911469	704	4	0.99725	0.999679	0.795688	0.999678	-0.0042592	-0.000488462	RP11-59N23.3, LDHB
chr12	31798865	31799118	254	4	0.99725	0.999679	0.795688	0.999678	0.010918	0.0055255
chr12	48515151	48515787	637	4	0.99725	0.999679	0.834867	0.999678	0.00253422	0.000465654	PFKM
chr12	50528616	50529587	972	4	0.99725	0.999679	0.796421	0.999678	-0.00492283	-0.00104305	RP4-605O3.4, CERS5
chr12	56395187	56395439	253	4	0.99725	0.965033	0.795688	0.999678	-0.00852005	-0.00312531	SUOX
chr12	56663292	56664430	1139	4	0.99725	0.999679	0.808595	0.999678	0.000694325	6.75006e-05	COQ10A, RP11-977G19.14
chr12	104194358	104195610	1253	4	0.99725	0.999679	0.796033	0.999678	0.00442984	0.00155471	NT5DC3
chr12	110006478	110007591	1114	4	0.99725	0.999679	0.795688	0.999678	-0.00270981	-0.000971481	MMAB
chr12	133296224	133297369	1146	4	0.99725	0.999679	0.88944	0.999678	-0.0011692	-0.000201121	PXMP2, PGAM5
chr13	24327015	24328923	1909	4	0.99725	0.999679	0.795688	0.999678	-0.00893771	-0.00277207	MIPEP
chr13	77526267	77526751	485	4	0.99725	0.999679	0.808595	0.999678	0.0014828	0.000697601	IRG1
chr13	101132624	101132977	354	4	0.99725	0.999679	0.834867	0.999678	-0.00160648	-0.00062102	PCCA, PCCA-AS1
chr13	101169546	101170222	677	4	0.99725	0.999679	0.833974	0.999678	-0.00188265	-4.83359e-05	PCCA
chr13	101178575	101179286	712	4	0.99725	0.965033	0.795688	0.999678	-0.00106895	-0.000692935	PCCA
chr13	111305805	111306273	469	4	0.99725	0.999679	0.834867	0.999678	0.00161536	0.000630522	CARS2
chr14	32045904	32047177	1274	4	0.99725	0.999679	0.802478	0.999678	0.00171187	0.000575495	NUBPL
chr14	32067565	32068275	711	4	0.99725	0.999679	0.864937	0.999678	-0.00182199	-0.00076824	NUBPL
chr14	35746869	35747805	937	4	0.99725	0.999679	0.834867	0.999678	-0.00149432	-0.000291971	KIAA0391
chr14	74035742	74036744	1003	4	0.99725	0.999679	0.795688	0.999678	0.00444243	0.00208856	ACOT2
chr14	78021358	78021636	279	4	0.99725	0.999679	0.808595	0.999678	0.00134919	0.000514468	SPTLC2
chr14	78227161	78227346	186	4	0.99725	0.999679	0.802437	0.999678	-0.000349702	-0.000119749	SLIRP, C14orf178, SNW1
chr14	91591619	91592679	1061	4	0.99725	0.999679	0.795688	0.999678	0.00348176	0.00127978	C14orf159
chr14	91623143	91623861	719	4	0.99725	0.999679	0.808639	0.999678	0.00071843	9.13812e-05	C14orf159
chr14	91681783	91682087	305	4	0.99725	0.999679	0.795688	0.999678	0.00222288	0.000552825	C14orf159
chr14	105235891	105236654	764	4	0.99725	0.999679	0.795688	0.999678	0.00129416	0.000310766	RP11-982M15.2, AKT1
chr15	41044504	41044944	441	4	0.99725	0.999679	0.811091	0.999678	0.00218704	0.00106068	RMDN3
chr15	45689498	45690818	1321	4	0.99725	0.999679	0.833974	0.999678	-0.0014459	-0.000964936	GATM
chr15	74630237	74632092	1856	4	0.99725	0.999679	0.795688	0.999678	-0.00274849	-0.00151533	CYP11A1
chr15	89031619	89033459	1841	4	0.99725	0.999679	0.900068	0.999678	-0.00125145	-0.000270144	RP11-97O12.7
chr15	101442706	101442813	108	4	0.99725	0.999679	0.834867	0.999678	0.00245497	0.00113132	ALDH1A3, RP11-66B24.4
chr16	446077	446984	908	4	0.99725	0.999679	0.846403	0.999678	0.00285128	0.000419821	NME4
chr16	696003	696801	799	4	0.99725	0.999679	0.875649	0.999678	-0.00188372	-0.000461902	FAM195A
chr16	722942	723900	959	4	0.99725	0.999679	0.795688	0.999678	0.00135361	0.000857177	RHOT2
chr16	3740662	3741213	552	4	0.99725	0.999679	0.795688	0.999678	0.00301053	0.000367999	TRAP1
chr16	8814501	8815355	855	4	0.99725	0.999679	0.795688	0.999678	-0.0041733	-0.00158328	ABAT
chr16	8862362	8862653	292	4	0.99725	0.999679	0.850428	0.999678	0.00291212	0.000718217	ABAT
chr16	8881191	8882645	1455	4	0.99725	0.999679	0.795688	0.999678	-0.00150561	-0.000472471	TMEM186
chr16	8889244	8890425	1182	4	0.99725	0.999679	0.808595	0.999678	-0.000803335	-0.000263745	PMM2, TMEM186
chr16	20793929	20795127	1199	4	0.99725	0.999679	0.836469	0.999678	-0.00133167	-0.00060375	ACSM3, ERI2
chr16	31117067	31117318	252	4	0.99725	0.999679	0.795688	0.999678	-0.0036888	-0.0006671
chr16	46962962	46964129	1168	4	0.99725	0.999679	0.795688	0.999678	0.00552101	0.00132066	GPT2
chr16	68089791	68090090	300	4	0.99725	0.999679	0.86877	0.999678	-0.00128355	-0.000395216	DUS2
chr16	68109504	68110621	1118	4	0.99725	0.999679	0.795688	0.999678	0.00386263	0.0011064	DUS2
chr16	84163803	84163961	159	4	0.99725	0.999679	0.796421	0.999678	-0.00262621	-0.000692408	HSDL1
chr16	89165300	89165765	466	4	0.99725	0.999679	0.798989	0.999678	0.00277959	0.000245837	ACSF3
chr16	89598267	89598950	684	4	0.99725	0.999679	0.908709	0.999678	-0.00148828	-0.000431628	SPG7
chr16	89616888	89617775	888	4	0.99725	0.999679	0.811239	0.999678	0.000808756	0.000125849	SPG7
chr17	662382	663411	1030	4	0.99725	0.999679	0.795688	0.999678	-0.00143769	-0.00069492	GLOD4
chr17	668637	669312	676	4	0.99725	0.999679	0.837825	0.999678	-0.00183063	-0.000569528	GLOD4
chr17	7306613	7307397	785	4	0.99725	0.999679	0.796421	0.999678	0.010984	0.00282153	TMEM256-PLSCR3, C17orf61-PLSCR3, TMEM256
chr17	14110302	14110563	262	4	0.99725	0.999679	0.795688	0.999678	-0.00165627	-0.000405633	COX10
chr17	18202895	18203796	902	4	0.99725	0.999679	0.795688	0.999678	-0.000753244	-9.49313e-05	TOP3A
chr17	35446112	35448275	2164	4	0.99725	0.999679	0.795688	0.999678	0.00539124	0.0023685	ACACA
chr17	40070187	40070691	505	4	0.99725	0.999679	0.795688	0.999678	0.00233475	0.000841513	ACLY
chr17	40716584	40718249	1666	4	0.99725	0.999679	0.795688	0.999678	0.0022696	0.00119974	COASY
chr17	41363502	41363628	127	4	0.99725	0.999679	0.795688	0.999678	-0.0052167	-0.00117349	NBR1
chr17	53038315	53038915	601	4	0.99725	0.999679	0.850428	0.999678	-0.0018382	-0.000807586	TOM1L1, COX11
chr17	56621448	56622036	589	4	0.99725	0.999679	0.795688	0.999678	-0.00565431	-0.0020386	RP11-112H10.4, C17orf47
chr17	76416227	76418061	1835	4	0.99725	0.999679	0.795688	0.999678	0.0040975	0.00257234	PGS1
chr18	12420136	12421072	937	4	0.99725	0.999679	0.808595	0.999678	0.00250763	0.0013975	SLMO1
chr18	60790744	60792598	1855	4	0.99725	0.999679	0.819558	0.999678	-0.00176758	-0.000644796	BCL2
chr18	60859087	60859903	817	4	0.99725	0.999679	0.796421	0.999678	0.00505225	0.0011142	BCL2
chr19	581326	581564	239	4	0.99725	0.999679	0.795688	0.999678	-0.00149379	-0.00033101	BSG
chr19	1393156	1393378	223	4	0.99725	0.999679	0.795688	0.999678	0.000463913	0.000145524	NDUFS7, AC005329.7
chr19	5698492	5699451	960	4	0.99725	0.999679	0.808595	0.999678	-0.00204378	-0.000961946	LONP1
chr19	5706818	5707523	706	4	0.99725	0.999679	0.821071	0.999678	0.000652062	0.000181943	LONP1
chr19	10822935	10823877	943	4	0.99725	0.999679	0.876682	0.999678	0.00133967	0.00053316	QTRT1
chr19	14207934	14209052	1119	4	0.99725	0.999679	0.85389	0.999678	0.000649117	0.000119104	PRKACA
chr19	39443284	39443669	386	4	0.99725	0.999679	0.811091	0.999678	-0.00639871	-0.00121049	FBXO17
chr19	41920066	41921140	1075	4	0.99725	0.999679	0.795688	0.999678	0.00535665	0.00202285	CTC-435M10.3, BCKDHA
chr19	46056709	46056907	199	4	0.99725	0.999679	0.796637	0.999678	0.00144269	0.000350355	OPA3
chr19	49298422	49298898	477	4	0.99725	0.999679	0.802478	0.999678	-0.00122763	-0.000588491	BCAT2
chr19	54609117	54610082	966	4	0.99725	0.999679	0.811091	0.999678	0.00245141	0.000369196	NDUFA3
chr20	24992574	24993534	961	4	0.99725	0.999679	0.890398	0.999678	-0.000756274	-0.000313033	ACSS1
chr20	25025765	25027719	1955	4	0.99725	0.999679	0.795688	0.999678	-0.00296867	-0.000954758	ACSS1
chr20	35233036	35233942	907	4	0.99725	0.999679	0.801139	0.999678	-0.00320508	-0.000721007	TGIF2-C20orf24
chr21	45555600	45556740	1141	4	0.99725	0.999679	0.811091	0.999678	-0.0012874	-0.000531567	C21orf33
chr21	45724470	45725119	650	4	0.99725	0.999679	0.795688	0.999678	-0.00350919	-0.0017348	PFKL
chr21	45744181	45745105	925	4	0.99725	0.999679	0.795688	0.999678	-0.0012253	-0.000478442	PFKL
chr22	17647292	17647473	182	4	0.99725	0.999679	0.795688	0.999678	0.00321277	0.000916903
chr22	18910675	18912215	1541	4	0.99725	0.999679	0.795688	0.999678	0.00264793	0.00158341	PRODH
chr22	19905221	19906171	951	4	0.99725	0.965033	0.795688	0.999678	0.00827692	0.00233364	TXNRD2
chr22	21335060	21335632	573	4	0.99725	0.999679	0.795688	0.999678	0.0061531	0.00166346	AIFM3, LZTR1
chrX	43741310	43741557	248	4	0.99725	0.999679	0.801623	0.999678	-0.00377039	-0.00215153	MAOB
chrX	129271092	129272595	1504	4	0.99725	0.999679	0.795688	0.999678	-0.00315208	-0.000621033	AIFM1
chr1	1311909	1312144	236	3	0.99725	0.999679	0.795688	0.999678	0.00205438	0.000215413
chr1	6328437	6328955	519	3	0.99725	0.999679	0.815999	0.999678	0.00146571	0.000258626	ACOT7
chr1	6354272	6355675	1404	3	0.99725	0.999679	0.795688	0.999678	0.00397867	0.00120785	ACOT7
chr1	6390595	6390830	236	3	0.99725	0.999679	0.795688	0.999678	-0.00169673	-0.000963597	ACOT7
chr1	12065959	12066893	935	3	0.99725	0.999679	0.810547	0.999678	0.00115997	0.000362241	MFN2
chr1	12336171	12336998	828	3	0.99725	0.999679	0.795688	0.999678	-0.00119949	-0.000776796	VPS13D
chr1	12460263	12461193	931	3	0.99725	0.999679	0.874294	0.999678	-0.000988949	-0.000171559	VPS13D
chr1	12513497	12514410	914	3	0.99725	0.999679	0.908422	0.999678	-0.00118441	-0.000828891	VPS13D
chr1	15833446	15833649	204	3	0.99725	0.999679	0.808639	0.999678	-0.0007734	-9.80249e-05	CASP9
chr1	17371376	17372727	1352	3	0.99725	0.999679	0.796421	0.999678	0.00659188	0.00247624	SDHB
chr1	19631743	19631970	228	3	0.99725	0.999679	0.820641	0.999678	-0.000403502	-0.000148921	AKR7A2
chr1	24143366	24144422	1057	3	0.99725	0.999679	0.79912	0.999678	0.00244923	0.000510031	HMGCL
chr1	26147879	26149308	1430	3	0.99725	0.999679	0.902966	0.999678	0.00215765	0.000578763	RP1-317E23.6, MTFR1L
chr1	29534959	29535823	865	3	0.99725	0.999679	0.837371	0.999678	0.00137197	0.000884739	MECR
chr1	29542719	29544212	1494	3	0.99725	0.999679	0.876828	0.999678	-0.000489426	4.94443e-05	MECR
chr1	53164164	53165141	978	3	0.99725	0.999679	0.795688	0.999678	-0.00283392	-0.000683273
chr1	54648974	54649312	339	3	0.99725	0.999679	0.795688	0.999678	-0.000894821	-0.000178342	RP11-446E24.4, CYB5RL
chr1	75174567	75175191	625	3	0.99725	0.999679	0.795688	0.999678	-0.0021202	-0.000388612	CRYZ
chr1	110542075	110542870	796	3	0.99725	0.999679	0.795688	0.999678	-0.00442342	-0.00153829	AHCYL1
chr1	110545999	110546508	510	3	0.99725	0.999679	0.881289	0.999678	0.00143656	0.000286678	AHCYL1
chr1	110559947	110561050	1104	3	0.99725	0.999679	0.850428	0.999678	0.000394915	0.000251927	AHCYL1
chr1	145522548	145523592	1045	3	0.99725	0.999679	0.795688	0.999678	0.00277359	0.00113018	PEX11B
chr1	150479177	150479509	333	3	0.99725	0.999679	0.795688	0.999678	0.00148683	0.000657288	TARS2
chr1	151756039	151756974	936	3	0.99725	0.999679	0.796421	0.999678	-0.00215449	-0.000717923	TDRKH
chr1	151820999	151821328	330	3	0.99725	0.999679	0.870583	0.999678	-0.00160013	-0.000574901	AL450992.2, THEM5
chr1	151862153	151863246	1094	3	0.99725	0.999679	0.795688	0.999678	-0.00227524	-0.00069761	THEM4
chr1	156169303	156169701	399	3	0.99725	0.999679	0.795688	0.999678	0.00270519	0.00156103	SLC25A44
chr1	161094035	161094123	89	3	0.99725	0.999679	0.802478	0.999678	0.00167568	0.000207462	NIT1, DEDD
chr1	167905687	167906397	711	3	0.99725	0.999679	0.795688	0.999678	0.000746701	0.000460952	DCAF6, MPC2
chr1	173448972	173449393	422	3	0.99725	0.999679	0.795688	0.999678	0.00690892	0.00211441	PRDX6
chr1	174984455	174985071	617	3	0.99725	0.999679	0.81026	0.999678	-0.00107536	0.000140967	MRPS14
chr1	201931117	201931332	216	3	0.99725	0.999679	0.81454	0.999678	-0.000858999	-0.000215923	TIMM17A
chr1	229655141	229656163	1023	3	0.99725	0.999679	0.795688	0.999678	0.00146761	0.000233874	ABCB10
chr2	3599779	3599919	141	3	0.99725	0.999679	0.795688	0.999678	0.00679764	0.000384907	RNASEH1
chr2	27997000	27998164	1165	3	0.99725	0.999679	0.795688	0.999678	-0.000876679	-0.000282417	MRPL33
chr2	42596220	42596548	329	3	0.99725	0.999679	0.820641	0.999678	-0.00386967	-0.00184725	COX7A2L
chr2	44585866	44586901	1036	3	0.99725	0.999679	0.820681	0.999678	-0.000782827	-0.000459029	PREPL
chr2	63820005	63820866	862	3	0.99725	0.999679	0.799623	0.999678	-0.00150512	-0.000261185	MDH1, WDPCP
chr2	71345584	71346581	998	3	0.99725	0.999679	0.908057	0.999678	-0.00225747	-0.000729246	MCEE
chr2	73215650	73216767	1118	3	0.99725	0.999679	0.909926	0.999678	0.000251676	7.68638e-05	SFXN5
chr2	74165521	74166967	1447	3	0.99725	0.999679	0.917769	0.999678	-0.00131366	-0.000421307	DGUOK
chr2	86387377	86388045	669	3	0.99725	0.999679	0.795688	0.999678	-0.00154158	-0.000484731	IMMT
chr2	99787145	99788038	894	3	0.99725	0.999679	0.795688	0.999678	-0.00182628	-0.000687576	C2orf15, MRPL30, MITD1
chr2	105715251	105716214	964	3	0.99725	0.999679	0.795688	0.999678	-0.00083829	-0.00074007	MRPS9, AC104655.2
chr2	111906584	111907136	553	3	0.99725	0.999679	0.795688	0.999678	0.00662008	0.000452515	BCL2L11
chr2	111912934	111914486	1553	3	0.99725	0.999679	0.795688	0.999678	-0.00189182	-0.0005604	BCL2L11
chr2	157313374	157314925	1552	3	0.99725	0.999679	0.839119	0.999678	0.00249428	0.001418	GPD2
chr2	172182919	172184591	1673	3	0.99725	0.999679	0.92397	0.999678	0.00715464	0.0023255	METTL8
chr2	172886349	172886993	645	3	0.99725	0.999679	0.852829	0.999678	-0.00384144	-0.00166175	METAP1D
chr2	172925763	172925892	130	3	0.99725	0.999679	0.812645	0.999678	0.00203569	0.000380586	METAP1D
chr2	191795397	191796184	788	3	0.99725	0.999679	0.796421	0.999678	-0.000769457	-0.000463182	GLS
chr2	200822908	200823609	702	3	0.99725	0.999679	0.811091	0.999678	-0.00333194	-0.00126422	C2orf47
chr2	201943744	201944501	758	3	0.99725	0.999679	0.795688	0.999678	-0.00310429	-0.00134216	NDUFB3
chr2	202136483	202137193	711	3	0.99725	0.999679	0.808595	0.999678	0.000661325	0.000171442	CASP8
chr2	219144417	219145237	821	3	0.99725	0.999679	0.795688	0.999678	-0.000869614	-0.000203305	PNKD, TMBIM1
chr2	219194421	219194809	389	3	0.99725	0.999679	0.795688	0.999678	-0.00383519	-0.00247283	PNKD, AC021016.8
chr2	219197867	219198921	1055	3	0.99725	0.999679	0.921968	0.999678	0.00261982	0.00121495	PNKD, AC021016.8
chr2	228192416	228192781	366	3	0.99725	0.999679	0.795688	0.999678	0.00199004	0.00113207	MFF
chr2	228210220	228211432	1213	3	0.99725	0.999679	0.802437	0.999678	-0.00110705	-0.00055877	MFF
chr2	240916061	240916742	682	3	0.99725	0.999679	0.795688	0.999678	0.0013846	0.000402396	NDUFA10
chr2	242041847	242042464	618	3	0.99725	0.999679	0.795688	0.999678	-0.00429184	-0.00136957
chr2	242620306	242621119	814	3	0.99725	0.999679	0.811091	0.999678	0.00075783	0.000543142	DTYMK
chr2	242687446	242688049	604	3	0.99725	0.999679	0.914905	0.999678	-0.00034607	-0.00014194	D2HGDH
chr2	242698748	242698845	98	3	0.99725	0.999679	0.808595	0.999678	-0.00164688	-0.000168301	D2HGDH
chr3	3170567	3171664	1098	3	0.99725	0.999679	0.802437	0.999678	0.00394281	0.00170701	TRNT1
chr3	15091765	15093486	1722	3	0.99725	0.999679	0.946291	0.999678	0.000422268	0.000181971	NR2C2, MRPS25
chr3	16342086	16343197	1112	3	0.99725	0.999679	0.832895	0.999678	-0.00408037	-0.0026946	OXNAD1
chr3	66343644	66345018	1375	3	0.99725	0.999679	0.795688	0.999678	-0.00102391	-0.000503407	SLC25A26, RNU6-787P
chr3	93780364	93780446	83	3	0.99725	0.999679	0.812645	0.999678	-0.00246611	-0.000829427	DHFRL1
chr3	93794445	93795505	1061	3	0.99725	0.999679	0.834654	0.999678	0.00124339	0.000430485	NSUN3, RBBP4P2
chr3	125879306	125879332	27	3	0.99725	0.999679	0.808595	0.999678	0.00565144	0.00181687	ALDH1L1
chr3	126653955	126654442	488	3	0.99725	0.999679	0.795688	0.999678	0.00184798	3.96043e-05	CHCHD6
chr3	131219430	131219470	41	3	0.99725	0.999679	0.795688	0.999678	0.0046752	0.00308014	MRPL3
chr3	132344736	132346096	1361	3	0.99725	0.999679	0.834867	0.999678	-0.000373473	-0.000190579	ACAD11, NPHP3
chr3	138821761	138823086	1326	3	0.99725	0.999679	0.80172	0.999678	-0.00143905	-0.000589702	MRPS22, BPESC1
chr3	138952118	138952528	411	3	0.99725	0.999679	0.811091	0.999678	-0.00062484	-0.000445969	MRPS22
chr3	139066304	139067065	762	3	0.99725	0.999679	0.892255	0.999678	-0.000204794	-9.40029e-05	MRPS22
chr3	139304701	139305596	896	3	0.99725	0.999679	0.795688	0.999678	-0.00379723	-0.00184413	NMNAT3
chr3	140673845	140675446	1602	3	0.99725	0.999679	0.795688	0.999678	-0.00276738	-0.00122894	SLC25A36
chr3	140690169	140690592	424	3	0.99725	0.999679	0.875649	0.999678	0.000560735	0.00016982	SLC25A36
chr3	158376717	158378015	1299	3	0.99725	0.999679	0.820641	0.999678	0.0072703	0.00205627	GFM1, LXN
chr3	182733491	182733624	134	3	0.99725	0.999679	0.847581	0.999678	-0.000372346	-0.000317837	MCCC1
chr3	182812578	182813504	927	3	0.99725	0.999679	0.795688	0.999678	-0.000772685	-0.00052113	MCCC1
chr3	193345168	193345871	704	3	0.99725	0.999679	0.795688	0.999678	-0.00140127	-0.000890691	OPA1
chr3	197236750	197237680	931	3	0.99725	0.999679	0.795688	0.999678	-0.00435874	-0.00300296	BDH1
chr3	197267718	197268938	1221	3	0.99725	0.999679	0.811091	0.999678	-0.000533638	-0.000277606	BDH1
chr4	1844430	1844929	500	3	0.99725	0.999679	0.911157	0.999678	-0.000631501	-7.41337e-05	LETM1
chr4	1858231	1858883	653	3	0.99725	0.999679	0.819558	0.999678	-0.000339715	-8.46615e-05
chr4	2066003	2066397	395	3	0.99725	0.999679	0.795688	0.999678	0.00409599	0.00124188	NAT8L
chr4	2069669	2069750	82	3	0.99725	0.999679	0.795688	0.999678	-0.00154624	-0.000558618	NAT8L
chr4	8368486	8368786	301	3	0.99725	0.999679	0.795688	0.999678	0.00120955	0.000362865	ACOX3
chr4	8409270	8409365	96	3	0.99725	0.999679	0.802437	0.999678	0.00128082	0.000697521	ACOX3
chr4	8417687	8418050	364	3	0.99725	0.999679	0.822482	0.999678	-0.000534384	-0.000233253	ACOX3
chr4	23883895	23884142	248	3	0.99725	0.999679	0.795688	0.999678	0.00128161	0.000478658	PPARGC1A
chr4	46895365	46895497	133	3	0.99725	0.999679	0.850428	0.999678	0.00192311	0.000917797	COX7B2
chr4	48862292	48863069	778	3	0.99725	0.999679	0.795688	0.999678	-0.00293487	-0.00107178	OCIAD1
chr4	100064381	100065446	1066	3	0.99725	0.999679	0.795688	0.999678	0.019066	0.00486927	RP11-696N14.1, ADH4
chr4	100242624	100242957	334	3	0.99725	0.999679	0.802478	0.999678	0.00381784	0.000302114
chr4	146559779	146560195	417	3	0.99725	0.999679	0.808595	0.999678	0.00151744	0.00108172	MMAA
chr4	152592743	152593131	389	3	0.99725	0.999679	0.795688	0.999678	-0.0029429	-0.00103094	PET112
chr4	169796814	169797196	383	3	0.99725	0.965033	0.795688	0.999678	0.00297315	0.000321282	PALLD, CBR4
chr4	169805413	169806766	1354	3	0.99725	0.999679	0.797306	0.999678	-0.000957129	-0.000129215	PALLD, RNU6-853P, CBR4
chr4	185566292	185567382	1091	3	0.99725	0.999679	0.811091	0.999678	-0.000724072	-0.000213696	CASP3
chr4	185614970	185615409	440	3	0.99725	0.999679	0.795688	0.999678	-0.000984327	-0.000379093	PRIMPOL
chr4	185696749	185698033	1285	3	0.99725	0.965033	0.795688	0.999678	0.00192722	0.00149636	ACSL1
chr4	185721490	185721584	95	3	0.99725	0.999679	0.795688	0.999678	0.00674438	0.00191144	ACSL1
chr4	185738778	185739785	1008	3	0.99725	0.999679	0.797306	0.999678	-0.00372048	-0.00158781	RP11-701P16.2, ACSL1
chr5	6605060	6605152	93	3	0.99725	0.999679	0.802478	0.999678	-0.00110527	-0.000548521	NSUN2
chr5	35002918	35003575	658	3	0.99725	0.999679	0.85055	0.999678	-0.00377222	-0.00166112	AGXT2
chr5	44814092	44815149	1058	3	0.99725	0.999679	0.885605	0.999678	-0.000479799	-0.00012994	MRPS30
chr5	52968225	52969275	1051	3	0.99725	0.999679	0.802478	0.999678	0.00117563	0.000417632	NDUFS4
chr5	65113865	65114582	718	3	0.99725	0.999679	0.834452	0.999678	-0.000664999	-0.000112992	NLN
chr5	71534698	71535383	686	3	0.99725	0.999679	0.856685	0.999678	-0.000892244	-0.000256204	MRPS27
chr5	71630273	71630839	567	3	0.99725	0.999679	0.864937	0.999678	0.000656681	0.000280167	PTCD2
chr5	74032857	74034326	1470	3	0.99725	0.999679	0.833974	0.999678	0.000717572	0.000279529	GFM2
chr5	78523976	78525192	1217	3	0.99725	0.999679	0.796421	0.999678	-0.00212303	-0.000848767	DMGDH
chr5	110087806	110088909	1104	3	0.99725	0.999679	0.795688	0.999678	-0.00422465	-0.00269218	SLC25A46
chr5	118805834	118806244	411	3	0.99725	0.999679	0.802478	0.999678	-0.00176632	-0.000784065	HSD17B4
chr5	135214177	135215476	1300	3	0.99725	0.999679	0.795688	0.999678	-0.00511995	-0.0015617	SLC25A48
chr5	154336698	154338061	1364	3	0.99725	0.999679	0.829556	0.999678	-0.00271965	-0.00183794	MRPL22
chr5	157159820	157159983	164	3	0.99725	0.999679	0.795688	0.999678	0.00190274	0.000417926	THG1L
chr6	5125061	5126108	1048	3	0.99725	0.999679	0.795688	0.999678	-0.00346375	-0.00145248	LYRM4
chr6	13582059	13582456	398	3	0.99725	0.999679	0.795688	0.999678	-0.00271216	-0.000517628	SIRT5
chr6	13614640	13615041	402	3	0.99725	0.999679	0.9095	0.999678	0.000379992	0.000105228	SIRT5, RP1-223E5.4
chr6	24522520	24523085	566	3	0.99725	0.999679	0.795688	0.999678	0.00315927	0.000846189	ALDH5A1
chr6	24531111	24532186	1076	3	0.99725	0.999679	0.802478	0.999678	-0.00123985	-0.000251376	ALDH5A1
chr6	74189552	74189775	224	3	0.99725	0.999679	0.795688	0.999678	0.00103001	0.000140786	MTO1
chr6	75960453	75961459	1007	3	0.99725	0.999679	0.795688	0.999678	-0.0021788	-0.000432285
chr6	107113728	107115172	1445	3	0.99725	0.999679	0.801615	0.999678	0.00195311	0.0013458	QRSL1
chr6	107349326	107350153	828	3	0.99725	0.999679	0.795688	0.999678	0.0041275	0.000601831	C6orf203
chr6	127616026	127617035	1010	3	0.99725	0.999679	0.865782	0.999678	-0.00114979	-0.000510476	ECHDC1
chr6	127640033	127640325	293	3	0.99725	0.999679	0.802478	0.999678	0.000966611	0.00057462	ECHDC1
chr6	136571031	136572102	1072	3	0.99725	0.999679	0.881404	0.999678	0.000628196	0.000346058	MTFR2
chr6	155577955	155579028	1074	3	0.99725	0.999679	0.822482	0.999678	0.000846571	0.000117192	TIAM2, TFB1M
chr6	161557748	161558105	358	3	0.99725	0.999679	0.795688	0.999678	0.00256031	0.00190274	AGPAT4
chr6	161655552	161657006	1455	3	0.99725	0.999679	0.795688	0.999678	-0.00168706	-2.92076e-05	AGPAT4
chr6	161796706	161796854	149	3	0.99725	0.999679	0.796421	0.999678	0.00391648	0.00133757	PARK2
chr7	1004699	1005089	391	3	0.99725	0.999679	0.802478	0.999678	-0.00258347	-0.000470199	COX19
chr7	2274072	2275030	959	3	0.99725	0.999679	0.91258	0.999678	0.000319584	-4.09586e-05	FTSJ2
chr7	44662296	44662793	498	3	0.99725	0.999679	0.795688	0.999678	-0.00373843	-0.00298317	OGDH
chr7	44677772	44679465	1694	3	0.99725	0.999679	0.856685	0.999678	-0.00253799	-3.20842e-05	OGDH
chr7	75695661	75695788	128	3	0.99725	0.999679	0.876032	0.999678	0.000894196	0.000295385	MDH2
chr7	80253343	80254266	924	3	0.99725	0.999679	0.850708	0.999678	-0.00204072	-0.000873711	CD36
chr7	95938732	95939270	539	3	0.99725	0.999679	0.820641	0.999678	-0.000811267	-0.000290877	SLC25A13
chr7	99019650	99020413	764	3	0.99725	0.999679	0.795688	0.999678	-0.00183881	-0.000331056	PTCD1, ATP5J2-PTCD1
chr7	111161687	111162413	727	3	0.99725	0.999679	0.832895	0.999678	-0.00231467	-2.77979e-05	IMMP2L
chr7	134345134	134346135	1002	3	0.99725	0.999679	0.883289	0.999678	0.00046891	0.000404994	BPGM
chr7	140399868	140400218	351	3	0.99725	0.999679	0.795688	0.999678	-0.00126989	-0.000300311	NDUFB2
chr7	141477912	141478734	823	3	0.99725	0.999679	0.901748	0.999678	0.00100889	0.000290834	SSBP1, TAS2R4
chr7	150741096	150741297	202	3	0.99725	0.999679	0.795688	0.999678	0.00120205	0.000339535	ABCB8
chr7	150744274	150744599	326	3	0.99725	0.999679	0.795688	0.999678	-0.00439077	-0.00164418	ABCB8
chr8	9915238	9916225	988	3	0.99725	0.999679	0.795688	0.999678	0.00564922	0.00208483	MSRA
chr8	10001523	10001627	105	3	0.99725	0.999679	0.795688	0.999678	0.00323774	0.000452654	MSRA
chr8	23389128	23390230	1103	3	0.99725	0.999679	0.798272	0.999678	-0.00101144	-0.000781798	SLC25A37
chr8	37622857	37623731	875	3	0.99725	0.999679	0.908422	0.999678	0.00157604	0.000443717	PROSC
chr8	37634896	37636099	1204	3	0.99725	0.999679	0.795688	0.999678	-0.00113024	-0.000226861	PROSC
chr8	74892894	74893578	685	3	0.99725	0.999679	0.795688	0.999678	-0.000713649	-0.000596427	TMEM70
chr8	80836065	80836660	596	3	0.99725	0.999679	0.795688	0.999678	0.00255572	-0.000189747	MRPS28
chr8	96066634	96067388	755	3	0.99725	0.999679	0.834867	0.999678	0.00141074	0.000394468	NDUFAF6
chr8	97272568	97273918	1351	3	0.99725	0.999679	0.795688	0.999678	0.00256559	0.000484351	MTERFD1
chr8	125561259	125561380	122	3	0.99725	0.999679	0.844229	0.999678	0.00117366	0.00082324	NDUFB9
chr8	144403306	144403439	134	3	0.99725	0.999679	0.795688	0.999678	0.00393943	0.0026234	TOP1MT
chr8	144410815	144411500	686	3	0.99725	0.999679	0.795688	0.999678	0.00305758	0.000749651	TOP1MT
chr8	144430961	144431190	230	3	0.99725	0.999679	0.796421	0.999678	0.00395374	0.00193716	TOP1MT
chr8	145751749	145752292	544	3	0.99725	0.999679	0.820641	0.999678	-0.00415147	-0.00213494	LRRC24, C8orf82
chr9	37430790	37431503	714	3	0.99725	0.999679	0.81026	0.999678	-0.00130429	-0.000661228	GRHPR
chr9	102728612	102729907	1296	3	0.99725	0.999679	0.795688	0.999678	-0.000717526	-2.57511e-06	STX17
chr9	130481219	130482447	1229	3	0.99725	0.999679	0.936253	0.999678	-0.000492219	-9.93699e-05	TTC16, PTRH1
chr9	130569767	130570921	1155	3	0.99725	0.999679	0.880097	0.999678	0.00104659	0.000443311	FPGS
chr9	130887345	130888547	1203	3	0.99725	0.999679	0.808595	0.999678	-0.002199	-0.000989962	PTGES2
chr9	136571279	136572378	1100	3	0.99725	0.999679	0.833543	0.999678	-0.000592263	-0.000259877	SARDH
chr10	3180092	3180567	476	3	0.99725	0.999679	0.812645	0.999678	0.00187329	0.000656612	PITRM1
chr10	3197360	3197757	398	3	0.99725	0.999679	0.795688	0.999678	-0.00071603	-9.32867e-06	PITRM1-AS1, PITRM1
chr10	6193272	6194255	984	3	0.99725	0.999679	0.876682	0.999678	-0.00239812	-0.00103013	PFKFB3, MIR3155A
chr10	6249748	6250933	1186	3	0.99725	0.999679	0.834867	0.999678	-0.00238978	-0.000932659	PFKFB3
chr10	27023190	27024423	1234	3	0.99725	0.999679	0.894151	0.999678	-0.000413933	-0.000169077	PDSS1
chr10	30654113	30654476	364	3	0.99725	0.999679	0.834867	0.999678	-0.00144363	-0.000259793	MTPAP, GOLGA2P6
chr10	51594280	51595391	1112	3	0.99725	0.999679	0.795688	0.999678	0.00253065	3.36305e-05	TIMM23
chr10	70992343	70992431	89	3	0.99725	0.999679	0.795688	0.999678	-0.00234621	-0.00112652	HKDC1
chr10	71048018	71048474	457	3	0.99725	0.999679	0.820641	0.999678	0.00309682	0.00105324	HK1
chr10	71142369	71143304	936	3	0.99725	0.999679	0.795688	0.999678	0.000306332	7.41012e-05	HK1
chr10	71151778	71152020	243	3	0.99725	0.999679	0.795688	0.999678	-0.00596316	-0.00117234	HK1
chr10	71873599	71874808	1210	3	0.99725	0.999679	0.887926	0.999678	0.00088409	0.000237357	AIFM2
chr10	71888428	71889019	592	3	0.99725	0.999679	0.808595	0.999678	-0.00173835	-0.000424208	AIFM2
chr10	74460139	74461120	982	3	0.99725	0.999679	0.832895	0.999678	0.00178841	0.00016087	MCU
chr10	89552098	89552684	587	3	0.99725	0.999679	0.796421	0.999678	0.00147566	0.000851603	ATAD1
chr10	89575546	89575832	287	3	0.99725	0.999679	0.808595	0.999678	0.000694668	0.000187529	ATAD1
chr10	113911312	113911441	130	3	0.99725	0.999679	0.802478	0.999678	-0.000812134	-8.6429e-05	GPAM
chr10	114139276	114139877	602	3	0.99725	0.999679	0.834867	0.999678	-0.00368973	-0.00110199	ACSL5
chr10	120917718	120917799	82	3	0.99725	0.999679	0.795688	0.999678	0.00133009	0.000423004	SFXN4
chr10	120935712	120936730	1019	3	0.99725	0.999679	0.795688	0.999678	-0.00344524	-0.0014882	PRDX3
chr10	126097994	126098765	772	3	0.99725	0.999679	0.832895	0.999678	-0.000853094	-0.000148143	OAT
chr10	133786713	133787150	438	3	0.99725	0.965033	0.795688	0.999678	-0.00584556	-0.00351755	BNIP3
chr10	135178691	135179670	980	3	0.99725	0.999679	0.795688	0.999678	-0.00100515	-0.00039823	ECHS1
chr10	135204315	135204501	187	3	0.99725	0.999679	0.865905	0.999678	-0.00146121	5.89422e-05	PAOX, RP11-108K14.8
chr11	233688	234764	1077	3	0.99725	0.999679	0.811091	0.999678	-0.00201088	-0.000531201	SIRT3
chr11	31464220	31465522	1303	3	0.99725	0.999679	0.923747	0.999678	-0.000958699	-0.000558614	IMMP1L
chr11	34999276	35000144	869	3	0.99725	0.999679	0.795688	0.999678	0.00548093	0.00150868	PDHX
chr11	47659321	47660484	1164	3	0.99725	0.999679	0.869835	0.999678	-0.00135352	-0.00070357	MTCH2
chr11	63839479	63839528	50	3	0.99725	0.999679	0.795688	0.999678	0.000844427	0.000341254	RP11-21A7A.2, MACROD1
chr11	63851177	63851588	412	3	0.99725	0.999679	0.834867	0.999678	-0.000891681	-0.000297361	RP11-21A7A.2, RP11-21A7A.4, MACROD1
chr11	63919835	63920616	782	3	0.99725	0.999679	0.795688	0.999678	0.00390112	0.00135133	MACROD1
chr11	66636291	66636369	79	3	0.99725	0.999679	0.795688	0.999678	-0.00284444	-0.0013297	PC
chr11	66702739	66704070	1332	3	0.99725	0.999679	0.795688	0.999678	0.00967768	0.00337167	PC
chr11	68571630	68572435	806	3	0.99725	0.999679	0.795688	0.999678	0.000840784	0.0005544	CPT1A
chr11	72342556	72343473	918	3	0.99725	0.999679	0.795688	0.999678	-0.00444166	-0.000644447	PDE2A
chr11	72346514	72348283	1770	3	0.99725	0.999679	0.82648	0.999678	-0.00189947	-0.000506335	PDE2A
chr11	72369148	72370132	985	3	0.99725	0.999679	0.795688	0.999678	0.00212184	0.000720755	RP11-31L22.3, PDE2A
chr11	78243709	78244202	494	3	0.99725	0.999679	0.811091	0.999678	0.00591024	0.00144861	NARS2
chr11	86170444	86171022	579	3	0.99725	0.999679	0.795688	0.999678	-0.00301579	-0.000595645	RP11-317J19.1, ME3
chr11	86184262	86185454	1193	3	0.99725	0.999679	0.808595	0.999678	-0.00127965	-0.000300504	RP11-317J19.1, ME3
chr11	86280769	86282250	1482	3	0.99725	0.999679	0.795688	0.999678	-0.0040182	-0.00160557	RP11-317J19.1, ME3
chr12	4777445	4777631	187	3	0.99725	0.999679	0.795688	0.999678	0.00089288	0.000301139	NDUFA9, RP11-234B24.6
chr12	16512895	16513009	115	3	0.99725	0.999679	0.795688	0.999678	0.00431358	0.00298012	MGST1
chr12	27905737	27905894	158	3	0.99725	0.999679	0.795688	0.999678	-0.00183905	-0.000240251	MRPS35, Y_RNA
chr12	50538071	50539113	1043	3	0.99725	0.999679	0.923232	0.999678	0.000879478	0.000294693	RP4-605O3.4, CERS5
chr12	51449781	51450025	245	3	0.99725	0.999679	0.795688	0.999678	0.0039609	0.00124221	LETMD1
chr12	53699282	53699994	713	3	0.99725	0.999679	0.795688	0.999678	-0.0015116	-0.000694394	C12orf10
chr12	65720609	65721370	762	3	0.99725	0.999679	0.863333	0.999678	-0.00133143	-0.000592262	MSRB3
chr12	93893298	93894393	1096	3	0.99725	0.999679	0.795688	0.999678	-0.00110879	-0.000500413	MRPL42
chr12	98992088	98992188	101	3	0.99725	0.999679	0.795688	0.999678	-0.00137613	-0.000667616	SLC25A3
chr12	104613282	104614002	721	3	0.99725	0.999679	0.832543	0.999678	-0.00288302	-0.000124217	TXNRD1
chr12	104643874	104644776	903	3	0.99725	0.999679	0.865256	0.999678	0.00182934	0.000364481	TXNRD1
chr12	104669667	104670185	519	3	0.99725	0.999679	0.852014	0.999678	0.00253319	0.000109964	TXNRD1, RP11-818F20.5
chr12	108960008	108961135	1128	3	0.99725	0.999679	0.795688	0.999678	0.00254414	0.000371617	ISCU
chr12	109459622	109460539	918	3	0.99725	0.999679	0.795688	0.999678	0.00172045	0.000549178
chr12	111015746	111016566	821	3	0.99725	0.999679	0.795688	0.999678	0.00319988	0.00150485	PPTC7
chr12	112192593	112192763	171	3	0.99725	0.999679	0.795688	0.999678	0.00170288	0.000630306	ACAD10, RP11-162P23.2
chr12	113748107	113748134	28	3	0.99725	0.965033	0.795688	0.999678	-0.000701553	-0.000491285	SLC8B1
chr12	113757284	113758871	1588	3	0.99725	0.999679	0.795688	0.999678	-0.000834055	0.000120036	SLC8B1
chr12	113863892	113864177	286	3	0.99725	0.999679	0.797306	0.999678	-0.00257095	-0.00120255	SDSL, SDS
chr12	113865195	113865876	682	3	0.99725	0.999679	0.874622	0.999678	-0.00149314	-0.0010706	SDSL
chr12	113873230	113873437	208	3	0.99725	0.999679	0.797306	0.999678	-0.00318134	-0.00105587	SDSL
chr12	120942642	120942981	340	3	0.99725	0.999679	0.808595	0.999678	-0.0011065	-0.000104069	COQ5
chr12	132423637	132423726	90	3	0.99725	0.999679	0.795688	0.999678	-0.000993767	-0.000250902	PUS1
chr13	24368042	24368206	165	3	0.99725	0.999679	0.795688	0.999678	-0.00256694	-0.000835246	MIPEP
chr13	24408063	24408286	224	3	0.99725	0.999679	0.903735	0.999678	-0.000714233	-0.000357574	MIPEP
chr13	41323778	41324526	749	3	0.99725	0.999679	0.795688	0.999678	0.00370565	0.00178732	MRPS31
chr13	41834180	41834736	557	3	0.99725	0.999679	0.795688	0.999678	-0.000649798	-0.000107666	MTRF1
chr13	77521534	77522490	957	3	0.99725	0.999679	0.795688	0.999678	0.00627652	0.00189961
chr13	100278363	100278834	472	3	0.99725	0.999679	0.834162	0.999678	-0.0013665	-0.000336158	CLYBL
chr13	100307621	100308186	566	3	0.99725	0.999679	0.802478	0.999678	-0.00112721	-0.000519553	CLYBL
chr13	100343915	100344193	279	3	0.99725	0.999679	0.795688	0.999678	0.00378778	0.00189045	CLYBL
chr13	100381193	100382544	1352	3	0.99725	0.999679	0.808595	0.999678	-0.00185237	-0.00122828	CLYBL
chr13	100949400	100950303	904	3	0.99725	0.999679	0.832895	0.999678	0.0056264	0.00174558	PCCA
chr13	101171681	101171765	85	3	0.99725	0.999679	0.795688	0.999678	-0.00110472	-0.000707478	PCCA
chr13	111277423	111278058	636	3	0.99725	0.999679	0.81454	0.999678	-0.000879396	-0.000410845	CARKD
chr13	111301379	111301774	396	3	0.99725	0.999679	0.850428	0.999678	-0.000567274	-0.000197845	CARS2
chr13	111315946	111316234	289	3	0.99725	0.999679	0.795688	0.999678	0.00257857	0.000631035	CARS2
chr14	23302454	23303619	1166	3	0.99725	0.999679	0.92397	0.999678	-0.000124144	-6.79849e-05	MRPL52
chr14	24104741	24105783	1043	3	0.99725	0.999679	0.795688	0.999678	0.0040788	0.00195324	DHRS2
chr14	24569206	24570094	889	3	0.99725	0.999679	0.873334	0.999678	-0.00203221	-0.000694517	PCK2, NRL
chr14	24761858	24762059	202	3	0.99725	0.999679	0.795688	0.999678	0.00219856	0.0011081	DHRS1
chr14	37412235	37413403	1169	3	0.99725	0.999679	0.832895	0.999678	-0.00228319	-0.000975702	SLC25A21
chr14	37567899	37568951	1053	3	0.99725	0.999679	0.795688	0.999678	-0.0025778	-0.00129316	SLC25A21
chr14	50785278	50785919	642	3	0.99725	0.999679	0.811091	0.999678	-0.000493561	-0.000355738	ATP5S
chr14	61440439	61441335	897	3	0.99725	0.999679	0.796421	0.999678	-0.00208221	-0.000920868	RP11-193F5.1, RNU6-398P, TRMT5
chr14	70833364	70833871	508	3	0.99725	0.999679	0.797306	0.999678	0.000944966	0.000501193	SYNJ2BP-COX16
chr14	77794021	77794706	686	3	0.99725	0.999679	0.80172	0.999678	-0.00126228	-0.000171539	GSTZ1
chr14	78396641	78397881	1241	3	0.99725	0.999679	0.801615	0.999678	0.00191325	0.000251305	ADCK1
chr14	104032309	104032835	527	3	0.99725	0.999679	0.795688	0.999678	-0.00231278	-0.000739871	KLC1, APOPT1, RP11-73M18.2
chr14	105244271	105245497	1227	3	0.99725	0.999679	0.795688	0.999678	0.00246312	0.00138701	AKT1
chr15	40707167	40708345	1179	3	0.99725	0.965033	0.795688	0.999678	-0.00137695	-0.000248476	IVD
chr15	76552574	76552771	198	3	0.99725	0.999679	0.846441	0.999678	-0.00106656	-0.000519851	ETFA, TYRO3P
chr15	89866676	89867598	923	3	0.99725	0.999679	0.83178	0.999678	0.00113031	0.000964066	POLG
chr16	1476899	1477230	332	3	0.99725	0.999679	0.876682	0.999678	-0.00121731	-0.0003418	C16orf91
chr16	1880436	1881973	1538	3	0.99725	0.999679	0.800477	0.999678	0.000824224	9.26209e-05	FAHD1
chr16	2289673	2289978	306	3	0.99725	0.999679	0.864937	0.999678	-0.000862222	-0.000294501	ECI1
chr16	4406833	4407056	224	3	0.99725	0.999679	0.808595	0.999678	-0.00157867	-0.000350972	CORO7-PAM16, CORO7
chr16	30062955	30063148	194	3	0.99725	0.999679	0.876302	0.999678	0.000811981	0.000614885	FAM57B
chr16	31122681	31123892	1212	3	0.99725	0.999679	0.795688	0.999678	0.00170472	0.000201702	BCKDK
chr16	46927483	46928986	1504	3	0.99725	0.999679	0.847992	0.999678	-0.00257249	-0.000742634	GPT2
chr16	66558063	66559965	1903	3	0.99725	0.999679	0.808595	0.999678	0.00145002	0.000300684	TK2
chr16	66918260	66919604	1345	3	0.99725	0.999679	0.802437	0.999678	-0.000886279	-0.00043546	PDP2
chr16	70185658	70186709	1052	3	0.99725	0.999679	0.796421	0.999678	-0.000584359	-0.000340077	PDPR
chr16	89173365	89174012	648	3	0.99725	0.999679	0.902527	0.999678	-0.0035042	-0.00135438	ACSF3
chr16	89578598	89580152	1555	3	0.99725	0.999679	0.811638	0.999678	-0.000658488	-0.000375423	SPG7
chr16	89584852	89585040	189	3	0.99725	0.999679	0.820641	0.999678	0.000881391	0.000278934	SPG7
chr16	89608196	89608497	302	3	0.99725	0.999679	0.795688	0.999678	0.00184913	5.83792e-05	SPG7
chr17	693137	693324	188	3	0.99725	0.999679	0.796421	0.999678	0.00172965	0.000876632	RNMTL1, RP11-676J12.8
chr17	5337060	5337607	548	3	0.99725	0.999679	0.871959	0.999678	0.00144468	-5.42245e-05	C1QBP
chr17	7126609	7127302	694	3	0.99725	0.999679	0.797306	0.999678	-0.000902052	-0.00073272	ACADVL, MIR324
chr17	17929033	17929854	822	3	0.99725	0.999679	0.796421	0.999678	0.00581909	0.00369389	ATPAF2
chr17	19559262	19560824	1563	3	0.99725	0.999679	0.797306	0.999678	-0.00098704	-0.000581035	ALDH3A2
chr17	35502299	35502609	311	3	0.99725	0.999679	0.921532	0.999678	0.000692074	3.83754e-05	ACACA
chr17	40950091	40951166	1076	3	0.99725	0.999679	0.808595	0.999678	-0.0020019	-0.000630057	CNTD1, COA3
chr17	47484717	47485676	960	3	0.99725	0.999679	0.881914	0.999678	0.000384857	0.000100072	RP11-81K2.1, PHB
chr17	48174262	48175734	1473	3	0.99725	0.999679	0.906165	0.999678	0.000659361	0.00038685	PDK2
chr17	48559361	48560076	716	3	0.99725	0.999679	0.796421	0.999678	0.00123976	0.000563312	RSAD1
chr17	55183945	55184426	482	3	0.99725	0.999679	0.890591	0.999678	0.000799003	0.00011187	AKAP1
chr17	55193387	55193605	219	3	0.99725	0.999679	0.901402	0.999678	-0.000298809	-6.77984e-05	AKAP1
chr17	67057350	67058208	859	3	0.99725	0.999679	0.795688	0.999678	-0.00549426	-0.00222591
chr17	73273500	73274430	931	3	0.99725	0.999679	0.795688	0.999678	0.00209218	0.000389865	SLC25A19
chr17	73894891	73896010	1120	3	0.99725	0.999679	0.845252	0.999678	0.000845874	0.000645937	RP11-552F3.10, MRPL38, RP11-552F3.12
chr17	76379762	76380922	1161	3	0.99725	0.999679	0.796421	0.999678	0.000858268	0.000500122	PGS1
chr17	76381935	76382714	780	3	0.99725	0.999679	0.835272	0.999678	-0.0015258	-0.000318499	PGS1
chr17	76392979	76394083	1105	3	0.99725	0.999679	0.795688	0.999678	0.00139175	0.000284222	PGS1
chr17	76395407	76395530	124	3	0.99725	0.999679	0.795688	0.999678	-0.00293418	-0.00109279	PGS1
chr18	2554238	2554720	483	3	0.99725	0.999679	0.795688	0.999678	-0.0030272	-0.00115014	METTL4
chr18	21849126	21849412	287	3	0.99725	0.999679	0.795688	0.999678	-0.0032312	-0.000551184	OSBPL1A
chr18	21900171	21900538	368	3	0.99725	0.999679	0.834867	0.999678	-0.000866847	-0.000328294	OSBPL1A
chr18	55212594	55212809	216	3	0.99725	0.999679	0.850428	0.999678	-0.00330044	-0.000443617
chr18	60828219	60829294	1076	3	0.99725	0.999679	0.795688	0.999678	-0.00756108	-0.00333064	BCL2
chr18	60848167	60848973	807	3	0.99725	0.999679	0.881404	0.999678	-0.00301637	-0.00159192	BCL2
chr18	60862198	60863116	919	3	0.99725	0.999679	0.832895	0.999678	-0.000776394	-0.000397112	BCL2
chr19	5691899	5692622	724	3	0.99725	0.999679	0.795688	0.999678	-0.00359832	-0.00236247	LONP1
chr19	6426385	6427642	1258	3	0.99725	0.999679	0.802674	0.999678	0.00110425	5.46054e-05	SLC25A41
chr19	6433768	6434544	777	3	0.99725	0.999679	0.795688	0.999678	-0.00137813	-0.00089511	SLC25A41
chr19	17608110	17608394	285	3	0.99725	0.999679	0.808595	0.999678	0.00268455	0.00077647	SLC27A1, CTD-3131K8.2
chr19	49459383	49459467	85	3	0.99725	0.999679	0.855561	0.999678	-0.000457874	-0.000154961	BAX
chr20	17950131	17950965	835	3	0.99725	0.999679	0.917198	0.999678	0.00030012	0.000176171	MGME1, OVOL2
chr20	24997481	24998200	720	3	0.99725	0.999679	0.852829	0.999678	0.00115696	0.000553494	ACSS1
chr20	30305208	30306114	907	3	0.99725	0.999679	0.825773	0.999678	-0.00555189	-0.00142708	BCL2L1
chr20	33982762	33983697	936	3	0.99725	0.999679	0.808595	0.999678	0.001105	0.000142729	UQCC1
chr20	52780980	52781465	486	3	0.99725	0.999679	0.879925	0.999678	0.000741836	7.94496e-06	CYP24A1
chr20	57604021	57605092	1072	3	0.99725	0.999679	0.795688	0.999678	-0.00576712	-0.00178289	ATP5E
chr20	60758600	60758672	73	3	0.99725	0.999679	0.795688	0.999678	-0.000852724	-0.000124884	MTG2
chr21	33034963	33036272	1310	3	0.99725	0.999679	0.795688	0.999678	-0.00259827	-0.00129354	SOD1
chr21	35284685	35285685	1001	3	0.99725	0.999679	0.8301	0.999678	-0.00129788	-0.000247256	ATP5O
chr21	45729326	45730236	911	3	0.99725	0.999679	0.876682	0.999678	-0.00157367	-0.000162545	PFKL
chr21	45734417	45735791	1375	3	0.99725	0.999679	0.842664	0.999678	0.000894317	0.000505693	PFKL
chr21	45742671	45742799	129	3	0.99725	0.999679	0.856961	0.999678	0.00110575	0.000611728	PFKL
chr22	18188550	18189443	894	3	0.99725	0.999679	0.795688	0.999678	-0.00196195	-0.000388719	BCL2L13
chr22	19885849	19886791	943	3	0.99725	0.999679	0.797306	0.999678	0.000959405	0.000185112	TXNRD2
chr22	29950936	29952103	1168	3	0.99725	0.999679	0.802478	0.999678	-0.000922152	-0.000664425	THOC5, NIPSNAP1
chr22	39895671	39896232	562	3	0.99725	0.999679	0.795688	0.999678	-0.00392706	-0.00185478	MIEF1
chr22	41309538	41310349	812	3	0.99725	0.999679	0.889827	0.999678	0.000533115	0.000239833	XPNPEP3
chr22	41311852	41312942	1091	3	0.99725	0.999679	0.80172	0.999678	0.000878399	0.00056625	XPNPEP3
chr22	41903662	41904878	1217	3	0.99725	0.999679	0.795688	0.999678	-0.000975303	-0.000312792	ACO2
chr22	43512229	43513181	953	3	0.99725	0.999679	0.796421	0.999678	0.00672197	0.00211862	BIK
chr22	43525330	43525679	350	3	0.99725	0.999679	0.795688	0.999678	-0.0063277	-0.00346257	BIK
chr22	43555436	43557007	1572	3	0.99725	0.999679	0.795688	0.999678	-0.00202731	-0.00114089	TSPO
chr22	46565809	46566529	721	3	0.99725	0.999679	0.795688	0.999678	-0.00177888	-0.00069787	PPARA
chr22	51011678	51012969	1292	3	0.99725	0.999679	0.795688	0.999678	0.00278416	0.00148217	CPT1B, CHKB-CPT1B
chrX	15768223	15769525	1303	3	0.99725	0.999679	0.796421	0.999678	-0.0084568	-0.00525425	CA5B
chrX	108956399	108957077	679	3	0.99725	0.999679	0.795688	0.999678	0.00497674	0.0022119	ACSL4
chrX	118556794	118557218	425	3	0.99725	0.999679	0.857264	0.999678	-0.000925694	-0.000192496	SLC25A43, RP3-404F18.5
chrX	153055275	153056291	1017	3	0.99725	0.999679	0.86544	0.999678	-0.00120235	-0.000946705	IDH3G
chrX	154293488	154294549	1062	3	0.99725	0.999679	0.795688	0.999678	0.00661394	0.00278147	CMC4, MTCP1
chr1	1406266	1406845	580	2	0.99725	0.999679	0.811994	0.999678	-0.00130245	-0.000750699
chr1	1455303	1455374	72	2	0.99725	0.999679	0.795688	0.999678	0.00194257	0.00158874	ATAD3A
chr1	1462956	1462973	18	2	0.99725	0.999679	0.80172	0.999678	-0.000276202	-0.000229127	ATAD3A
chr1	1464509	1465190	682	2	0.99725	0.999679	0.795688	0.999678	-0.00277285	-0.00155446	ATAD3A
chr1	6336711	6336743	33	2	0.99725	0.999679	0.795688	0.999678	-0.00138779	-0.00019702	ACOT7
chr1	6377509	6378146	638	2	0.99725	0.999679	0.92287	0.999678	0.000593624	0.000310598	ACOT7
chr1	6383902	6384147	246	2	0.99725	0.999679	0.808595	0.999678	-0.000827549	-0.000724746	ACOT7
chr1	6403279	6404058	780	2	0.99725	0.999679	0.795688	0.999678	-0.0037215	-0.00216147	ACOT7
chr1	6417482	6417823	342	2	0.99725	0.999679	0.797306	0.999678	-0.00188293	-0.000766623	ACOT7
chr1	6450174	6450244	71	2	0.99725	0.999679	0.795688	0.999678	-0.00287636	-0.00136778	ACOT7
chr1	6698033	6698457	425	2	0.99725	0.999679	0.795688	0.999678	-0.000706562	-0.00065342	DNAJC11
chr1	6757688	6758433	746	2	0.99725	0.999679	0.844229	0.999678	-0.00135545	-0.00067914	DNAJC11
chr1	8035305	8035582	278	2	0.99725	0.999679	0.795688	0.999678	-0.00225749	-0.00111495	PARK7
chr1	12061511	12061772	262	2	0.99725	0.999679	0.795688	0.999678	-0.00212176	-0.00129265	MFN2
chr1	12292851	12293395	545	2	0.99725	0.999679	0.936544	0.999678	0.00012521	6.5188e-05	VPS13D
chr1	12304452	12304762	311	2	0.99725	0.999679	0.802437	0.999678	0.00237295	0.00103071	VPS13D
chr1	12348112	12348214	103	2	0.99725	0.999679	0.808595	0.999678	-0.000596053	-0.000583163	VPS13D
chr1	12374100	12374269	170	2	0.99725	0.999679	0.795688	0.999678	-0.0035566	-0.00199831	VPS13D
chr1	12399768	12400434	667	2	0.99725	0.999679	0.916404	0.999678	0.000267012	6.25959e-05	VPS13D
chr1	12466185	12466458	274	2	0.99725	0.999679	0.881404	0.999678	-0.000695522	-0.000190021	VPS13D
chr1	12498784	12498792	9	2	0.99725	0.999679	0.808595	0.999678	0.00332231	0.00185453	VPS13D
chr1	12517202	12517834	633	2	0.99725	0.999679	0.931013	0.999678	-0.000328139	-0.000258471	VPS13D
chr1	12536506	12536532	27	2	0.99725	0.999679	0.819621	0.999678	-0.000472194	-0.000372916	VPS13D
chr1	17349686	17350566	881	2	0.99725	0.999679	0.795688	0.999678	0.00162543	0.000630677	SDHB
chr1	19939830	19940140	311	2	0.99725	0.999679	0.920646	0.999678	-0.00238848	-0.00154713	MINOS1-NBL1, MINOS1
chr1	20827436	20827510	75	2	0.99725	0.999679	0.817262	0.999678	0.000596399	0.00033186	MUL1
chr1	24128432	24129185	754	2	0.99725	0.999679	0.941963	0.999678	-0.000636672	-0.000190265	HMGCL
chr1	26145583	26145878	296	2	0.99725	0.999679	0.870275	0.999678	0.0014585	0.000542313	RP1-317E23.6, MTFR1L, RP1-317E23.3, AL020996.1
chr1	29532863	29533343	481	2	0.99725	0.999679	0.795688	0.999678	-0.0014308	-0.000830516	MECR
chr1	36923510	36924392	883	2	0.99725	0.999679	0.795688	0.999678	0.00512776	0.00237698	MRPS15
chr1	36926285	36926295	11	2	0.99725	0.999679	0.795688	0.999678	-0.000976463	-0.000222351	MRPS15
chr1	38269504	38269629	126	2	0.99725	0.999679	0.795688	0.999678	-0.000457645	-0.000296761	YRDC
chr1	40311142	40311152	11	2	0.99725	0.999679	0.795688	0.999678	-0.0038721	-0.00362758	TRIT1
chr1	40323249	40324054	806	2	0.99725	0.999679	0.795688	0.999678	-0.00198516	-0.000931982	TRIT1
chr1	46774670	46775475	806	2	0.99725	0.999679	0.795688	0.999678	0.00357593	0.00181542	UQCRH
chr1	46828259	46828981	723	2	0.99725	0.999679	0.810833	0.999678	0.000772927	0.000288475	NSUN4
chr1	47407043	47407158	116	2	0.99725	0.999679	0.811638	0.999678	-0.00295099	-0.000753889	CYP4A11
chr1	52279744	52280328	585	2	0.99725	0.999679	0.868857	0.999678	-0.000312235	-0.000150479	NRD1
chr1	53427853	53428033	181	2	0.99725	0.999679	0.938118	0.999678	0.00161358	0.000801536	SCP2
chr1	53459976	53460479	504	2	0.99725	0.999679	0.802437	0.999678	0.00077917	0.000545666	SCP2, TUBBP10
chr1	53678968	53679725	758	2	0.99725	0.999679	0.833543	0.999678	-0.000825318	-7.24521e-05	CPT2, RP5-1024G6.2
chr1	54656536	54656746	211	2	0.99725	0.999679	0.812645	0.999678	0.000790125	0.000710275	MRPL37, RP11-446E24.4, CYB5RL
chr1	54661202	54661569	368	2	0.99725	0.999679	0.834867	0.999678	-0.000864148	-0.000792574	MRPL37, RP11-446E24.4, CYB5RL
chr1	55067526	55067656	131	2	0.99725	0.999679	0.920483	0.999678	0.00103602	0.000474817	ACOT11
chr1	55069723	55069761	39	2	0.99725	0.999679	0.795688	0.999678	0.00270527	0.00185106	ACOT11
chr1	55223750	55224579	830	2	0.99725	0.999679	0.820641	0.999678	0.00100104	0.000468288	PARS2
chr1	78340579	78340633	55	2	0.99725	0.999679	0.832895	0.999678	-0.000587789	-0.000235935	FAM73A
chr1	108684382	108684931	550	2	0.99725	0.999679	0.820927	0.999678	0.00414181	0.0027034	SLC25A24
chr1	110564105	110564742	638	2	0.99725	0.999679	0.838599	0.999678	-0.00132835	-0.000640959	AHCYL1
chr1	119608487	119608509	23	2	0.99725	0.999679	0.811091	0.999678	-0.00210092	-0.00160416	WARS2
chr1	147121124	147121905	782	2	0.99725	0.999679	0.795688	0.999678	0.00280269	0.00178339	ACP6
chr1	147123523	147123736	214	2	0.99725	0.999679	0.797306	0.999678	-0.00582197	-0.00302022	ACP6
chr1	154959074	154959353	280	2	0.99725	0.999679	0.795688	0.999678	-0.00187181	-0.00185311	FLAD1
chr1	155290246	155290446	201	2	0.99725	0.999679	0.917769	0.999678	0.00129348	0.00088117	FDPS, RUSC1-AS1
chr1	155698945	155699019	75	2	0.99725	0.999679	0.862128	0.999678	-0.00149068	-0.00142885	MSTO1, MSTO2P, DAP3
chr1	155706539	155706548	10	2	0.99725	0.999679	0.797306	0.999678	0.000496616	0.000186416	MSTO1, MSTO2P, DAP3
chr1	161183762	161183820	59	2	0.99725	0.999679	0.795688	0.999678	0.00588573	0.00360138	NDUFS2
chr1	165602793	165603689	897	2	0.99725	0.999679	0.795688	0.999678	0.00107561	0.000730233	MGST3
chr1	167806490	167807454	965	2	0.99725	0.999679	0.834867	0.999678	0.00140281	6.6584e-05	ADCY10
chr1	167874258	167874526	269	2	0.99725	0.999679	0.795688	0.999678	0.00342356	0.00199858	ADCY10
chr1	213186477	213186943	467	2	0.99725	0.999679	0.934828	0.999678	0.000307568	8.14265e-07	ANGEL2
chr1	216694888	216694920	33	2	0.99725	0.999679	0.830431	0.999678	-0.000587663	-0.000174624	ESRRG
chr1	216939291	216939897	607	2	0.99725	0.999679	0.795688	0.999678	-0.00186739	-0.00149096	ESRRG
chr1	217241261	217241497	237	2	0.99725	0.999679	0.795688	0.999678	-0.00513184	-0.004012	ESRRG
chr1	219358252	219359117	866	2	0.99725	0.999679	0.900817	0.999678	-0.00110635	-0.000473126	LYPLAL1
chr1	220309030	220309435	406	2	0.99725	0.999679	0.936253	0.999678	-0.00114972	-0.000588674	IARS2
chr1	227084617	227084885	269	2	0.99725	0.999679	0.875045	0.999678	0.000949643	0.000485852
chr1	228357511	228357532	22	2	0.99725	0.999679	0.91258	0.999678	0.000203114	2.28796e-05	IBA57
chr1	228358760	228358786	27	2	0.99725	0.999679	0.795688	0.999678	0.00125275	0.000797656	IBA57
chr1	234508347	234508360	14	2	0.99725	0.999679	0.795688	0.999678	-0.00855041	-0.00593731	RP5-827C21.6
chr1	241731922	241732014	93	2	0.99725	0.999679	0.795688	0.999678	-0.0013848	-0.000319787	KMO
chr1	241756937	241757027	91	2	0.99725	0.999679	0.808639	0.999678	0.00172274	0.00120014	KMO, OPN3
chr2	3596935	3597901	967	2	0.99725	0.999679	0.844229	0.999678	-0.000372854	-0.000208367	RNASEH1
chr2	6980719	6980763	45	2	0.99725	0.999679	0.913108	0.999678	-0.000229817	-0.000192703	CMPK2
chr2	7001591	7002383	793	2	0.99725	0.999679	0.947972	0.999678	-0.0011703	-0.000349285	CMPK2
chr2	27532725	27533494	770	2	0.99725	0.999679	0.802437	0.999678	-0.000452632	-0.000417538	MPV17
chr2	27535442	27535925	484	2	0.99725	0.999679	0.941775	0.999678	-0.000453118	-0.000116873	MPV17
chr2	28002351	28002424	74	2	0.99725	0.999679	0.88911	0.999678	-0.00161092	-0.00110568	MRPL33, AC110084.1
chr2	37474243	37474493	251	2	0.99725	0.984836	0.795688	0.999678	-0.00147274	-0.000112196	NDUFAF7
chr2	69644390	69644500	111	2	0.99725	0.999679	0.911666	0.999678	-0.00107385	-0.000299907	NFU1
chr2	73201127	73201477	351	2	0.99725	0.999679	0.9095	0.999678	0.000661869	0.000206497	SFXN5
chr2	73212632	73213287	656	2	0.99725	0.999679	0.92397	0.999678	0.0002994	0.000150652	SFXN5
chr2	73290690	73291377	688	2	0.99725	0.999679	0.811638	0.999678	0.00176289	0.0011753	SFXN5
chr2	75088933	75089669	737	2	0.99725	0.999679	0.795688	0.999678	0.0040065	0.00229183	HK2
chr2	86397937	86398455	519	2	0.99725	0.999679	0.795688	0.999678	0.00453303	0.00168923	IMMT
chr2	86402066	86402957	892	2	0.99725	0.999679	0.795688	0.999678	0.00673103	0.00396867	IMMT
chr2	86416310	86417205	896	2	0.99725	0.999679	0.907397	0.999678	-0.00083653	-0.00013136	IMMT
chr2	86429021	86429282	262	2	0.99725	0.999679	0.795688	0.999678	-0.00105989	-0.000568855	MRPL35
chr2	89028379	89028791	413	2	0.99725	0.999679	0.795688	0.999678	-0.00351853	-0.0020839	RPIA
chr2	89035483	89035504	22	2	0.99725	0.999679	0.795688	0.999678	0.0039203	0.00381284	RPIA
chr2	96069961	96070321	361	2	0.99725	0.999679	0.797306	0.999678	0.00173819	0.000822382	FAHD2A
chr2	96852116	96852984	869	2	0.99725	0.999679	0.864937	0.999678	-0.00118515	-0.000395058	STARD7
chr2	98264074	98264214	141	2	0.99725	0.999679	0.811091	0.999678	0.000425041	0.000130209	COX5B
chr2	105688706	105689122	417	2	0.99725	0.999679	0.854337	0.999678	-0.00139527	-0.000965809	MRPS9
chr2	105697589	105697777	189	2	0.99725	0.999679	0.881404	0.999678	0.000212597	0.000211655	MRPS9
chr2	111920341	111921249	909	2	0.99725	0.999679	0.91868	0.999678	-0.000692054	-0.000142818	BCL2L11
chr2	111925617	111925857	241	2	0.99725	0.999679	0.795688	0.999678	-0.000719229	-0.000437497	BCL2L11
chr2	120127622	120127700	79	2	0.99725	0.999679	0.802478	0.999678	-0.000397146	-4.85527e-05	DBI
chr2	120128892	120129885	994	2	0.99725	0.999679	0.832895	0.999678	0.00055647	0.000398546	DBI
chr2	172190790	172191549	760	2	0.99725	0.999679	0.881914	0.999678	-0.000820448	-0.000628172	METTL8
chr2	172645256	172645480	225	2	0.99725	0.999679	0.795688	0.999678	-0.00189286	-0.00113211	SLC25A12
chr2	172667251	172667969	719	2	0.99725	0.999679	0.85389	0.999678	-0.00345284	-0.00243791	SLC25A12
chr2	172713300	172713491	192	2	0.99725	0.999679	0.856276	0.999678	-0.000699632	-0.000358684	SLC25A12
chr2	172739219	172740051	833	2	0.99725	0.999679	0.808595	0.999678	0.00210451	0.00135515	SLC25A12
chr2	172759694	172760351	658	2	0.99725	0.999679	0.811091	0.999678	0.00198717	0.00154154	SLC25A12
chr2	172941226	172941943	718	2	0.99725	0.999679	0.795688	0.999678	-0.00148535	-0.000666173	METAP1D
chr2	173470725	173470846	122	2	0.99725	0.999679	0.839772	0.999678	0.00030547	0.000263348	PDK1
chr2	176042507	176042976	470	2	0.99725	0.999679	0.802437	0.999678	-0.00133981	-0.00113676	ATP5G3
chr2	176049525	176049811	287	2	0.99725	0.999679	0.808595	0.999678	-0.00114278	-0.000321778
chr2	177189676	177190235	560	2	0.99725	0.999679	0.929984	0.999678	-0.000591137	-0.000339337	MTX2
chr2	190617391	190617430	40	2	0.99725	0.999679	0.908422	0.999678	0.00105109	0.000604315	ANKAR, OSGEPL1
chr2	191116114	191116292	179	2	0.99725	0.999679	0.802478	0.999678	-0.000781243	-0.000362157	HIBCH
chr2	202127510	202127542	33	2	0.99725	0.999679	0.818721	0.999678	0.00118147	0.000278602	CASP8
chr2	207650477	207650837	361	2	0.99725	0.999679	0.796421	0.999678	-0.000912133	-8.62804e-05	FASTKD2
chr2	209104892	209105236	345	2	0.99725	0.999679	0.795688	0.999678	-0.000855803	-0.000201057	IDH1
chr2	211413794	211414780	987	2	0.99725	0.999679	0.795688	0.999678	-0.00558201	-0.00306413	CPS1
chr2	211442554	211442722	169	2	0.99725	0.999679	0.795688	0.999678	-0.00661309	-0.00280224	CPS1
chr2	211452154	211452796	643	2	0.99725	0.999679	0.808595	0.999678	-0.00382352	-0.00244327	CPS1
chr2	219137490	219137824	335	2	0.99725	0.999679	0.834867	0.999678	0.00195733	8.91685e-05	PNKD
chr2	219146931	219147627	697	2	0.99725	0.999679	0.881404	0.999678	0.0006526	0.00061753	PNKD, TMBIM1
chr2	219161722	219161826	105	2	0.99725	0.999679	0.919641	0.999678	0.00165669	0.000847987	PNKD
chr2	219670543	219671206	664	2	0.99725	0.999679	0.801615	0.999678	0.00309317	0.000946201	CYP27A1
chr2	219675921	219676238	318	2	0.99725	0.999679	0.889545	0.999678	0.000922495	0.000254891	CYP27A1
chr2	220075811	220075963	153	2	0.99725	0.999679	0.881914	0.999678	0.000377059	1.88664e-05	ABCB6, ATG9A
chr2	223743155	223743487	333	2	0.99725	0.999679	0.795688	0.999678	0.000662289	0.00029213	ACSL3
chr2	223749540	223750046	507	2	0.99725	0.999679	0.881404	0.999678	0.000349708	0.000191129	ACSL3
chr2	223757281	223757668	388	2	0.99725	0.999679	0.795688	0.999678	0.00523283	0.0028582	ACSL3
chr2	227598603	227599095	493	2	0.99725	0.999679	0.795688	0.999678	-0.0016145	-0.000473875	IRS1
chr2	227604209	227605003	795	2	0.99725	0.999679	0.795688	0.999678	0.00576259	0.00325993	IRS1
chr2	233534046	233534098	53	2	0.99725	0.999679	0.836518	0.999678	0.00456642	0.00218972	EFHD1
chr2	240904182	240905040	859	2	0.99725	0.999679	0.905191	0.999678	-0.000116884	-0.000100563	NDUFA10
chr2	240906605	240906876	272	2	0.99725	0.999679	0.850495	0.999678	-0.000690716	-0.000316447	NDUFA10
chr2	240927173	240927216	44	2	0.99725	0.999679	0.795688	0.999678	-0.000490531	-0.000386561	NDUFA10
chr2	240955053	240955625	573	2	0.99725	0.999679	0.795688	0.999678	-0.000547308	-0.000505779	NDUFA10
chr2	241810037	241810486	450	2	0.99725	0.999679	0.795688	0.999678	-0.00172649	-0.000421764	AGXT
chr2	241815194	241816188	995	2	0.99725	0.999679	0.818879	0.999678	0.000229869	7.02839e-05	AGXT
chr2	242617935	242617946	12	2	0.99725	0.999679	0.795688	0.999678	-0.000442248	-0.000212077	DTYMK
chr2	242678597	242678731	135	2	0.99725	0.999679	0.795688	0.999678	0.00189912	0.000739083	D2HGDH
chr2	242681827	242682104	278	2	0.99725	0.999679	0.935417	0.999678	-0.00066686	-0.000336657	D2HGDH
chr2	242684072	242684212	141	2	0.99725	0.999679	0.814466	0.999678	-0.000610956	-0.000302365	D2HGDH
chr3	9803507	9803939	433	2	0.99725	0.999679	0.808595	0.999678	-0.000479388	-0.000340157	OGG1, CAMK1
chr3	9807678	9808060	383	2	0.99725	0.999679	0.862958	0.999678	0.00139393	0.000799473	OGG1, CAMK1
chr3	9881022	9881030	9	2	0.99725	0.999679	0.795688	0.999678	0.00177398	0.000918192	TTLL3, RPUSD3
chr3	9882215	9882439	225	2	0.99725	0.999679	0.889545	0.999678	-0.000663291	-0.000395677	TTLL3, RPUSD3
chr3	11858873	11859613	741	2	0.99725	0.999679	0.795688	0.999678	-0.00215559	-0.000896965	TAMM41
chr3	12345716	12345854	139	2	0.99725	0.999679	0.834867	0.999678	0.00464403	0.00210974	PPARG
chr3	12435731	12436432	702	2	0.99725	0.999679	0.903781	0.999678	-0.00203957	-0.00086474	PPARG
chr3	12465415	12466092	678	2	0.99725	0.999679	0.85603	0.999678	0.00249654	0.00209072	PPARG
chr3	14160542	14160960	419	2	0.99725	0.999679	0.811638	0.999678	-0.00151675	-0.000817783	CHCHD4
chr3	15100055	15100395	341	2	0.99725	0.999679	0.795688	0.999678	0.000485975	0.000288196	MRPS25
chr3	16373237	16373352	116	2	0.99725	0.999679	0.797306	0.999678	-0.000620104	-0.000346003	OXNAD1, RFTN1
chr3	38167355	38167987	633	2	0.99725	0.999679	0.929994	0.999678	0.000328675	3.80437e-05	ACAA1
chr3	38175260	38175456	197	2	0.99725	0.999679	0.795688	0.999678	0.00103495	0.000153771	ACAA1
chr3	38560683	38561466	784	2	0.99725	0.999679	0.795688	0.999678	-0.00533943	-0.00290378	EXOG
chr3	38562903	38562929	27	2	0.99725	0.999679	0.901404	0.999678	-0.00112145	-0.000371043	EXOG
chr3	48473668	48474184	517	2	0.99725	0.999679	0.833974	0.999678	-0.00258192	-0.00121199	CCDC51
chr3	48477621	48477794	174	2	0.99725	0.999679	0.808595	0.999678	-0.00249833	-0.00124107	CCDC51
chr3	48638410	48638958	549	2	0.99725	0.999679	0.820637	0.999678	0.000527398	0.000272917	UQCRC1
chr3	50611151	50611699	549	2	0.99725	0.999679	0.795688	0.999678	-0.00471737	-0.00369965	HEMK1
chr3	50618355	50618489	135	2	0.99725	0.999679	0.795688	0.999678	0.000726908	0.000561056	HEMK1
chr3	59794695	59795625	931	2	0.99725	0.999679	0.832543	0.999678	0.00119357	0.000913322	FHIT
chr3	60064758	60064969	212	2	0.99725	0.999679	0.795688	0.999678	-0.00489768	-0.00442469	FHIT
chr3	60994171	60994993	823	2	0.99725	0.999679	0.844229	0.999678	0.000641383	6.91163e-05	FHIT
chr3	66311011	66311429	419	2	0.99725	0.999679	0.840206	0.999678	0.000408372	9.542e-05	SLC25A26
chr3	66437456	66437745	290	2	0.99725	0.999679	0.796421	0.999678	-0.00112517	-0.000783479	SLC25A26, LRIG1
chr3	67413334	67413363	30	2	0.99725	0.999679	0.808595	0.999678	-0.000433351	-0.000359942	SUCLG2
chr3	100057581	100057936	356	2	0.99725	0.999679	0.795688	0.999678	-0.00127875	-0.000637521	NIT2
chr3	121241449	121241576	128	2	0.99725	0.999679	0.795688	0.999678	0.00239423	0.00156129	POLQ
chr3	122087056	122087090	35	2	0.99725	0.999679	0.839647	0.999678	-0.00140003	-0.000937959	CCDC58
chr3	125822410	125822491	82	2	0.99725	0.999679	0.92397	0.999678	-0.000859846	-0.000337651	ALDH1L1-AS1, ALDH1L1
chr3	125830411	125831121	711	2	0.99725	0.999679	0.795688	0.999678	-0.00473554	-0.00273163	ALDH1L1
chr3	125880490	125880772	283	2	0.99725	0.999679	0.796033	0.999678	-0.00190409	-0.00106369	ALDH1L1
chr3	126465770	126465994	225	2	0.99725	0.999679	0.796421	0.999678	0.000463634	2.61774e-05	CHCHD6
chr3	126536885	126537252	368	2	0.99725	0.999679	0.802478	0.999678	-0.000698667	-0.000485631	CHCHD6
chr3	126627910	126627942	33	2	0.99725	0.999679	0.820641	0.999678	0.002328	0.000328036	CHCHD6
chr3	126650914	126651695	782	2	0.99725	0.999679	0.856078	0.999678	0.0007735	0.000539233	CHCHD6
chr3	126656846	126657160	315	2	0.99725	0.999679	0.834162	0.999678	-0.000799208	-0.000628482	CHCHD6
chr3	128625448	128626055	608	2	0.99725	0.999679	0.817535	0.999678	-0.00144681	-0.000827301	ACAD9
chr3	132317811	132317916	106	2	0.99725	0.999679	0.795688	0.999678	-0.00460146	-0.00222513	ACKR4, ACAD11, NPHP3
chr3	138828312	138829117	806	2	0.99725	0.999679	0.866633	0.999678	-0.00153614	-0.000824903	MRPS22, BPESC1
chr3	139017890	139018007	118	2	0.99725	0.999262	0.795688	0.999678	-0.00270198	-0.000349813	MRPS22
chr3	139020892	139021622	731	2	0.99725	0.999679	0.808595	0.999678	0.0010378	7.494e-05	MRPS22
chr3	139029435	139029669	235	2	0.99725	0.999679	0.811091	0.999678	-0.000466489	-0.000344375	MRPS22
chr3	139302659	139303604	946	2	0.99725	0.999679	0.795688	0.999678	-0.00133283	-0.000172392	NMNAT3, RN7SKP124
chr3	139353025	139353058	34	2	0.99725	0.999679	0.866901	0.999678	0.000114442	7.54954e-05	NMNAT3
chr3	179308888	179309059	172	2	0.99725	0.999679	0.808595	0.999678	-0.000427076	-0.000420973	MRPL47
chr3	179333352	179333463	112	2	0.99725	0.999679	0.837326	0.999678	-0.000673639	-0.000500016	NDUFB5
chr3	182756201	182756521	321	2	0.99725	0.999679	0.870251	0.999678	-0.0011237	-0.000370632	MCCC1
chr3	182833934	182833979	46	2	0.99725	0.999679	0.795688	0.999678	0.00158021	0.000148937
chr3	183563241	183563675	435	2	0.99725	0.999679	0.920646	0.999678	-0.00241725	-0.00124811	PARL
chr3	184917727	184918581	855	2	0.99725	0.999679	0.8301	0.999678	0.00187426	0.00118147	EHHADH
chr3	184969158	184969918	761	2	0.99725	0.999679	0.795688	0.999678	0.0016306	0.000728219	EHHADH
chr3	193336584	193337076	493	2	0.99725	0.999679	0.917198	0.999678	-0.00029253	-0.000160611	OPA1, OPA1-AS1
chr3	193361784	193361843	60	2	0.99725	0.999679	0.808595	0.999678	0.000517712	0.00048436	OPA1
chr3	193405999	193406767	769	2	0.99725	0.999679	0.820692	0.999678	0.00111337	2.6704e-05	OPA1
chr3	197242862	197243382	521	2	0.99725	0.999679	0.795688	0.999678	0.00122667	0.00113081	BDH1
chr3	197260526	197261031	506	2	0.99725	0.999679	0.795688	0.999678	0.00635558	0.00432972	BDH1
chr3	197279261	197279819	559	2	0.99725	0.999679	0.808595	0.999678	0.000963916	0.000336311	BDH1
chr3	197300143	197300499	357	2	0.99725	0.999679	0.795688	0.999678	-0.00149376	-0.00103134	BDH1
chr4	1824480	1825007	528	2	0.99725	0.999679	0.876302	0.999678	0.000568676	0.000117121	LETM1
chr4	1840877	1841266	390	2	0.99725	0.999679	0.849784	0.999678	-0.00102631	-0.000186299	LETM1
chr4	1855393	1855934	542	2	0.99725	0.999679	0.795688	0.999678	-0.00226675	-0.00134962	LETM1
chr4	2063036	2063566	531	2	0.99725	0.999679	0.801615	0.999678	-0.00360295	-0.00129831	NAT8L
chr4	8372758	8373553	796	2	0.99725	0.999679	0.796421	0.999678	-0.000422933	-0.000151887	ACOX3
chr4	8438974	8439105	132	2	0.99725	0.999679	0.795688	0.999678	-0.00863021	-0.00617831	TRMT44, ACOX3
chr4	17490309	17490571	263	2	0.99725	0.999679	0.852829	0.999678	-0.00116094	-0.000663401	QDPR
chr4	17492391	17492403	13	2	0.99725	0.999679	0.917452	0.999678	0.00025984	7.93435e-05	QDPR
chr4	17515091	17515119	29	2	0.99725	0.999679	0.795688	0.999678	0.00366771	0.000824606
chr4	17600149	17600168	20	2	0.99725	0.999679	0.905191	0.999678	-0.000194354	-6.02575e-05	LAP3, AC006160.5
chr4	23879493	23879965	473	2	0.99725	0.999679	0.795688	0.999678	-0.00166652	-0.00133866	PPARGC1A
chr4	39467911	39468651	741	2	0.99725	0.999679	0.808595	0.999678	0.00494119	0.00200347	LIAS
chr4	39471750	39472244	495	2	0.99725	0.999679	0.808595	0.999678	-0.00111768	-0.000122801	LIAS
chr4	46737312	46737408	97	2	0.99725	0.999679	0.811091	0.999678	0.00160554	0.00150309	COX7B2
chr4	48899203	48899298	96	2	0.99725	0.965033	0.795688	0.999678	0.00126376	8.84299e-05	OCIAD2
chr4	48901585	48902299	715	2	0.99725	0.999679	0.921532	0.999678	-0.000156007	-2.62615e-05	OCIAD2
chr4	48906555	48906863	309	2	0.99725	0.999679	0.808595	0.999678	-0.00153746	-0.000783078	OCIAD2
chr4	71701931	71702575	645	2	0.99725	0.999679	0.795688	0.999678	0.0035685	0.00170879	GRSF1
chr4	75000047	75000155	109	2	0.99725	0.999679	0.876302	0.999678	0.0008475	0.000726732	MTHFD2L
chr4	75083248	75084198	951	2	0.99725	0.999679	0.82648	0.999678	-0.00285751	-0.00136485	MTHFD2L
chr4	84189106	84189574	469	2	0.99725	0.999679	0.934082	0.999678	-0.00061733	-0.000517887	COQ2
chr4	88362680	88362793	114	2	0.99725	0.999679	0.856685	0.999678	0.000820996	0.000289535	NUDT9
chr4	89443076	89443840	765	2	0.99725	0.999679	0.832895	0.999678	0.00205229	0.000716658	HERC3, PYURF
chr4	100006848	100006910	63	2	0.99725	0.999679	0.795688	0.999678	-0.000514324	-0.000280687	ADH5
chr4	100125999	100126967	969	2	0.99725	0.999679	0.832895	0.999678	-0.00268972	-0.00107127	RP11-696N14.1, ADH6
chr4	106320949	106321260	312	2	0.99725	0.999679	0.834162	0.999678	-0.000629835	-0.0003384	PPA2
chr4	106326800	106327456	657	2	0.99725	0.999679	0.797306	0.999678	-0.00167777	-0.00149244	PPA2
chr4	108913443	108913844	402	2	0.99725	0.999679	0.829429	0.999678	0.00103401	0.000971734	HADH
chr4	123835267	123835713	447	2	0.99725	0.999679	0.820927	0.999678	-0.00353749	-0.00297229	NUDT6
chr4	128654094	128654142	49	2	0.99725	0.999679	0.795688	0.999678	0.0134068	0.00722747	SLC25A31
chr4	139936581	139936609	29	2	0.99725	0.999679	0.795688	0.999678	-0.000591255	-0.00015123
chr4	140201720	140201805	86	2	0.99725	0.999679	0.917769	0.999678	0.000663223	0.000195416	NDUFC1
chr4	152645752	152646689	938	2	0.99725	0.999679	0.808595	0.999678	0.00566642	0.00323693	PET112
chr4	169786464	169787123	660	2	0.99725	0.999679	0.855747	0.999678	-0.000341163	-2.91563e-05	PALLD, CBR4
chr4	169803020	169803964	945	2	0.99725	0.999679	0.920709	0.999678	-0.00041714	-0.000118575	PALLD, CBR4
chr4	169849292	169850113	822	2	0.99725	0.999679	0.856685	0.999678	-0.000430762	-0.000129081	PALLD, CBR4
chr4	185606227	185606288	62	2	0.99725	0.999679	0.795688	0.999678	0.00766179	0.00633055	PRIMPOL
chr4	185677549	185677585	37	2	0.99725	0.999679	0.80092	0.999678	-0.00281569	-0.00172587	ACSL1
chr4	185687463	185687887	425	2	0.99725	0.999679	0.808595	0.999678	0.000569798	7.18987e-05	ACSL1
chr4	185723137	185723505	369	2	0.99725	0.999679	0.795688	0.999678	0.0034309	0.0016956	ACSL1
chr4	185743727	185744331	605	2	0.99725	0.999679	0.795688	0.999678	-0.00326631	-0.00286911	ACSL1
chr4	186070757	186071253	497	2	0.99725	0.999679	0.89912	0.999678	0.000209507	0.000180655	SLC25A4
chr5	208042	208857	816	2	0.99725	0.999679	0.795688	0.999678	0.00169779	0.000941083	CCDC127
chr5	210084	210587	504	2	0.99725	0.999679	0.795688	0.999678	-0.00146467	-0.000527264	CCDC127
chr5	6609228	6609513	286	2	0.99725	0.999679	0.795688	0.999678	0.000802492	0.000475545	NSUN2
chr5	6621963	6622150	188	2	0.99725	0.999679	0.795688	0.999678	-0.00209319	-0.000761449	NSUN2
chr5	32139112	32139135	24	2	0.99725	0.999679	0.795688	0.999678	-0.00298999	-0.00181893	GOLPH3
chr5	36241513	36241575	63	2	0.99725	0.999679	0.802478	0.999678	-0.000142685	-6.10682e-06	NADK2
chr5	41809304	41809936	633	2	0.99725	0.965033	0.795688	0.999678	0.00195135	0.00161164	OXCT1
chr5	41856745	41856964	220	2	0.99725	0.999679	0.818721	0.999678	-0.00155794	-0.000563535	OXCT1
chr5	65097417	65097560	144	2	0.99725	0.999679	0.795688	0.999678	-0.00579754	-0.00309418	NLN
chr5	65105878	65106158	281	2	0.99725	0.999679	0.796421	0.999678	0.000467618	4.89154e-05	NLN
chr5	65118244	65118763	520	2	0.99725	0.999679	0.795688	0.999678	0.000780518	0.000204499	NLN
chr5	71597700	71598248	549	2	0.99725	0.999679	0.795688	0.999678	0.00234218	0.00106205	MRPS27
chr5	74021473	74022216	744	2	0.99725	0.999679	0.924912	0.999678	-0.000348962	-0.00021249	GFM2
chr5	78319777	78320683	907	2	0.99725	0.999679	0.811091	0.999678	-0.00212385	-0.00127068	DMGDH
chr5	78377776	78378135	360	2	0.99725	0.999679	0.795688	0.999678	-0.00155942	-4.71811e-06	BHMT2, DMGDH
chr5	80542999	80543354	356	2	0.99725	0.999679	0.80172	0.999678	-0.000516634	-0.000463639	CKMT2, CKMT2-AS1
chr5	118794305	118795025	721	2	0.99725	0.999679	0.843596	0.999678	-0.00159121	-0.000701172	HSD17B4
chr5	126404739	126405711	973	2	0.99725	0.999679	0.875045	0.999678	0.00157828	0.000802646	C5orf63
chr5	130537135	130537498	364	2	0.99725	0.999679	0.808595	0.999678	-0.0004421	-0.00037318	LYRM7
chr5	131330137	131330582	446	2	0.99725	0.999679	0.893821	0.999678	0.000609525	0.000401743	ACSL6
chr5	134280096	134280996	901	2	0.99725	0.999679	0.850428	0.999678	-0.00052349	-0.000113981	PCBD2
chr5	134294026	134294476	451	2	0.99725	0.999679	0.916327	0.999678	-0.00108953	-0.000401089	PCBD2
chr5	134303572	134303703	132	2	0.99725	0.999679	0.818721	0.999678	-0.000914425	-0.000312106	PCBD2, CATSPER3
chr5	135188170	135188205	36	2	0.99725	0.999679	0.795688	0.999678	-0.00121672	-0.000780406	SLC25A48
chr5	135219693	135219721	29	2	0.99725	0.999679	0.795688	0.999678	-0.00223305	-0.000206752	SLC25A48
chr5	135223833	135224215	383	2	0.99725	0.999679	0.889545	0.999678	0.000249453	0.000150852	SLC25A48
chr5	141310042	141310779	738	2	0.99725	0.999679	0.808595	0.999678	-0.000531656	-0.000383766	KIAA0141
chr5	145171502	145171703	202	2	0.99725	0.999679	0.834867	0.999678	0.00146863	0.00094815	PRELID2
chr5	148733487	148733517	31	2	0.99725	0.999679	0.819558	0.999678	0.000726269	0.000398982	GRPEL2, GRPEL2-AS1
chr5	154346390	154347281	892	2	0.99725	0.999679	0.796421	0.999678	-0.000982173	-0.000889366	MRPL22
chr5	174938424	174939135	712	2	0.99725	0.999679	0.795688	0.999678	0.00555216	0.00250039	SFXN1
chr5	174944395	174944792	398	2	0.99725	0.999679	0.795688	0.999678	-0.00371664	-0.00261428	SFXN1
chr6	4129151	4129232	82	2	0.99725	0.999679	0.795688	0.999678	-0.00242907	-0.000931205	C6orf201, ECI2
chr6	5139427	5139563	137	2	0.99725	0.999679	0.818879	0.999678	0.000428341	0.000380761	LYRM4
chr6	5174647	5175056	410	2	0.99725	0.999679	0.795688	0.999678	-0.00865456	-0.00689242	LYRM4
chr6	5180436	5181057	622	2	0.99725	0.999679	0.818439	0.999678	0.000490323	0.00037237	LYRM4
chr6	5191825	5192344	520	2	0.99725	0.999679	0.795688	0.999678	0.00180999	0.000332599	LYRM4
chr6	5214950	5214971	22	2	0.99725	0.999679	0.795688	0.999678	0.00414686	0.00205218	LYRM4
chr6	5334573	5335359	787	2	0.99725	0.999679	0.795688	0.999678	0.00176103	0.00162157	FARS2
chr6	5422880	5423638	759	2	0.99725	0.999679	0.808595	0.999678	-0.000437327	-0.00016938	FARS2
chr6	5510697	5510748	52	2	0.99725	0.999679	0.850428	0.999678	-0.000252148	-0.000105606	FARS2
chr6	5672034	5672954	921	2	0.99725	0.999679	0.795688	0.999678	0.00277197	0.00113817	FARS2, RP1-256G22.2
chr6	13611333	13612218	886	2	0.99725	0.999679	0.810547	0.999678	0.0105617	0.0043601	SIRT5
chr6	13815019	13815247	229	2	0.99725	0.999679	0.795688	0.999678	-0.00093434	-0.00034944
chr6	24408993	24409522	530	2	0.99725	0.999679	0.911157	0.999678	0.00039432	2.31433e-05	MRS2
chr6	30888173	30889078	906	2	0.99725	0.999679	0.825773	0.999678	-0.000391781	-0.00034054	VARS2
chr6	30890263	30890955	693	2	0.99725	0.999679	0.795688	0.999678	0.000654254	5.77996e-05	VARS2
chr6	33549186	33549196	11	2	0.99725	0.999679	0.795688	0.999678	0.00115165	0.000896972
chr6	35364904	35365374	471	2	0.99725	0.999679	0.834452	0.999678	-0.00172935	-0.000679414	PPARD
chr6	39873526	39873879	354	2	0.99725	0.999679	0.808595	0.999678	-0.00224642	-0.00122853	MOCS1
chr6	43639176	43639843	668	2	0.99725	0.999679	0.834867	0.999678	0.00317009	0.00163761	RSPH9, MRPS18A
chr6	43652318	43653025	708	2	0.99725	0.999679	0.925359	0.999678	-0.000473618	-0.000292019	MRPS18A
chr6	44090748	44090983	236	2	0.99725	0.999679	0.893821	0.999678	0.000751581	0.000430717	MRPL14
chr6	74175812	74176063	252	2	0.99725	0.999679	0.795688	0.999678	-0.00228602	-0.00118155	MTO1
chr6	74182451	74183391	941	2	0.99725	0.999679	0.80172	0.999678	-0.00141398	-0.000691332	MTO1
chr6	88049878	88050194	317	2	0.99725	0.999679	0.850428	0.999678	-0.000923844	-0.000118581	SMIM8, RP1-102H19.8
chr6	88229415	88230246	832	2	0.99725	0.999679	0.875637	0.999678	-0.000171027	-0.000109305	RARS2
chr6	99972965	99973687	723	2	0.99725	0.999679	0.808595	0.999678	0.000869148	9.42987e-05	TSTD3
chr6	107074591	107075197	607	2	0.99725	0.999679	0.808595	0.999678	0.00117557	0.000502119	RTN4IP1
chr6	107506867	107507014	148	2	0.99725	0.999679	0.808595	0.999678	0.000788996	0.000239323	PDSS2
chr6	107652220	107653154	935	2	0.99725	0.999679	0.842664	0.999678	0.00113183	0.000448645	PDSS2
chr6	108798142	108798436	295	2	0.99725	0.999679	0.811811	0.999678	0.000382541	3.70653e-06	LACE1
chr6	127622363	127622858	496	2	0.99725	0.965033	0.795688	0.999678	0.012196	0.00478708	ECHDC1
chr6	127623877	127624025	149	2	0.99725	0.999679	0.834867	0.999678	0.00186192	0.000815431	ECHDC1
chr6	127652168	127652198	31	2	0.99725	0.999679	0.796421	0.999678	-0.000786502	-0.000738973	ECHDC1
chr6	151203416	151203458	43	2	0.99725	0.999679	0.899825	0.999678	0.00045531	0.000203972	MTHFD1L
chr6	151218701	151219580	880	2	0.99725	0.999679	0.856578	0.999678	0.0038147	0.00252714	MTHFD1L
chr6	151292457	151292906	450	2	0.99725	0.999679	0.888188	0.999678	0.000603415	0.000477064	MTHFD1L
chr6	151335010	151335863	854	2	0.99725	0.999679	0.796421	0.999678	-0.00332932	-0.00158512	MTHFD1L
chr6	151346358	151346409	52	2	0.99725	0.999679	0.810547	0.999678	-0.000595181	-0.000415805	MTHFD1L
chr6	151378514	151379433	920	2	0.99725	0.999679	0.935386	0.999678	0.000835469	0.000429513	MTHFD1L
chr6	151388977	151389612	636	2	0.99725	0.999679	0.811091	0.999678	-0.000503819	-0.000161198	MTHFD1L
chr6	151392692	151392785	94	2	0.99725	0.999679	0.872743	0.999678	0.000699794	7.86168e-05	MTHFD1L
chr6	151409709	151410066	358	2	0.99725	0.999679	0.802478	0.999678	-0.000775071	-0.00016728	MTHFD1L, RP1-292B18.4
chr6	151726304	151726551	248	2	0.99725	0.999679	0.795688	0.999678	-0.00209183	-0.00156504	RMND1
chr6	155620367	155620738	372	2	0.99725	0.999679	0.870239	0.999678	0.00032291	0.000130945	TFB1M
chr6	160179424	160179921	498	2	0.99725	0.999679	0.795688	0.999678	0.000999947	0.000610318	SOD2
chr6	161563558	161563629	72	2	0.99725	0.999679	0.834867	0.999678	0.000581818	0.000244986	AGPAT4
chr6	161583481	161583516	36	2	0.99725	0.999679	0.86645	0.999678	0.00119996	0.000842651	AGPAT4
chr6	161638008	161638100	93	2	0.99725	0.999679	0.795688	0.999678	-0.00265747	-0.00143864	AGPAT4
chr6	161650270	161650595	326	2	0.99725	0.999679	0.920646	0.999678	0.0013832	0.000783032	AGPAT4
chr6	161664638	161665244	607	2	0.99725	0.999679	0.865529	0.999678	0.00442276	0.00237809	AGPAT4
chr6	161678989	161679078	90	2	0.99725	0.999679	0.795688	0.999678	0.00176658	0.000665807	AGPAT4
chr6	161838997	161839243	247	2	0.99725	0.999679	0.795688	0.999678	-0.00408912	-0.00144264	PARK2
chr6	161860203	161860561	359	2	0.99725	0.999679	0.795688	0.999678	0.00401939	0.00221239	PARK2
chr6	162683881	162684526	646	2	0.99725	0.999679	0.858443	0.999678	0.00184717	0.00116929	PARK2
chr7	2277069	2277903	835	2	0.99725	0.999679	0.857264	0.999678	0.00130606	0.000828855	FTSJ2
chr7	27626595	27626600	6	2	0.99725	0.999679	0.915298	0.999678	0.000213709	1.76933e-05	HIBADH
chr7	27645938	27646144	207	2	0.99725	0.999679	0.808595	0.999678	-0.000933311	-0.00059308	HIBADH
chr7	30656105	30656894	790	2	0.99725	0.999679	0.796421	0.999678	-0.000475018	-0.00012963	GARS
chr7	30669202	30669411	210	2	0.99725	0.965033	0.795688	0.999678	-0.000953292	-0.000767883	GARS
chr7	30670713	30671433	721	2	0.99725	0.999679	0.795688	0.999678	0.0018164	0.00109937	GARS
chr7	40369028	40369718	691	2	0.99725	0.999679	0.795688	0.999678	-0.00281805	-0.000943739	SUGCT
chr7	40509213	40509625	413	2	0.99725	0.999679	0.796421	0.999678	-0.00492508	-0.0024144	SUGCT
chr7	40514989	40515317	329	2	0.99725	0.999679	0.92397	0.999678	-0.00170437	-0.00102628	SUGCT
chr7	40683580	40683602	23	2	0.99725	0.999679	0.892255	0.999678	-0.000788699	-0.000421248	SUGCT
chr7	40801723	40801747	25	2	0.99725	0.999679	0.795688	0.999678	-0.00131331	-0.000416955	SUGCT
chr7	44663986	44664054	69	2	0.99725	0.999679	0.86544	0.999678	-0.000833818	-0.000385135	OGDH
chr7	44669980	44670945	966	2	0.99725	0.999679	0.820641	0.999678	-0.00331857	-0.000886572	OGDH
chr7	44674851	44675025	175	2	0.99725	0.999679	0.795688	0.999678	0.00333288	0.000147212	OGDH
chr7	45139780	45140740	961	2	0.99725	0.999679	0.808595	0.999678	-0.00103701	-0.000376686	TBRG4
chr7	56022522	56022874	353	2	0.99725	0.999679	0.834867	0.999678	0.000684734	0.000186208	MRPS17, GBAS, MRPS17
chr7	56049030	56049269	240	2	0.99725	0.999679	0.808595	0.999678	0.00376489	0.00191349	GBAS
chr7	74486465	74486521	57	2	0.99725	0.999679	0.795688	0.999678	0.00155337	0.000551409	WBSCR16
chr7	75637742	75638542	801	2	0.99725	0.999679	0.795688	0.999678	0.00461995	0.00304626	STYXL1
chr7	75649626	75649662	37	2	0.99725	0.999679	0.795688	0.999678	-0.00213266	-0.00208018	STYXL1
chr7	75666768	75666996	229	2	0.99725	0.999679	0.795688	0.999678	-0.00521752	-0.00184213	STYXL1
chr7	80003956	80004817	862	2	0.99725	0.999679	0.795688	0.999678	-0.00435977	-0.00294529	CD36, AC004862.6
chr7	80266930	80267619	690	2	0.99725	0.999679	0.808595	0.999678	0.00157119	0.000156514	CD36
chr7	80305251	80305689	439	2	0.99725	0.999679	0.795688	0.999678	-0.00287043	-0.000764772	CD36
chr7	86990745	86990776	32	2	0.99725	0.999679	0.811091	0.999678	0.00066302	0.000252133	CROT
chr7	91509769	91509839	71	2	0.99725	0.999679	0.796421	0.999678	0.000735619	0.000123707	MTERF
chr7	95849578	95850447	870	2	0.99725	0.999679	0.813686	0.999678	-0.000976421	-0.00056164	SLC25A13
chr7	95883040	95883422	383	2	0.99725	0.999679	0.795688	0.999678	-0.000729064	-0.00046199	SLC25A13
chr7	99030850	99031402	553	2	0.99725	0.999679	0.795688	0.999678	-0.000988232	-0.000213718	PTCD1, ATP5J2-PTCD1
chr7	99032835	99032843	9	2	0.99725	0.999679	0.905191	0.999678	-0.000904442	-0.000502207	PTCD1, ATP5J2-PTCD1
chr7	110366936	110367181	246	2	0.99725	0.999679	0.832895	0.999678	-0.00193512	-0.00128304	IMMP2L
chr7	110658544	110659020	477	2	0.99725	0.999679	0.881404	0.999678	-0.000657794	-0.000376555	IMMP2L
chr7	110830832	110831063	232	2	0.99725	0.999679	0.811728	0.999678	-0.000991456	-0.000230962	IMMP2L
chr7	110838461	110838809	349	2	0.99725	0.999679	0.834915	0.999678	0.00134376	0.000499612	IMMP2L
chr7	110969662	110969696	35	2	0.99725	0.999679	0.795688	0.999678	-0.00318786	-0.00213414	IMMP2L
chr7	121773889	121774089	201	2	0.99725	0.999679	0.829556	0.999678	-0.000508594	-0.000393666	AASS
chr7	123205656	123205662	7	2	0.99725	0.999679	0.795688	0.999678	-0.00113213	-0.000425029
chr7	123206875	123206897	23	2	0.99725	0.999679	0.795688	0.999678	-0.0023091	-0.00159028
chr7	127305938	127306681	744	2	0.99725	0.999679	0.820641	0.999678	0.000550508	0.0001382	SND1
chr7	127318550	127319048	499	2	0.99725	0.999679	0.801615	0.999678	-0.00222823	-0.00150714	SND1
chr7	127344968	127344973	6	2	0.99725	0.999679	0.795688	0.999678	0.006483	0.00328611	SND1
chr7	127357737	127358416	680	2	0.99725	0.999679	0.845973	0.999678	0.00206466	0.00099519	SND1
chr7	127459781	127460073	293	2	0.99725	0.999679	0.795688	0.999678	0.00253761	0.00208467	SND1
chr7	127484387	127484663	277	2	0.99725	0.999679	0.885276	0.999678	-0.0003037	-0.000184457	SND1
chr7	127498244	127498992	749	2	0.99725	0.999679	0.922377	0.999678	0.000441089	0.000214081	SND1, RP11-20L24.1
chr7	127527862	127528039	178	2	0.99725	0.999679	0.881404	0.999678	-0.000546935	-0.000143994	SND1
chr7	127547434	127547490	57	2	0.99725	0.999679	0.881404	0.999678	0.000601091	0.000102441	SND1
chr7	127566935	127567722	788	2	0.99725	0.999679	0.834867	0.999678	0.00080261	0.000613101	SND1
chr7	127588976	127589252	277	2	0.99725	0.999679	0.795688	0.999678	0.000705997	0.000429032	SND1
chr7	127595297	127595355	59	2	0.99725	0.999679	0.876682	0.999678	-0.000253956	-1.75964e-05	SND1
chr7	127636374	127636396	23	2	0.99725	0.999679	0.879669	0.999678	-0.000437629	-5.65182e-05	SND1
chr7	127644803	127644837	35	2	0.99725	0.999679	0.848373	0.999678	-0.00179318	-0.000388109	SND1
chr7	127650747	127651533	787	2	0.99725	0.999679	0.876302	0.999678	0.000606597	0.000113926	SND1
chr7	127693937	127694196	260	2	0.99725	0.999679	0.914905	0.999678	-0.000492684	-0.000131411	SND1
chr7	132500307	132500699	393	2	0.99725	0.999679	0.795688	0.999678	-0.00174853	-0.000760201	CHCHD3
chr7	132514425	132514432	8	2	0.99725	0.999679	0.920913	0.999678	0.000183516	3.0242e-05	CHCHD3
chr7	132720836	132721471	636	2	0.99725	0.999679	0.833543	0.999678	-0.00335966	-0.00151169	CHCHD3
chr7	132755092	132755786	695	2	0.99725	0.999679	0.796565	0.999678	-0.0044889	-0.0026001	CHCHD3
chr7	140401455	140402153	699	2	0.99725	0.999679	0.802674	0.999678	-0.00263358	-0.00215198	NDUFB2
chr7	150732674	150733014	341	2	0.99725	0.999679	0.86508	0.999678	-0.00106686	-0.000448459	ABCB8
chr8	6594662	6594783	122	2	0.99725	0.999679	0.815222	0.999678	0.000511614	0.000437884	AGPAT5
chr8	6602780	6603212	433	2	0.99725	0.999679	0.795688	0.999678	0.00411814	0.00211413	AGPAT5
chr8	10005474	10005590	117	2	0.99725	0.999679	0.803842	0.999678	-0.000716294	-0.000513312	MSRA
chr8	10123245	10123853	609	2	0.99725	0.999679	0.876302	0.999678	-0.000522314	-0.000443061	MSRA
chr8	10222777	10223360	584	2	0.99725	0.999679	0.795688	0.999678	0.0029974	0.00175209	MSRA
chr8	10236366	10236882	517	2	0.99725	0.999679	0.808595	0.999678	0.00290126	0.00069315	MSRA
chr8	16959530	16959809	280	2	0.99725	0.999679	0.804571	0.999678	-0.00118264	-0.00117441	MICU3
chr8	23396373	23396403	31	2	0.99725	0.965033	0.795688	0.999678	0.00379312	0.00357546	SLC25A37
chr8	23405208	23405296	89	2	0.99725	0.999679	0.795688	0.999678	0.00703271	0.00268719	SLC25A37
chr8	23409052	23409852	801	2	0.99725	0.999679	0.880087	0.999678	0.00144199	0.000185691	SLC25A37
chr8	26243215	26243601	387	2	0.99725	0.968367	0.795688	0.999678	0.00601621	0.00375535	BNIP3L
chr8	26247372	26247802	431	2	0.99725	0.999679	0.91258	0.999678	0.00228839	0.00124759	BNIP3L
chr8	27401417	27402042	626	2	0.99725	0.999679	0.908422	0.999678	0.000373468	0.000296142	EPHX2
chr8	38261764	38261885	122	2	0.99725	0.999679	0.808595	0.999678	-0.00184758	-0.00161059	LETM2
chr8	38262905	38263677	773	2	0.99725	0.999679	0.795688	0.999678	0.00204098	0.00116277	LETM2
chr8	42225720	42225726	7	2	0.99725	0.999679	0.900107	0.999678	0.000655731	0.000379044	POLB
chr8	55011819	55012178	360	2	0.99725	0.965033	0.795688	0.999678	-0.00884579	-0.00321041	LYPLA1
chr8	66617288	66617861	574	2	0.99725	0.999679	0.796421	0.999678	-0.000758562	-0.000392236	MTFR1
chr8	67375743	67376612	870	2	0.99725	0.999679	0.820641	0.999678	-0.000600679	-7.36148e-05	ADHFE1, C8orf46
chr8	71556174	71556376	203	2	0.99725	0.999679	0.795688	0.999678	0.00141729	0.000820754	RP11-382J12.1, LACTB2
chr8	71557403	71557507	105	2	0.99725	0.999679	0.880694	0.999678	0.000707563	8.46071e-05	RP11-382J12.1, LACTB2
chr8	87496623	87496664	42	2	0.99725	0.999679	0.795688	0.999678	0.00206451	0.000944068	RMDN1
chr8	87520611	87521377	767	2	0.99725	0.999679	0.795688	0.999678	0.000561789	0.00053373	CPNE3, RMDN1
chr8	94916855	94917651	797	2	0.99725	0.999679	0.811091	0.999678	0.000363032	0.000343552	PDP1
chr8	94931371	94932053	683	2	0.99725	0.999679	0.82648	0.999678	0.000845512	0.000576625	PDP1
chr8	100903122	100903951	830	2	0.99725	0.999679	0.887265	0.999678	-0.00058455	-0.000217453	COX6C
chr8	107604418	107605405	988	2	0.99725	0.999679	0.795688	0.999678	0.00154758	0.000262785	OXR1, RP11-649G15.2
chr8	107630133	107630259	127	2	0.99725	0.999679	0.811638	0.999678	-0.00577012	-0.00448595	OXR1, RP11-649G15.2
chr8	107672105	107672853	749	2	0.99725	0.999679	0.858122	0.999678	0.000490735	1.44409e-05	OXR1
chr8	107736744	107737132	389	2	0.99725	0.999679	0.795688	0.999678	-0.00128875	-0.0011213	OXR1
chr8	107742655	107743028	374	2	0.99725	0.999679	0.795688	0.999678	-0.00275925	-0.00155624	OXR1
chr8	143961291	143961514	224	2	0.99725	0.999679	0.795688	0.999678	-0.0108163	-0.00486808	GML
chr8	143995000	143995688	689	2	0.99725	0.999679	0.795688	0.999678	-0.00441434	-0.00313648	GML, CYP11B2
chr8	144406463	144406532	70	2	0.99725	0.999679	0.795688	0.999678	0.00165671	0.000255688	TOP1MT
chr8	144413855	144414009	155	2	0.99725	0.999679	0.879925	0.999678	-0.000405293	-0.00039817	TOP1MT
chr8	144427181	144428013	833	2	0.99725	0.999679	0.797306	0.999678	0.00377869	0.00216683	TOP1MT
chr8	144432274	144432323	50	2	0.99725	0.965033	0.795688	0.999678	0.00641264	0.0055075	TOP1MT
chr8	145612331	145612540	210	2	0.99725	0.999679	0.802478	0.999678	0.00224543	0.00211863	ADCK5
chr9	6540257	6540599	343	2	0.99725	0.999679	0.834409	0.999678	-0.000531623	-2.32311e-05	GLDC
chr9	6620208	6620649	442	2	0.99725	0.999679	0.795688	0.999678	-0.000862468	-0.000282686	GLDC
chr9	6640383	6641276	894	2	0.99725	0.999679	0.811091	0.999678	-0.00237119	-0.00124191	GLDC
chr9	35101217	35101708	492	2	0.99725	0.999679	0.811091	0.999678	-0.00137175	-0.000228519	STOML2
chr9	37427036	37427526	491	2	0.99725	0.999679	0.795688	0.999678	0.00477855	0.00216227	GRHPR
chr9	37888610	37888620	11	2	0.99725	0.999679	0.795688	0.999678	0.00349274	0.00316551	RP11-613M10.9, SLC25A51
chr9	71669211	71669714	504	2	0.99725	0.999679	0.845539	0.999678	-0.00141827	-0.000771505	FXN
chr9	71682105	71682302	198	2	0.99725	0.999679	0.795688	0.999678	-0.0026028	-0.0014271	FXN
chr9	88896340	88896457	118	2	0.99725	0.999679	0.795688	0.999678	-0.0043301	-0.00385714	ISCA1
chr9	116139183	116139239	57	2	0.99725	0.999679	0.841614	0.999678	0.000332815	1.35729e-05	HDHD3
chr9	124122035	124122768	734	2	0.99725	0.999679	0.881404	0.999678	0.000634723	0.000200168	STOM
chr9	124923257	124923283	27	2	0.99725	0.999679	0.91258	0.999678	-0.000450582	-0.000225802	MORN5
chr9	125031725	125032263	539	2	0.99725	0.999679	0.808595	0.999678	-0.000605557	-0.000264645	MRRF
chr9	125050297	125051261	965	2	0.99725	0.999679	0.92397	0.999678	-0.000571077	-0.000195304	MRRF
chr9	130843742	130844664	923	2	0.99725	0.999679	0.795688	0.999678	0.00422325	0.000280917	SLC25A25
chr9	130862556	130863044	489	2	0.99725	0.999679	0.821277	0.999678	0.00845446	0.00437028	SLC25A25
chr9	130864313	130864367	55	2	0.99725	0.999679	0.834867	0.999678	-0.000917295	-0.000574367	SLC25A25
chr9	130865618	130866500	883	2	0.99725	0.965033	0.795688	0.999678	0.00478131	0.00396543	SLC25A25
chr9	130868874	130869708	835	2	0.99725	0.999679	0.795688	0.999678	-0.00148636	-0.00112927	SLC25A25
chr9	131107244	131107719	476	2	0.99725	0.999679	0.866633	0.999678	0.00112316	0.000333948	SLC27A4
chr9	131117379	131118284	906	2	0.99725	0.999679	0.798272	0.999678	-0.000790648	-0.000356373	SLC27A4
chr9	131822758	131823755	998	2	0.99725	0.999679	0.901372	0.999678	-0.000577417	-0.000434325	FAM73B
chr9	131831038	131831936	899	2	0.99725	0.999679	0.881404	0.999678	-0.00179396	-0.000446324	FAM73B
chr9	136539100	136539392	293	2	0.99725	0.999679	0.836502	0.999678	0.0019058	0.00163837	SARDH
chr9	136544460	136545056	597	2	0.99725	0.999679	0.808595	0.999678	0.00190193	0.00105488	SARDH
chr9	136556337	136557141	805	2	0.99725	0.999679	0.805707	0.999678	-0.00740949	-0.00455142	SARDH
chr9	136565601	136565608	8	2	0.99725	0.999679	0.795688	0.999678	-0.00229148	-0.00202764	SARDH
chr9	137221113	137221918	806	2	0.99725	0.965033	0.795688	0.999678	-0.00393523	-0.00324572	RXRA
chr9	137257228	137257799	572	2	0.99725	0.999679	0.808595	0.999678	-0.0028281	-0.00207107	RXRA
chr9	137266652	137266722	71	2	0.99725	0.999679	0.795688	0.999678	0.00233052	0.00193442	RXRA
chr9	137279180	137279412	233	2	0.99725	0.999679	0.795688	0.999678	-0.00116588	-0.000736324	RXRA
chr9	137282509	137283224	716	2	0.99725	0.999679	0.901759	0.999678	-0.00358471	-0.00115079	RXRA
chr9	137293309	137293328	20	2	0.99725	0.999679	0.795688	0.999678	0.00254606	0.00144107	RXRA
chr9	138395346	138395808	463	2	0.99725	0.999679	0.795688	0.999678	-0.00188926	-0.000631181	MRPS2, RP11-426A6.5
chr9	139313241	139313499	259	2	0.99725	0.999679	0.891731	0.999678	-0.000595892	-0.000289115	PMPCA
chr10	1088372	1088686	315	2	0.99725	0.999679	0.795688	0.999678	-0.00762485	-0.00378638	IDI2-AS1, IDI1
chr10	3187667	3187835	169	2	0.99725	0.999679	0.795688	0.999678	0.00426103	0.00235572	PITRM1-AS1, PITRM1
chr10	6190591	6190651	61	2	0.99725	0.999679	0.795688	0.999678	-0.00229201	-0.00175506	PFKFB3
chr10	6205414	6205688	275	2	0.99725	0.999679	0.811091	0.999678	-0.00116438	-0.000928796	PFKFB3
chr10	6214079	6215036	958	2	0.99725	0.999679	0.821071	0.999678	-0.00255431	-0.00164772	PFKFB3
chr10	6257204	6257246	43	2	0.99725	0.999679	0.795688	0.999678	0.00177289	0.0006935	PFKFB3
chr10	6274873	6275077	205	2	0.99725	0.999679	0.817403	0.999678	0.000224722	0.000169966	PFKFB3
chr10	7833536	7833610	75	2	0.99725	0.999679	0.903657	0.999678	0.000627278	0.000383904	ATP5C1
chr10	11789383	11789810	428	2	0.99725	0.999679	0.795688	0.999678	0.0133922	0.00714069	ECHDC3
chr10	11799636	11799667	32	2	0.99725	0.999679	0.795688	0.999678	0.00451583	0.00259919	ECHDC3
chr10	11805122	11805648	527	2	0.99725	0.999679	0.908422	0.999678	-0.00142539	-0.000624718	ECHDC3
chr10	12126673	12126715	43	2	0.99725	0.999679	0.795688	0.999678	0.00432536	0.000126183	DHTKD1
chr10	12211478	12211510	33	2	0.99725	0.999679	0.805707	0.999678	0.000205487	0.000171955	SEC61A2, NUDT5
chr10	12222685	12223613	929	2	0.99725	0.999679	0.795688	0.999678	0.00325156	0.00284074	NUDT5
chr10	13325420	13325725	306	2	0.99725	0.999679	0.795688	0.999678	0.00084252	0.000784175	PHYH
chr10	13337078	13337496	419	2	0.99725	0.999679	0.795688	0.999678	-0.00534428	-0.00278148	PHYH
chr10	30645870	30646205	336	2	0.99725	0.999679	0.834867	0.999678	0.00218687	0.00161979	DNM1P17, MTPAP
chr10	50942972	50943376	405	2	0.99725	0.999679	0.795688	0.999678	-0.00626648	-0.00482195	OGDHL
chr10	50953526	50954410	885	2	0.99725	0.999679	0.917769	0.999678	0.000738484	0.000182606	OGDHL
chr10	50956360	50956674	315	2	0.99725	0.965033	0.795688	0.999678	-0.00341151	-0.00141152	OGDHL
chr10	70179197	70180021	825	2	0.99725	0.999679	0.795688	0.999678	-0.00106406	-0.000222455	DNA2
chr10	71006703	71007194	492	2	0.99725	0.999679	0.797306	0.999678	-0.000917792	-0.000556803	HKDC1
chr10	71029644	71029879	236	2	0.99725	0.999679	0.815999	0.999678	-0.00187895	-0.000666306	HK1
chr10	71038150	71038317	168	2	0.99725	0.999679	0.795688	0.999678	0.00150989	0.000894332	HK1
chr10	71134877	71135679	803	2	0.99725	0.999679	0.905191	0.999678	0.00128624	0.000773264	HK1
chr10	71880348	71881071	724	2	0.99725	0.999679	0.808595	0.999678	0.000786499	0.000621363	AIFM2
chr10	74151434	74151714	281	2	0.99725	0.999679	0.812645	0.999678	-0.00183792	-0.000682818	MICU1
chr10	74486966	74487299	334	2	0.99725	0.999679	0.795688	0.999678	-0.00142825	-0.000851542	MCU
chr10	74618556	74619000	445	2	0.99725	0.999679	0.907837	0.999678	-0.000830779	-0.000450242	MCU
chr10	74634711	74635124	414	2	0.99725	0.999679	0.795688	0.999678	-0.00281583	-0.000139657	MCU
chr10	74646572	74646807	236	2	0.99725	0.965033	0.795688	0.999678	0.00667219	0.00291002	MCU
chr10	74890664	74891422	759	2	0.99725	0.999679	0.811853	0.999678	-0.000597817	-0.000184401	NUDT13, ECD
chr10	82178406	82178480	75	2	0.99725	0.999679	0.796421	0.999678	-0.0034423	-0.00213341	FAM213A
chr10	88814651	88814702	52	2	0.99725	0.999679	0.795688	0.999678	0.00283495	0.00176615	GLUD1
chr10	88827564	88827657	94	2	0.99725	0.999679	0.795688	0.999678	-0.00175692	-0.00160079	GLUD1
chr10	89512165	89513069	905	2	0.99725	0.999262	0.795688	0.999678	0.00185547	0.000608478	ATAD1
chr10	89553803	89554130	328	2	0.99725	0.999679	0.795688	0.999678	-0.00496251	-0.000785993	ATAD1
chr10	99188343	99188478	136	2	0.99725	0.999679	0.795688	0.999678	0.00760396	0.00662353	PGAM1
chr10	101372151	101372467	317	2	0.99725	0.999679	0.795688	0.999678	-0.00473623	-0.00258052	SLC25A28
chr10	101468959	101469590	632	2	0.99725	0.999679	0.795688	0.999678	0.00792978	0.00370283	CUTC
chr10	102276804	102277130	327	2	0.99725	0.999679	0.876682	0.999678	0.000766517	0.000497399	SEC31B, NDUFB8, NDUFB8
chr10	102283584	102284183	600	2	0.99725	0.999679	0.813227	0.999678	0.00102724	0.000911504	SEC31B, NDUFB8, NDUFB8
chr10	102740546	102741056	511	2	0.99725	0.999679	0.855011	0.999678	-0.000542837	-0.000409647	SEMA4G, MRPL43, RP11-108L7.4
chr10	102753191	102753828	638	2	0.99725	0.999679	0.830861	0.999678	-0.000390623	-5.82643e-05	C10orf2
chr10	104489185	104489529	345	2	0.99725	0.999679	0.912749	0.999678	-0.00162842	-0.00104713	SFXN2
chr10	113913066	113913080	15	2	0.99725	0.999679	0.808595	0.999678	0.0016271	0.000222608	GPAM
chr10	114143641	114144027	387	2	0.99725	0.999679	0.795688	0.999678	0.000982476	0.000192148	ACSL5
chr10	114163611	114164537	927	2	0.99725	0.999679	0.795688	0.999678	0.00172097	0.000118774	ACSL5
chr10	114181275	114181736	462	2	0.99725	0.999679	0.917769	0.999678	-0.000444542	-0.000223873	ACSL5
chr10	124792914	124793114	201	2	0.99725	0.999679	0.839647	0.999678	-0.0008005	-0.000479723	ACADSB
chr10	133791401	133791976	576	2	0.99725	0.999679	0.808595	0.999678	-0.000363533	-0.000275299	BNIP3
chr10	135176430	135176625	196	2	0.99725	0.999679	0.822516	0.999678	0.000789351	0.000247349	ECHS1
chr10	135203102	135203200	99	2	0.99725	0.999679	0.876682	0.999678	0.00436417	0.00213438	PAOX
chr10	135216882	135217018	137	2	0.99725	0.999679	0.862076	0.999678	-0.00127337	-0.000644912	RP11-108K14.8, MTG1
chr10	135228723	135229463	741	2	0.99725	0.999679	0.837191	0.999678	0.000490926	9.28329e-05	RP11-108K14.8, MTG1
chr11	224913	225853	941	2	0.99725	0.999679	0.954536	0.999678	0.00039903	0.0001761	SIRT3
chr11	6502147	6502808	662	2	0.99725	0.999679	0.914988	0.999678	-0.000283645	-0.000113037	TIMM10B, TIMM10B, ARFIP2
chr11	31457172	31457966	795	2	0.99725	0.999679	0.850428	0.999678	-0.000878506	-0.00045903	IMMP1L
chr11	34486195	34486306	112	2	0.99725	0.999679	0.808595	0.999678	0.00170292	3.86964e-05	CAT
chr11	34492252	34492984	733	2	0.99725	0.999679	0.795688	0.999678	-0.00147186	-0.000488711	CAT
chr11	35019666	35019673	8	2	0.99725	0.999679	0.843596	0.999678	-0.00189962	-0.00121974	PDHX
chr11	35032430	35032956	527	2	0.99725	0.999679	0.805826	0.999678	-0.000800201	-0.000581807	PDHX
chr11	35039392	35039550	159	2	0.99725	0.999679	0.900068	0.999678	-0.000511337	-0.000117891	PDHX
chr11	57296133	57296305	173	2	0.99725	0.999679	0.795688	0.999678	-0.0032727	-0.00190439	TIMM10
chr11	58477085	58477379	295	2	0.99725	0.999679	0.795688	0.999678	-0.00426345	-0.00151884	GLYAT
chr11	58499409	58499533	125	2	0.99725	0.999679	0.811091	0.999678	-0.0017064	-0.00137759	GLYAT
chr11	62438657	62438876	220	2	0.99725	0.999679	0.795688	0.999678	-0.00511955	-0.00252282	C11orf83, C11orf48
chr11	63743705	63743837	133	2	0.99725	0.999679	0.839064	0.999678	0.00156093	0.000387565	COX8A, AP000721.4
chr11	63779602	63779819	218	2	0.99725	0.999679	0.795688	0.999678	0.0019908	0.000926176	MACROD1
chr11	63786408	63786756	349	2	0.99725	0.999679	0.795688	0.999678	-0.0058572	-0.00264792	MACROD1
chr11	63796198	63796982	785	2	0.99725	0.999679	0.795688	0.999678	-0.000267743	-3.52554e-05	MACROD1
chr11	63799308	63799381	74	2	0.99725	0.999679	0.795688	0.999678	0.000645722	0.000164972	MACROD1
chr11	63830829	63831216	388	2	0.99725	0.999679	0.847581	0.999678	0.00128521	0.000586491	RP11-21A7A.2, MACROD1
chr11	63858820	63858880	61	2	0.99725	0.999679	0.796421	0.999678	0.0029453	0.00102881	RP11-21A7A.2, MACROD1
chr11	63889184	63889842	659	2	0.99725	0.999679	0.795688	0.999678	-0.00187692	-0.000285284	MACROD1
chr11	63898274	63899087	814	2	0.99725	0.999679	0.802478	0.999678	0.00311102	0.00139246	MACROD1
chr11	64043141	64043199	59	2	0.99725	0.999679	0.901404	0.999678	0.000660464	0.000189401	GPR137, BAD
chr11	64074137	64074198	62	2	0.99725	0.999679	0.95228	0.999678	0.000148755	0.00013137	ESRRA
chr11	65144356	65144724	369	2	0.99725	0.999679	0.898429	0.999678	0.00133855	0.00040851	SLC25A45
chr11	66633713	66633768	56	2	0.99725	0.999679	0.828487	0.999678	0.000717681	0.000239291	PC
chr11	66649832	66650560	729	2	0.99725	0.999679	0.881404	0.999678	-0.00199924	-0.000800299	PC
chr11	66654167	66654386	220	2	0.99725	0.999679	0.795688	0.999678	-0.00320918	-0.00183594	PC
chr11	66659864	66659874	11	2	0.99725	0.999679	0.795688	0.999678	0.00397563	0.00234686	PC
chr11	66671559	66672459	901	2	0.99725	0.999679	0.808595	0.999678	-0.00138902	-0.00117663	PC
chr11	68529067	68529097	31	2	0.99725	0.999679	0.832895	0.999678	0.000287529	0.000225857	CPT1A
chr11	68564367	68564477	111	2	0.99725	0.999679	0.832792	0.999678	0.00202101	0.000994177	CPT1A
chr11	68660303	68661124	822	2	0.99725	0.999679	0.802437	0.999678	-0.000384918	-0.000370013	MRPL21
chr11	68668311	68668373	63	2	0.99725	0.999679	0.820641	0.999678	0.00120966	0.000447784	MRPL21
chr11	72047826	72048407	582	2	0.99725	0.999679	0.908422	0.999678	0.000247282	0.000109415	CLPB
chr11	72060789	72060992	204	2	0.99725	0.999679	0.795688	0.999678	0.0019473	0.000884558	CLPB
chr11	72069985	72070409	425	2	0.99725	0.999679	0.795688	0.999678	0.0015141	0.00132732	RP11-45F15.2, CLPB
chr11	72091020	72091543	524	2	0.99725	0.999679	0.881404	0.999678	0.000627381	0.000119028	CLPB
chr11	72120324	72120351	28	2	0.99725	0.999679	0.795688	0.999678	0.00073101	0.000191265	CLPB
chr11	72141676	72142353	678	2	0.99725	0.999679	0.795688	0.999678	-0.00474047	-0.00307211	CLPB
chr11	72293420	72293698	279	2	0.99725	0.999679	0.795688	0.999678	-0.00142837	-0.00101649	PDE2A
chr11	72325241	72325426	186	2	0.99725	0.999679	0.795688	0.999678	-0.00181621	-0.000659477	PDE2A
chr11	72331962	72332589	628	2	0.99725	0.999679	0.873507	0.999678	0.00137226	0.000691039	PDE2A
chr11	72335943	72336908	966	2	0.99725	0.999679	0.795688	0.999678	-0.00407584	-0.00247773	PDE2A
chr11	72367237	72367724	488	2	0.99725	0.999679	0.795688	0.999678	0.00259419	0.000771819	RP11-31L22.3, PDE2A
chr11	73549669	73549906	238	2	0.99725	0.999679	0.795688	0.999678	-0.00159096	-0.000514213	MRPL48
chr11	73691625	73692155	531	2	0.99725	0.999679	0.881404	0.999678	-0.00378233	-0.00198429	UCP2
chr11	73716165	73716367	203	2	0.99725	0.999679	0.795688	0.999678	-0.00573371	-0.00389041	UCP3
chr11	78177043	78177439	397	2	0.99725	0.999679	0.795688	0.999678	-0.00124472	-0.000804503	NARS2
chr11	78180825	78181115	291	2	0.99725	0.999679	0.795688	0.999678	0.00519279	0.00235477	NARS2
chr11	78272743	78273527	785	2	0.99725	0.999679	0.801623	0.999678	-0.00307802	-0.00258908	NARS2
chr11	85364143	85364312	170	2	0.99725	0.999679	0.795688	0.999678	0.00338771	0.00193178	TMEM126A
chr11	86188827	86189207	381	2	0.99725	0.999679	0.795688	0.999678	0.00161526	0.000188364	RP11-317J19.1, ME3
chr11	86209254	86209308	55	2	0.99725	0.999679	0.901404	0.999678	-0.00059312	-0.000404912	RP11-317J19.1, ME3
chr11	86214762	86215038	277	2	0.99725	0.999679	0.881404	0.999678	-0.000818252	-0.000286882	RP11-317J19.1, ME3
chr11	86262117	86262631	515	2	0.99725	0.999679	0.795688	0.999678	0.00765276	0.00408503	RP11-317J19.1, ME3
chr11	86272105	86272334	230	2	0.99725	0.999679	0.806298	0.999678	-0.00143563	-0.00101358	RP11-317J19.1, ME3
chr11	86308660	86308770	111	2	0.99725	0.999679	0.795688	0.999678	-0.00707314	-0.00362588	RP11-317J19.1, ME3
chr11	108006670	108007208	539	2	0.99725	0.999679	0.795688	0.999678	-0.00501811	-0.00249453	ACAT1
chr11	108009982	108010699	718	2	0.99725	0.999679	0.795688	0.999678	0.00377063	0.000540413	ACAT1
chr11	112077040	112077082	43	2	0.99725	0.999679	0.888656	0.999678	-0.00121263	-0.000505641	BCO2
chr11	112084477	112085257	781	2	0.99725	0.999679	0.903781	0.999678	0.000677323	0.000304399	BCO2
chr11	112090582	112090920	339	2	0.99725	0.999679	0.807409	0.999678	0.000749647	4.55558e-05	BCO2
chr11	119046818	119046831	14	2	0.99725	0.999679	0.909675	0.999678	0.000564549	0.000232302	NLRX1
chr11	119054672	119054709	38	2	0.99725	0.999679	0.905191	0.999678	-0.000756628	-0.000508275	NLRX1
chr11	126147156	126147781	626	2	0.99725	0.999679	0.890591	0.999678	-0.000310245	-0.000124431	FOXRED1
chr12	4793137	4794016	880	2	0.99725	0.999679	0.797306	0.999678	-0.000700359	-0.000365131	NDUFA9, RP11-234B24.6
chr12	6647136	6647211	76	2	0.99725	0.999679	0.811091	0.999678	0.000875551	0.000354495	GAPDH, RP5-940J5.9
chr12	16539032	16539821	790	2	0.99725	0.999679	0.795688	0.999678	0.00532217	0.00321266	MGST1
chr12	25353947	25354328	382	2	0.99725	0.999679	0.802478	0.999678	-0.00110754	-0.000264468	LYRM5
chr12	31800175	31800301	127	2	0.99725	0.999679	0.795688	0.999678	-0.00178386	-4.99203e-05	METTL20
chr12	32858574	32859561	988	2	0.99725	0.999679	0.795688	0.999678	-0.00176199	-0.000456789	DNM1L
chr12	32884356	32884450	95	2	0.99725	0.999679	0.795688	0.999678	0.00171299	0.000661706	DNM1L, YARS2
chr12	32903677	32903713	37	2	0.99725	0.999679	0.795688	0.999678	-0.000762907	-0.00028134	YARS2
chr12	53695141	53695379	239	2	0.99725	0.999679	0.795688	0.999678	-0.00259159	-0.00133865	C12orf10
chr12	53696652	53696883	232	2	0.99725	0.999679	0.795688	0.999678	-0.000869056	-0.00045697	C12orf10
chr12	54063243	54063276	34	2	0.99725	0.999679	0.808595	0.999678	-0.000561024	-0.000435222	ATP5G2
chr12	56685332	56685670	339	2	0.99725	0.999679	0.795688	0.999678	-0.00356647	-0.00098855	CS, RP11-977G19.10
chr12	57621737	57621903	167	2	0.99725	0.999679	0.795688	0.999678	-0.000713246	-0.000700857	Y_RNA
chr12	58161943	58162287	345	2	0.99725	0.999679	0.795688	0.999678	0.00109399	0.000914591	CYP27B1, METTL1
chr12	65700713	65701642	930	2	0.99725	0.965033	0.795688	0.999678	0.00570517	0.00166353	MSRB3
chr12	65712740	65713650	911	2	0.99725	0.999679	0.842664	0.999678	-0.00156257	-0.00086121	MSRB3
chr12	81568596	81568669	74	2	0.99725	0.999679	0.795688	0.999678	-0.00373538	-0.00194267	ACSS3
chr12	81649347	81649952	606	2	0.99725	0.999679	0.889019	0.999678	-0.000546105	-0.00034777	ACSS3
chr12	95366196	95367171	976	2	0.99725	0.999679	0.834867	0.999678	-0.000533356	-0.000304333	NDUFA12
chr12	104213007	104213449	443	2	0.99725	0.999679	0.881404	0.999678	-0.000697957	-0.000153265	RP11-650K20.2, NT5DC3
chr12	104227548	104227752	205	2	0.99725	0.999679	0.917769	0.999678	-0.00106829	-0.000519165	NT5DC3
chr12	104656337	104657179	843	2	0.99725	0.999679	0.891036	0.999678	0.00208639	0.00114963	TXNRD1, RP11-818F20.5
chr12	104736610	104736931	322	2	0.99725	0.999679	0.813724	0.999678	0.00273232	0.00155496	TXNRD1
chr12	105425511	105425900	390	2	0.99725	0.999679	0.795688	0.999678	-0.00236809	-0.000102423	C12orf45, ALDH1L2
chr12	107381500	107381862	363	2	0.99725	0.999679	0.808595	0.999678	0.000804342	0.000405834
chr12	109520253	109520491	239	2	0.99725	0.999679	0.850495	0.999678	0.000767929	0.00025056	USP30
chr12	109538736	109539174	439	2	0.99725	0.999679	0.802478	0.999678	0.00527879	0.00290536	UNG
chr12	109540578	109541254	677	2	0.99725	0.999679	0.892231	0.999678	0.000185061	7.22895e-05	UNG
chr12	109613665	109614094	430	2	0.99725	0.999679	0.904857	0.999678	-0.000614163	-0.000447153	ACACB
chr12	109685732	109686666	935	2	0.99725	0.999679	0.811091	0.999678	0.0037441	0.00198108	ACACB
chr12	110990222	110990395	174	2	0.99725	0.999679	0.796421	0.999678	0.000890592	0.000629465	PPTC7
chr12	112143593	112144086	494	2	0.99725	0.999679	0.795688	0.999678	-0.00136655	-0.000249074	ACAD10
chr12	112152862	112153283	422	2	0.99725	0.999679	0.795688	0.999678	-0.00103706	-0.000467836	ACAD10
chr12	112171802	112171952	151	2	0.99725	0.999679	0.797306	0.999678	-0.000994982	-0.000363928	ACAD10
chr12	112181430	112182251	822	2	0.99725	0.999679	0.857615	0.999678	-0.00149026	-0.000730055	ACAD10
chr12	112215328	112215782	455	2	0.99725	0.999679	0.807766	0.999678	0.00390898	0.00132134	RP11-162P23.2, ALDH2
chr12	113740776	113741386	611	2	0.99725	0.999679	0.795688	0.999678	-0.000828613	-0.000765547	SLC8B1
chr12	113745524	113745775	252	2	0.99725	0.999679	0.9095	0.999678	0.000248781	0.000123932	SLC8B1
chr12	120741565	120741614	50	2	0.99725	0.999679	0.795688	0.999678	0.00158799	0.000781548	SIRT4
chr12	120877664	120877765	102	2	0.99725	0.999679	0.802674	0.999678	0.000631986	1.18493e-05	COX6A1, AL021546.6
chr12	121177142	121177221	80	2	0.99725	0.999679	0.857264	0.999678	0.000266901	0.00016902	ACADS
chr12	133294499	133294524	26	2	0.99725	0.999679	0.795688	0.999678	0.00133898	0.000690124	PXMP2, PGAM5
chr13	22102795	22103469	675	2	0.99725	0.999679	0.89109	0.999678	0.000786681	0.000501937	MICU2
chr13	22177675	22177833	159	2	0.99725	0.999679	0.795688	0.999678	0.000730796	0.000259781	MICU2
chr13	24324741	24325453	713	2	0.99725	0.999679	0.887926	0.999678	-0.00124775	-0.000737839	MIPEP
chr13	24374391	24375209	819	2	0.99725	0.999679	0.795688	0.999678	-0.0047791	-0.00223412	MIPEP
chr13	42188218	42188453	236	2	0.99725	0.999679	0.811091	0.999678	0.00082284	0.000266809	VWA8
chr13	42362736	42362761	26	2	0.99725	0.999679	0.881404	0.999678	0.00141942	0.00110606	VWA8
chr13	100436330	100436625	296	2	0.99725	0.999679	0.797306	0.999678	-0.00137141	-0.00123616	CLYBL, snoU13
chr13	100506703	100506757	55	2	0.99725	0.999679	0.900068	0.999678	-0.000541253	-0.0003145	CLYBL
chr13	100517009	100517033	25	2	0.99725	0.999679	0.859994	0.999678	-0.000611245	-4.70187e-05	CLYBL
chr13	100523121	100523987	867	2	0.99725	0.999679	0.820641	0.999678	0.0044377	0.00213275	CLYBL
chr13	100537363	100538120	758	2	0.99725	0.999679	0.795688	0.999678	-0.00238432	-0.00157425	CLYBL
chr13	100760826	100761701	876	2	0.99725	0.999679	0.802437	0.999678	0.000859152	0.000119682	PCCA
chr13	100783450	100783618	169	2	0.99725	0.999679	0.811091	0.999678	-0.000506205	-0.000414546	PCCA
chr13	100814377	100814736	360	2	0.99725	0.999679	0.812645	0.999678	-0.00251214	-0.00176461	PCCA
chr13	100953340	100953771	432	2	0.99725	0.999679	0.812078	0.999678	-0.00041963	-0.000375775	PCCA
chr13	100957778	100958088	311	2	0.99725	0.999679	0.80172	0.999678	-0.00139349	-0.000338434	PCCA
chr13	100966268	100966309	42	2	0.99725	0.999679	0.911398	0.999678	0.000205863	2.94413e-05	PCCA
chr13	100982841	100983749	909	2	0.99725	0.999679	0.91507	0.999678	0.000462285	0.000123342	PCCA
chr13	101094843	101095202	360	2	0.99725	0.999679	0.852829	0.999678	-0.000499165	-0.000411671	PCCA
chr13	101134191	101134229	39	2	0.99725	0.999679	0.795688	0.999678	0.000897999	0.000449746	PCCA
chr13	101142746	101142914	169	2	0.99725	0.999679	0.825773	0.999678	0.00117092	0.000681251	PCCA
chr13	101160933	101161403	471	2	0.99725	0.999679	0.795688	0.999678	0.00918953	0.00447253	PCCA
chr13	101162948	101163199	252	2	0.99725	0.999679	0.832895	0.999678	-0.00128599	-0.000908519	PCCA
chr13	101166039	101166064	26	2	0.99725	0.999679	0.795688	0.999678	-0.000694996	-0.000366101	PCCA
chr13	101167229	101167797	569	2	0.99725	0.999679	0.795688	0.999678	0.00350932	0.00211787	PCCA
chr13	110407356	110408042	687	2	0.99725	0.999679	0.796421	0.999678	-0.000475331	-0.000338588	IRS2, AL162497.1
chr13	110414588	110414935	348	2	0.99725	0.999679	0.795688	0.999678	0.000983337	6.38824e-05	IRS2
chr13	110424686	110424782	97	2	0.99725	0.999679	0.795688	0.999678	-0.00123452	-0.000174163	IRS2
chr13	111290755	111291316	562	2	0.99725	0.999679	0.795688	0.999678	-0.00229854	-0.00127369	CARKD
chr13	111314603	111314707	105	2	0.99725	0.999679	0.854608	0.999678	0.000350198	6.40453e-05	CARS2
chr14	23240117	23240781	665	2	0.99725	0.999679	0.798272	0.999678	-0.000762578	-0.000407209	OXA1L
chr14	24101337	24101543	207	2	0.99725	0.999679	0.905191	0.999678	-0.000257481	-0.000187032	DHRS2
chr14	24108151	24108403	253	2	0.99725	0.999679	0.811091	0.999678	-0.00142885	-0.000851062	DHRS2
chr14	24112113	24112375	263	2	0.99725	0.999679	0.795688	0.999678	-0.00380172	-0.00164733	DHRS2
chr14	24567446	24567629	184	2	0.99725	0.999679	0.795688	0.999678	-0.00103916	-0.000221283	PCK2, NRL
chr14	32156115	32156939	825	2	0.99725	0.999679	0.795688	0.999678	0.00450902	0.00206899	NUBPL
chr14	35629311	35629353	43	2	0.99725	0.999679	0.822482	0.999678	0.00197533	0.00116263	KIAA0391, KIAA0391
chr14	37277147	37277829	683	2	0.99725	0.999679	0.802478	0.999678	-0.00540957	-0.00310708	SLC25A21
chr14	58880248	58880253	6	2	0.99725	0.999679	0.901404	0.999678	-0.000766301	-0.00049237	RP11-517O13.1, TIMM9
chr14	69660106	69660603	498	2	0.99725	0.999679	0.79931	0.999678	-0.00115144	-0.000366932	EXD2, RP11-363J20.1
chr14	74034339	74034437	99	2	0.99725	0.999679	0.887265	0.999678	-0.000493511	-0.000389271	ACOT2
chr14	74421947	74422516	570	2	0.99725	0.999679	0.795688	0.999678	-0.00116727	-0.000663625	COQ6
chr14	74531879	74532360	482	2	0.99725	0.999679	0.798755	0.999678	0.00124496	0.000598998	CCDC176, AC005484.5, ALDH6A1
chr14	75352178	75352666	489	2	0.99725	0.999679	0.844229	0.999678	0.000811822	0.000196674	DLST
chr14	75355123	75355586	464	2	0.99725	0.999679	0.908422	0.999678	0.00220985	0.0011254	DLST
chr14	77791657	77792585	929	2	0.99725	0.999679	0.795688	0.999678	0.000792669	0.000690226	GSTZ1
chr14	77797033	77797899	867	2	0.99725	0.999679	0.854776	0.999678	0.00152076	0.000777932	GSTZ1
chr14	78018515	78018725	211	2	0.99725	0.999679	0.808595	0.999678	0.00269302	0.00119278	SPTLC2
chr14	78292194	78292331	138	2	0.99725	0.999679	0.795688	0.999678	-0.00186331	-0.00143806	ADCK1
chr14	78324872	78324874	3	2	0.99725	0.999679	0.881404	0.999678	-0.000524032	-0.000518592	ADCK1
chr14	78374072	78374458	387	2	0.99725	0.999679	0.808595	0.999678	-0.0014248	-0.00102551	ADCK1
chr14	91613321	91613557	237	2	0.99725	0.999679	0.839601	0.999678	0.00109505	0.000470695	C14orf159
chr14	94582513	94582935	423	2	0.99725	0.999679	0.795688	0.999678	-0.00227574	-0.000447838	IFI27
chr14	100793638	100793650	13	2	0.99725	0.999679	0.795688	0.999678	0.000131369	0.000106779	SLC25A47
chr14	104040908	104041414	507	2	0.99725	0.999679	0.851899	0.999678	0.000223971	0.000223712	KLC1, APOPT1, RP11-73M18.2
chr14	104047722	104048005	284	2	0.99725	0.999679	0.881404	0.999678	-0.000306126	-0.000188281	KLC1, APOPT1, RP11-73M18.2
chr14	104391679	104392395	717	2	0.99725	0.999679	0.929392	0.999678	0.0012707	0.00066837	C14orf2
chr15	41036515	41037422	908	2	0.99725	0.999679	0.795688	0.999678	0.000757666	0.000509542	RMDN3
chr15	43924717	43924747	31	2	0.99725	0.999679	0.795688	0.999678	-0.00915847	-0.00833328	STRC, CATSPER2
chr15	45682378	45683210	833	2	0.99725	0.999679	0.795688	0.999678	-0.00581969	-0.00294064	GATM
chr15	45932303	45932661	359	2	0.99725	0.999679	0.908422	0.999678	-0.00100372	-0.000150504	RP11-96O20.4, SQRDL
chr15	45937757	45938549	793	2	0.99725	0.999679	0.851616	0.999678	0.00163978	9.98615e-05	RP11-96O20.4, SQRDL
chr15	48625931	48626047	117	2	0.99725	0.999679	0.808595	0.999678	-0.00422059	-0.00209057	DUT
chr15	59497621	59497960	340	2	0.99725	0.999679	0.795688	0.999678	0.00103622	0.000425083	MYO1E
chr15	59499039	59499084	46	2	0.99725	0.999679	0.795688	0.999678	0.000246882	0.000173647	LDHAL6B, MYO1E
chr15	63416259	63417207	949	2	0.99725	0.999679	0.811091	0.999678	0.00065722	0.000338776	LACTB
chr15	65113452	65113714	263	2	0.99725	0.999679	0.903735	0.999678	0.000231504	4.05915e-05	PIF1
chr15	72511937	72512069	133	2	0.99725	0.999679	0.795688	0.999678	-0.00344697	-0.00177236	PKM
chr15	78454622	78454630	9	2	0.99725	0.999679	0.808595	0.999678	-0.00153081	-0.00139562	IDH3A
chr15	78458369	78458573	205	2	0.99725	0.999679	0.808595	0.999678	-0.000498344	-0.000377844	IDH3A
chr15	78463330	78463993	664	2	0.99725	0.999679	0.889545	0.999678	-0.00199198	-0.00105475	IDH3A, ACSBG1
chr15	89008670	89008882	213	2	0.99725	0.999679	0.796421	0.999678	-0.000759166	-0.000583924	MRPL46, RP11-97O12.7
chr15	89019909	89020059	151	2	0.99725	0.999679	0.802478	0.999678	-0.0028284	-0.0016667	MRPS11, RP11-97O12.7
chr15	89861107	89861710	604	2	0.99725	0.999679	0.848152	0.999678	-0.000653395	-0.000354288	POLG
chr15	89864087	89864150	64	2	0.99725	0.999679	0.795688	0.999678	-0.000635905	-0.000598525	POLG
chr15	89870035	89870503	469	2	0.99725	0.999679	0.808595	0.999678	-0.000360792	-0.000298343	POLG
chr15	90630020	90630711	692	2	0.99725	0.999679	0.820641	0.999678	0.000498371	0.000354962	IDH2
chr15	101450692	101450839	148	2	0.99725	0.999679	0.811994	0.999678	-0.00282132	-0.0011399	ALDH1A3, RP11-66B24.4
chr16	448246	448943	698	2	0.99725	0.999679	0.796421	0.999678	0.00236678	0.00180657	NME4
chr16	698072	698230	159	2	0.99725	0.999679	0.80172	0.999678	-0.00358751	-0.00339071	FAM195A
chr16	1859215	1859330	116	2	0.99725	0.999679	0.797306	0.999678	-0.000246288	-5.09363e-05	HAGH
chr16	1866681	1866946	266	2	0.99725	0.999679	0.834867	0.999678	-0.000954693	-0.00074183	HAGH
chr16	1870514	1870919	406	2	0.99725	0.999679	0.808595	0.999678	-0.000974736	-0.000314868	HAGH
chr16	4491555	4492350	796	2	0.99725	0.999679	0.795688	0.999678	-0.000707906	-0.00049529	DNAJA3
chr16	8771680	8772199	520	2	0.99725	0.999679	0.811091	0.999678	0.00169185	0.000766309	ABAT
chr16	20778001	20778121	121	2	0.99725	0.999679	0.795688	0.999678	-0.000852618	-0.000638718	ACSM3
chr16	20796363	20796389	27	2	0.99725	0.999679	0.795688	0.999678	-0.00192034	-0.00107501	ACSM3, ERI2
chr16	20916305	20917257	953	2	0.99725	0.999679	0.834867	0.999678	-0.000908573	-0.000545772	LYRM1
chr16	21972721	21973340	620	2	0.99725	0.999679	0.810547	0.999678	0.00190361	0.00122233	UQCRC2
chr16	23535137	23535522	386	2	0.99725	0.999679	0.865323	0.999678	0.00293226	0.000883853	EARS2
chr16	23562225	23562482	258	2	0.99725	0.999679	0.846001	0.999678	0.000564865	0.000195095	EARS2
chr16	23603195	23603953	759	2	0.99725	0.999679	0.808595	0.999678	0.000583441	0.000457014	NDUFAB1
chr16	46932066	46932194	129	2	0.99725	0.999679	0.889545	0.999678	0.00152768	0.00033042	GPT2
chr16	46957465	46957615	151	2	0.99725	0.999679	0.876682	0.999678	-0.00038926	-0.000339029	GPT2
chr16	66542201	66542579	379	2	0.99725	0.999679	0.795688	0.999678	-0.0015558	-0.000729677	RP11-403P17.5, TK2
chr16	66545182	66545712	531	2	0.99725	0.999679	0.795688	0.999678	-0.0005234	-0.000379657	RP11-403P17.5, TK2
chr16	66555859	66556133	275	2	0.99725	0.999679	0.798049	0.999678	-0.00313932	-0.0026702	TK2
chr16	66567978	66568234	257	2	0.99725	0.999679	0.807607	0.999678	-0.000856247	-0.000605606	TK2
chr16	66920837	66920863	27	2	0.99725	0.999679	0.833974	0.999678	0.00148722	0.000180105	PDP2
chr16	68071675	68071987	313	2	0.99725	0.999679	0.829429	0.999678	0.00517957	0.00248645	DUS2
chr16	72045836	72046030	195	2	0.99725	0.999679	0.917452	0.999678	0.000531641	0.000183654	DHODH
chr16	75662774	75663410	637	2	0.99725	0.999679	0.795688	0.999678	0.00162184	0.000587965	KARS
chr16	81030827	81031080	254	2	0.99725	0.999679	0.795688	0.999678	0.00621016	0.00188769	CMC2
chr16	84158085	84158111	27	2	0.99725	0.999679	0.795688	0.999678	-0.00188344	-0.000243378	HSDL1
chr16	85838593	85839441	849	2	0.99725	0.999679	0.795688	0.999678	0.00122825	0.00049904	COX4I1
chr16	87923606	87924008	403	2	0.99725	0.999679	0.795688	0.999678	-0.00231804	-0.000571175	CA5A
chr16	87946173	87946544	372	2	0.99725	0.999679	0.914905	0.999678	-0.00153535	-0.000813097	CA5A
chr16	87958281	87958493	213	2	0.99725	0.999679	0.915027	0.999678	-0.000874163	-0.000754172	CA5A
chr16	87969980	87970376	397	2	0.99725	0.999679	0.832895	0.999678	-0.000257054	-6.87406e-06	CA5A
chr16	89188520	89189383	864	2	0.99725	0.999679	0.824664	0.999678	-0.00532261	-0.00271679	ACSF3
chr16	89623374	89623711	338	2	0.99725	0.999679	0.834867	0.999678	0.000586062	0.000543897	SPG7
chr17	12895239	12895279	41	2	0.99725	0.999679	0.881404	0.999678	0.00167793	0.000881192
chr17	15925225	15925523	299	2	0.99725	0.999679	0.834654	0.999678	-0.00220203	-0.00155381	TTC19
chr17	17920063	17920655	593	2	0.99725	0.999679	0.802478	0.999678	-0.00388534	-0.00193328	LRRC48, ATPAF2
chr17	17921808	17921939	132	2	0.99725	0.999679	0.906141	0.999678	0.000360356	0.00027917	ATPAF2
chr17	17932012	17932032	21	2	0.99725	0.999679	0.795688	0.999678	-0.000876128	-0.000585188	ATPAF2
chr17	18163210	18163513	304	2	0.99725	0.999679	0.808595	0.999678	-0.00289576	-0.00167989
chr17	18178219	18178299	81	2	0.99725	0.999679	0.824922	0.999678	-0.000797789	-0.000598802	TOP3A
chr17	19577197	19577717	521	2	0.99725	0.999679	0.889112	0.999678	-0.000557136	-0.000326338	ALDH3A2
chr17	19840295	19841008	714	2	0.99725	0.999679	0.811091	0.999678	-0.000390624	-6.18076e-05	AKAP10
chr17	19850460	19850474	15	2	0.99725	0.999679	0.795688	0.999678	0.0011063	0.000378249	AKAP10
chr17	19861366	19861616	251	2	0.99725	0.999679	0.795688	0.999678	-0.00237544	-0.00111804	AKAP10
chr17	21043672	21044489	818	2	0.99725	0.999679	0.847581	0.999678	0.00301225	0.00146341	DHRS7B
chr17	21103363	21103728	366	2	0.99725	0.999679	0.802674	0.999678	-0.00330307	-0.00110212	TMEM11
chr17	34856750	34856777	28	2	0.99725	0.999679	0.795688	0.999678	0.000805123	0.00029332	MYO19
chr17	35467087	35467482	396	2	0.99725	0.999679	0.795688	0.999678	0.00335996	0.00192721	ACACA
chr17	35684812	35685086	275	2	0.99725	0.999679	0.796421	0.999678	-0.00233152	-0.00127013	ACACA
chr17	35735710	35736239	530	2	0.99725	0.999679	0.796421	0.999678	0.00313979	0.0015607	C17orf78, ACACA
chr17	36452805	36452841	37	2	0.99725	0.999679	0.921391	0.999678	-0.000189446	-0.000175774
chr17	36478393	36478952	560	2	0.99725	0.999679	0.808595	0.999678	-0.00105727	-0.000865422	MRPL45
chr17	39977959	39978853	895	2	0.99725	0.999679	0.795688	0.999678	0.0023086	0.000543788	FKBP10
chr17	40053239	40053823	585	2	0.99725	0.999679	0.795688	0.999678	0.00110292	0.000862356	ACLY
chr17	40064155	40064311	157	2	0.99725	0.999679	0.822274	0.999678	0.00140703	0.000719864	ACLY
chr17	42397109	42397605	497	2	0.99725	0.999679	0.804254	0.999678	0.00109078	0.000322142	SLC25A39
chr17	43102034	43102540	507	2	0.99725	0.965033	0.795688	0.999678	-0.000717612	-0.000645043	DCAKD
chr17	43109221	43109690	470	2	0.99725	0.999679	0.85389	0.999678	-0.00102308	-0.000652198	DCAKD
chr17	43120137	43120158	22	2	0.99725	0.999679	0.850428	0.999678	0.000472252	0.000369119	DCAKD
chr17	46017593	46017604	12	2	0.99725	0.999679	0.811091	0.999678	0.00134622	0.00027485	AC003665.1
chr17	53031583	53032434	852	2	0.99725	0.999679	0.856737	0.999678	-0.00034353	-0.000263994	TOM1L1, COX11
chr17	55190679	55191642	964	2	0.99725	0.999679	0.852829	0.999678	0.00204041	0.000758096	AKAP1
chr17	56623056	56623063	8	2	0.99725	0.999679	0.834654	0.999678	0.000462784	0.000135908	RP11-112H10.4
chr17	57777378	57777606	229	2	0.99725	0.999679	0.796421	0.999678	0.00322389	0.00132923	PTRH2
chr17	57778766	57778793	28	2	0.99725	0.999679	0.834867	0.999678	-0.000308406	-0.000282484	PTRH2
chr17	57780783	57780847	65	2	0.99725	0.999679	0.795688	0.999678	-0.00297669	-0.001726	PTRH2
chr17	66986065	66986095	31	2	0.99725	0.999679	0.860476	0.999678	0.000403851	0.00038865	ABCA9
chr17	67047254	67047539	286	2	0.99725	0.999679	0.795688	0.999678	0.00419984	0.00238471	ABCA9
chr17	72860402	72860448	47	2	0.99725	0.999679	0.795688	0.999678	0.00108779	0.000731798	FDXR
chr17	73261880	73262345	466	2	0.99725	0.999679	0.795688	0.999678	0.00226789	0.00192863	MRPS7, MIF4GD
chr17	73947567	73948102	536	2	0.99725	0.999679	0.808595	0.999678	0.000733147	0.000421182	ACOX1
chr17	76377967	76378059	93	2	0.99725	0.999679	0.795688	0.999678	0.00109618	0.000219987	PGS1
chr17	76386449	76386825	377	2	0.99725	0.999679	0.881914	0.999678	0.00130516	4.98747e-05	PGS1
chr17	79633202	79633216	15	2	0.99725	0.999679	0.810547	0.999678	0.000453314	0.000411135	OXLD1
chr17	79890702	79890769	68	2	0.99725	0.999679	0.795688	0.999678	-0.0021854	-0.00107967	RP11-498C9.13, PYCR1
chr17	80054237	80054291	55	2	0.99725	0.999679	0.795688	0.999678	-0.00218048	-0.00151999	FASN
chr18	9117348	9117620	273	2	0.99725	0.999679	0.901402	0.999678	0.00114823	6.82851e-05	NDUFV2, RP11-21J18.1
chr18	12334511	12334548	38	2	0.99725	0.999679	0.832895	0.999678	0.00164326	0.000749295	TUBB6, AFG3L2
chr18	12374049	12374558	510	2	0.99725	0.999679	0.795688	0.999678	-0.00128102	-0.000928132	AFG3L2
chr18	12429120	12429989	870	2	0.99725	0.999679	0.795688	0.999678	0.00178816	9.16858e-05	SLMO1
chr18	12452426	12452556	131	2	0.99725	0.999679	0.921532	0.999678	0.000393764	0.000207498	SPIRE1
chr18	12533830	12534404	575	2	0.99725	0.999679	0.811811	0.999678	-0.00153506	-0.00013954	SPIRE1
chr18	12629457	12629463	7	2	0.99725	0.999679	0.795688	0.999678	-0.00254951	-0.000940672	SPIRE1
chr18	21750561	21750626	66	2	0.99725	0.999679	0.811091	0.999678	-0.000582061	-0.000448363	OSBPL1A, RNA5SP452
chr18	21794764	21795073	310	2	0.99725	0.999679	0.811091	0.999678	-0.00201429	-0.000559977	OSBPL1A
chr18	21796096	21796783	688	2	0.99725	0.999679	0.795688	0.999678	-0.00125012	-0.000279417	OSBPL1A
chr18	21974223	21974955	733	2	0.99725	0.999679	0.801615	0.999678	0.011367	0.00624118	OSBPL1A
chr18	55250568	55250579	12	2	0.99725	0.999679	0.798049	0.999678	0.00132675	0.00117133	FECH
chr18	60826611	60827075	465	2	0.99725	0.999679	0.795688	0.999678	-0.00442295	-0.00410772	BCL2
chr18	60851234	60852122	889	2	0.99725	0.999679	0.795688	0.999678	0.00170454	0.000613897	BCL2
chr18	60867251	60867269	19	2	0.99725	0.999679	0.795688	0.999678	-0.00118364	-0.000991552	BCL2
chr18	60880519	60881069	551	2	0.99725	0.999679	0.795688	0.999678	-0.00282127	-0.000100103	BCL2
chr18	60884450	60885066	617	2	0.99725	0.999679	0.911157	0.999678	-0.00243964	-0.00131161	BCL2
chr18	60964691	60965467	777	2	0.99725	0.999679	0.795688	0.999678	0.00329127	0.00218062	BCL2
chr18	60970173	60970471	299	2	0.99725	0.999679	0.911157	0.999678	-0.00154999	-0.00129905	BCL2
chr19	5714920	5714980	61	2	0.99725	0.999679	0.795688	0.999678	-0.00255546	-0.00113517	LONP1
chr19	5894715	5895056	342	2	0.99725	0.999679	0.874294	0.999678	-0.0017145	-0.00081541	FUT5, AC024592.12, NDUFA11
chr19	7991825	7992115	291	2	0.99725	0.999679	0.795688	0.999678	-0.00206146	-0.00142089	TIMM44
chr19	7997535	7997757	223	2	0.99725	0.999679	0.795688	0.999678	0.000886311	0.000700047	TIMM44
chr19	8376374	8376926	553	2	0.99725	0.999679	0.917019	0.999678	-0.000326945	-0.00026242	NDUFA7, NDUFA7
chr19	13009961	13010694	734	2	0.99725	0.999679	0.881404	0.999678	0.000706248	0.000604236	GCDH, SYCE2
chr19	13215729	13216355	627	2	0.99725	0.999679	0.820641	0.999678	-0.00229195	-0.00130864	TRMT1
chr19	17586613	17587433	821	2	0.99725	0.999679	0.846956	0.999678	0.00184576	0.000499594	SLC27A1
chr19	18642658	18643639	982	2	0.99725	0.999679	0.844229	0.999678	-0.000437296	-0.000119595	AC005387.3, FKBP8
chr19	18648362	18648485	124	2	0.99725	0.999679	0.795688	0.999678	-0.00204971	-0.000379015	FKBP8
chr19	18652393	18652534	142	2	0.99725	0.999679	0.796421	0.999678	0.00205884	0.00136083	FKBP8
chr19	19188843	19189432	590	2	0.99725	0.999679	0.811091	0.999678	0.000844359	0.000345557	SLC25A42
chr19	19208322	19209095	774	2	0.99725	0.999679	0.877493	0.999678	-0.000703235	-0.000240844	SLC25A42
chr19	19216451	19217217	767	2	0.99725	0.999679	0.905191	0.999678	-0.00385304	-0.0022383	SLC25A42
chr19	34854439	34854452	14	2	0.99725	0.999679	0.795688	0.999678	0.00227966	0.000942071	GPI
chr19	39444732	39444822	91	2	0.99725	0.999679	0.901302	0.999678	-0.00119992	-0.000937689	FBXO17
chr19	41208532	41208535	4	2	0.99725	0.999679	0.795688	0.999678	-0.00235185	-0.00120319	ADCK4
chr19	41923555	41924169	615	2	0.99725	0.999679	0.844229	0.999678	0.000319732	0.000242228	CTC-435M10.3, BCKDHA
chr19	41962334	41962858	525	2	0.99725	0.999679	0.795688	0.999678	0.0106789	0.00312328	AC011526.1
chr19	44022948	44023606	659	2	0.99725	0.999679	0.797306	0.999678	-0.0030657	-0.00142564	ETHE1
chr19	44027824	44028711	888	2	0.99725	0.999679	0.851921	0.999678	0.0019037	0.000615465	ETHE1
chr19	46061846	46061852	7	2	0.99725	0.999679	0.855747	0.999678	-0.000886815	-0.000843271	OPA3
chr19	46078161	46078660	500	2	0.99725	0.999679	0.796421	0.999678	-0.000782943	-9.24005e-06	OPA3
chr19	50202524	50202599	76	2	0.99725	0.999679	0.840206	0.999678	0.00057896	0.00050476	CPT1C
chr19	50204707	50204862	156	2	0.99725	0.999679	0.795688	0.999678	-0.0128734	-0.0118269	CPT1C
chr20	3877704	3877897	194	2	0.99725	0.999679	0.795688	0.999678	-0.0033641	-0.000837131	PANK2
chr20	6015349	6015708	360	2	0.99725	0.999679	0.795688	0.999678	0.00388431	0.00205192	CRLS1
chr20	25016913	25017894	982	2	0.99725	0.999679	0.795688	0.999678	0.0045375	0.00244326	ACSS1
chr20	30262246	30262899	654	2	0.99725	0.999679	0.881404	0.999678	0.00173369	0.000801279	BCL2L1
chr20	30282615	30282950	336	2	0.99725	0.999679	0.795688	0.999678	-0.00302222	-0.00161785	RP11-243J16.7, BCL2L1
chr20	30292646	30292940	295	2	0.99725	0.999679	0.795688	0.999678	-0.00059662	-0.000166249	RP11-243J16.7, BCL2L1
chr20	30297106	30297892	787	2	0.99725	0.999679	0.874472	0.999678	-0.00133967	-0.000539277	RP11-243J16.7, BCL2L1
chr20	30300972	30301179	208	2	0.99725	0.999679	0.795688	0.999678	-0.00389077	-0.000592324	RP11-243J16.7, BCL2L1
chr20	31967304	31967400	97	2	0.99725	0.999679	0.795688	0.999678	-0.00269184	-0.00148494	CDK5RAP1
chr20	32290811	32291497	687	2	0.99725	0.999679	0.834867	0.999678	-0.00186668	-0.000895317
chr20	33894862	33894869	8	2	0.99725	0.999679	0.795688	0.999678	0.00341076	0.00248377	UQCC1
chr20	34000273	34000519	247	2	0.99725	0.999679	0.811091	0.999678	-0.00513081	-0.00451673
chr20	52771943	52772686	744	2	0.99725	0.999679	0.81026	0.999678	-0.000603652	-0.000492017	CYP24A1
chr20	57600748	57601474	727	2	0.99725	0.999679	0.795688	0.999678	0.00465943	0.00294343	TUBB1, ATP5E
chr20	60769534	60769785	252	2	0.99725	0.999679	0.898427	0.999678	0.00236235	0.001174	MTG2
chr20	60770833	60771029	197	2	0.99725	0.999679	0.795688	0.999678	0.00189375	0.000947907	MTG2
chr21	35468700	35468971	272	2	0.99725	0.999679	0.811091	0.999678	0.000428754	0.000241764	MRPS6, SLC5A3, SLC5A3, AP000320.7
chr21	44315796	44315854	59	2	0.99725	0.999679	0.829429	0.999678	-0.000803399	-0.000577389	NDUFV3
chr22	17624372	17624643	272	2	0.99725	0.999679	0.808595	0.999678	-0.00126256	-0.000685317	CECR5
chr22	18070771	18070834	64	2	0.99725	0.999679	0.834162	0.999678	-0.000928226	-0.000491886	SLC25A18, AC004019.13
chr22	18243402	18243630	229	2	0.99725	0.999679	0.795688	0.999678	0.00689144	0.00551162	BID
chr22	18251942	18252441	500	2	0.99725	0.999679	0.811811	0.999678	0.0034332	0.00139001	BID
chr22	18921705	18922362	658	2	0.99725	0.999679	0.795688	0.999678	-0.00366501	-0.00084611	PRODH
chr22	19864308	19864456	149	2	0.99725	0.999679	0.80172	0.999678	0.00347994	0.000741251	TXNRD2
chr22	19868739	19868885	147	2	0.99725	0.999679	0.795688	0.999678	-0.00206882	-0.000580242	TXNRD2
chr22	19876491	19876526	36	2	0.99725	0.999679	0.811811	0.999678	0.000827074	0.000482465	TXNRD2
chr22	19892663	19892666	4	2	0.99725	0.999679	0.795688	0.999678	-0.000897054	-0.000297125	TXNRD2
chr22	19937277	19937281	5	2	0.99725	0.999679	0.970936	0.999678	0.000104382	9.76641e-05	COMT
chr22	19941800	19942505	706	2	0.99725	0.999679	0.795688	0.999678	0.00129515	0.00114617	COMT
chr22	21220727	21220769	43	2	0.99725	0.999679	0.840206	0.999678	0.000562053	0.000260324	SNAP29
chr22	21241990	21242391	402	2	0.99725	0.999679	0.970865	0.999678	0.0001056	7.35307e-05	SNAP29
chr22	21326328	21327000	673	2	0.99725	0.999679	0.795688	0.999678	-0.0065309	-0.00341186	AIFM3
chr22	21330683	21331034	352	2	0.99725	0.999679	0.795688	0.999678	-0.00406799	-0.00217856	AIFM3
chr22	32018008	32018555	548	2	0.99725	0.999679	0.861183	0.999678	-0.00159522	-0.00124743	PISD
chr22	37407793	37407911	119	2	0.99725	0.999679	0.83178	0.999678	0.00195937	0.00126216	TST
chr22	37409179	37409263	85	2	0.99725	0.999679	0.802478	0.999678	-0.00881192	-0.00394495	TST
chr22	38451755	38451781	27	2	0.99725	0.999679	0.936082	0.999678	-0.000181303	-0.000143526
chr22	38458823	38459051	229	2	0.99725	0.999679	0.795688	0.999678	-0.00386712	-0.00174738	PICK1, RP5-1039K5.13
chr22	38464821	38465815	995	2	0.99725	0.999679	0.834867	0.999678	-0.00103729	-0.00074746	PICK1, RP5-1039K5.13
chr22	39897884	39898228	345	2	0.99725	0.999679	0.840206	0.999678	-0.00290514	-0.00136599	MIEF1
chr22	41304942	41305243	302	2	0.99725	0.999679	0.903735	0.999678	-0.000335459	-0.000262552	XPNPEP3
chr22	41907994	41908900	907	2	0.99725	0.999679	0.795688	0.999678	0.0018592	0.00123023	ACO2
chr22	42483140	42483266	127	2	0.99725	0.999679	0.862076	0.999678	-0.00089088	-0.000518571	NDUFA6
chr22	42961779	42962252	474	2	0.99725	0.999679	0.820212	0.999678	0.00107981	0.000410788	SERHL2, RRP7B
chr22	43014882	43014920	39	2	0.99725	0.999679	0.796421	0.999678	0.000741158	0.000355987	CYB5R3
chr22	43016886	43017776	891	2	0.99725	0.999679	0.795688	0.999678	-0.00124429	-0.000973423	CYB5R3
chr22	43032909	43033866	958	2	0.99725	0.999679	0.797306	0.999678	0.00101502	0.000433966	CYB5R3
chr22	43036334	43036734	401	2	0.99725	0.999679	0.795688	0.999678	0.00545941	0.00303817	CYB5R3, ATP5L2
chr22	43509821	43509870	50	2	0.99725	0.999679	0.821071	0.999678	0.00342315	0.00232379	BIK
chr22	43531833	43532357	525	2	0.99725	0.999679	0.802478	0.999678	0.0015956	9.97814e-05	MCAT
chr22	44370352	44370900	549	2	0.99725	0.999679	0.834867	0.999678	-0.000596925	-0.000115602	SAMM50
chr22	44389365	44389424	60	2	0.99725	0.999679	0.795688	0.999678	0.00235759	0.00193152	SAMM50
chr22	44390650	44391102	453	2	0.99725	0.999679	0.795688	0.999678	0.00166569	0.000376089	SAMM50
chr22	44392365	44392384	20	2	0.99725	0.999679	0.808595	0.999678	-0.00264329	-0.0018602	SAMM50
chr22	46549404	46550032	629	2	0.99725	0.965033	0.795688	0.999678	-0.00307325	-0.00203531	PPARA
chr22	46571660	46572067	408	2	0.99725	0.999679	0.796421	0.999678	-0.00110825	-2.86296e-05	PPARA
chr22	46733812	46734712	901	2	0.99725	0.999679	0.795688	0.999678	0.00102153	0.000244149	TRMU
chr22	50638317	50639024	708	2	0.99725	0.999679	0.795688	0.999678	-0.00230327	-0.00181471	RP3-402G11.26
chr22	51014507	51015371	865	2	0.99725	0.999679	0.921532	0.999678	0.0016884	0.0014033	CPT1B, CHKB-CPT1B
chrX	23785294	23785498	205	2	0.99725	0.999679	0.795688	0.999678	-0.011349	-0.00986038
chrX	24497523	24498062	540	2	0.99725	0.999679	0.834867	0.999678	0.00226595	0.000658235	PDK3
chrX	24563065	24563276	212	2	0.99725	0.999679	0.795688	0.999678	0.00364168	0.00230837
chrX	47001685	47001792	108	2	0.99725	0.999679	0.85389	0.999678	0.00334428	0.00204138	NDUFB11
chrX	74293779	74293903	125	2	0.99725	0.999679	0.795688	0.999678	-0.00246766	-0.000942253	ABCB7
chrX	77361109	77361203	95	2	0.99725	0.999679	0.795688	0.999678	-0.00663481	-0.00315429	PGK1
chrX	100882251	100882700	450	2	0.99725	0.999679	0.795688	0.999678	0.00380946	0.00205208	ARMCX3
chrX	100916001	100916283	283	2	0.99725	0.999679	0.832895	0.999678	-0.00313985	-0.00209461
chrX	103358718	103359552	835	2	0.99725	0.999679	0.822274	0.999678	0.0035992	0.00166678	ZCCHC18, SLC25A53
chrX	103402122	103402576	455	2	0.99725	0.999679	0.795688	0.999678	-0.00733036	-0.00286074
chrX	108961002	108961247	246	2	0.99725	0.999679	0.796421	0.999678	0.00110217	0.000135181	ACSL4
chr4	169925829	169926380	552	4	0.997629	0.999679	0.903657	0.999678	-0.000946174	-0.000438074	CBR4
chr11	68542540	68543216	677	2	0.997629	0.999679	0.946431	0.999678	-8.07193e-05	-2.41983e-05	CPT1A
chr2	86348393	86348457	65	2	0.997658	0.999679	0.922377	0.999678	0.000181891	0.000116638	PTCD3
chr22	36866511	36866904	394	2	0.997658	0.999679	0.929392	0.999678	-0.000337484	-0.00028423	TXN2
chr21	44299544	44300294	751	15	0.997925	0.999679	0.820641	0.999678	-0.00436408	-0.000403437	NDUFV3, WDR4
chr1	228360531	228362509	1979	7	0.997925	0.999679	0.908098	0.999678	0.00246611	0.000535697	IBA57
chr5	36242899	36243529	631	3	0.997925	0.999679	0.923894	0.999678	-0.000230494	-3.60912e-05
chr5	78467599	78467645	47	3	0.997925	0.999679	0.901774	0.999678	0.00092542	0.000164677	DMGDH
chr2	26490811	26491191	381	2	0.997925	0.999679	0.928663	0.999678	-0.0020997	-0.000976229	HADHB
chr6	24687282	24687380	99	2	0.997925	0.999679	0.922508	0.999678	0.00102936	0.000987019	ACOT13
chr6	90344648	90344688	41	2	0.997925	0.999679	0.92397	0.999678	0.00023178	0.000161925	LYRM2
chr7	127578262	127578797	536	2	0.997925	0.999679	0.946431	0.999678	-0.000488762	-0.000301684	SND1
chr11	68574649	68575227	579	2	0.997925	0.999679	0.940864	0.999678	-0.000220173	-0.000113539	CPT1A
chr12	110993442	110993883	442	2	0.997925	0.999679	0.93033	0.999678	-0.000353113	-2.93565e-05	PPTC7
chr1	12493605	12494280	676	3	0.99794	0.999679	0.908422	0.999678	0.00190042	0.000627942	VPS13D
chr19	617267	617803	537	2	0.99794	0.999679	0.947972	0.999678	0.000469214	0.000351775	POLRMT
chr14	35590656	35592137	1482	23	0.998853	0.999679	0.811091	0.999678	-0.000748199	-4.83932e-05	KIAA0391, KIAA0391, PPP2R3C
chr8	94928390	94930030	1641	17	0.998853	0.999679	0.834722	0.999678	-0.00123783	-0.000148599	PDP1, MIR378D2
chr4	8442090	8443412	1323	14	0.998853	0.999679	0.847581	0.999678	-0.00239156	-0.00012896	TRMT44, ACOX3
chr4	41991977	41993293	1317	14	0.998853	0.999679	0.834867	0.999678	-0.00374048	-0.000174325	SLC30A9
chr17	43137559	43139826	2268	14	0.998853	0.999679	0.870251	0.999678	-0.00140173	-0.000238485	NMT1, DCAKD
chr6	44281032	44282149	1118	13	0.998853	0.999679	0.85389	0.999678	0.00217636	0.000276786	RP11-444E17.6, AARS2
chr17	5342028	5343653	1626	13	0.998853	0.999679	0.857264	0.999678	0.000797809	0.000111199	C1QBP
chr1	220921184	220922217	1034	12	0.998853	0.999679	0.857264	0.999678	-0.00229965	-0.000251556	MARC2
chr3	119395580	119396954	1375	12	0.998853	0.999679	0.834162	0.999678	0.000539689	-3.37163e-05	COX17
chrX	53460671	53461709	1039	12	0.998853	0.999679	0.834867	0.999678	-0.00316249	-2.59401e-05	HSD17B10
chr17	19651631	19652535	905	11	0.998853	0.999679	0.881404	0.999678	0.00167748	0.000224422	ALDH3A1
chr19	18303328	18304398	1071	11	0.998853	0.999679	0.869571	0.999678	0.000552696	8.23493e-05	MPV17L2
chr11	112045941	112046963	1023	10	0.998853	0.999679	0.838397	0.999678	0.00284903	0.000135875	SDHD, AP002884.3, BCO2
chr18	72916311	72917943	1633	10	0.998853	0.999679	0.876302	0.999678	0.00763821	-7.91002e-05	ZADH2
chr19	55574619	55576276	1658	10	0.998853	0.999679	0.892255	0.999678	0.00511922	0.00080957	RDH13
chr1	220266433	220268095	1663	9	0.998853	0.999679	0.903273	0.999678	0.00197836	0.000169905	IARS2
chr3	11888149	11889363	1215	9	0.998853	0.999679	0.850428	0.999678	0.00318657	0.000714177	TAMM41
chr6	107077020	107078213	1194	8	0.998853	0.999679	0.901404	0.999678	-0.00143472	-0.000176537	QRSL1, RTN4IP1
chr7	100895380	100895999	620	8	0.998853	0.999679	0.847992	0.999678	-0.00284366	-0.000548815	FIS1
chr9	130853144	130854713	1570	8	0.998853	0.999679	0.909959	0.999678	-0.000907582	2.74446e-05	SLC25A25, RP11-379C10.4
chr1	55012989	55013735	747	6	0.998853	0.999679	0.891822	0.999678	0.00449907	0.00130422	ACOT11
chr3	38536958	38538168	1211	6	0.998853	0.999679	0.92397	0.999678	0.000725787	0.000273203	EXOG
chr13	101173617	101174130	514	6	0.998853	0.999679	0.881404	0.999678	0.00614528	0.00135757	PCCA
chr16	2093980	2094700	721	6	0.998853	0.999679	0.898429	0.999678	0.0010977	0.000426602	NTHL1
chr1	28562368	28563296	929	5	0.998853	0.999679	0.908422	0.999678	0.000201974	-2.10347e-06	ATPIF1
chr10	26985797	26987087	1291	5	0.998853	0.999679	0.910721	0.999678	-0.000327808	-0.000123119	PDSS1
chr10	71087307	71088038	732	5	0.998853	0.999679	0.905191	0.999678	-0.00177878	-0.000418337	HK1
chr12	112191077	112191522	446	5	0.998853	0.999679	0.936678	0.999678	-0.00126952	-0.00029822	ACAD10
chr13	111303244	111303789	546	5	0.998853	0.999679	0.881404	0.999678	0.000567261	3.00182e-06	CARS2
chr17	73897491	73898477	987	5	0.998853	0.999679	0.90766	0.999678	0.00080542	0.000232491	MRPL38, RP11-552F3.12
chr1	6333502	6333867	366	4	0.998853	0.999679	0.945866	0.999678	-0.000378228	-2.65882e-06	ACOT7
chr3	38164516	38164771	256	4	0.998853	0.999679	0.913791	0.999678	0.000674179	0.000119214	DLEC1, ACAA1
chr4	100356538	100357111	574	4	0.998853	0.999679	0.918161	0.999678	-0.000671102	-0.000122994	ADH7
chr7	80230062	80230544	483	4	0.998853	0.999679	0.92397	0.999678	-0.000396761	-0.000294824	CD36
chr8	145607849	145608528	680	4	0.998853	0.999679	0.925538	0.999678	0.000171738	5.88858e-05	ADCK5
chr10	94093240	94094190	951	4	0.998853	0.999679	0.922377	0.999678	-0.000618186	-0.000124056	MARCH5
chr12	16505650	16506341	692	4	0.998853	0.999679	0.912749	0.999678	-0.00123174	-0.000567865	MGST1
chr16	89190385	89190857	473	4	0.998853	0.999679	0.911398	0.999678	0.000952326	0.000517117	ACSF3
chr22	18049457	18049746	290	4	0.998853	0.999679	0.908422	0.999678	-0.00190596	-0.000265511	SLC25A18
chr22	21328392	21328741	350	4	0.998853	0.999679	0.906954	0.999678	0.00193224	0.000155085	AIFM3
chr1	53480355	53480551	197	3	0.998853	0.999679	0.92397	0.999678	-0.000865603	-0.000147195	SCP2
chr2	99801199	99802050	852	3	0.998853	0.999679	0.951536	0.999678	-0.00114426	-0.000369559	C2orf15, MRPL30, MRPL30
chr2	202126379	202126492	114	3	0.998853	0.999679	0.965139	0.999678	0.000716435	-0.000140699	CASP8
chr4	17586166	17586364	199	3	0.998853	0.999679	0.917769	0.999678	-0.000704839	-0.000285134	LAP3
chr4	100079040	100079822	783	3	0.998853	0.999679	0.96016	0.999678	0.000138296	2.29494e-05	RP11-696N14.1
chr6	3129395	3129410	16	3	0.998853	0.999679	0.915458	0.999678	-0.000335784	-4.98636e-06	BPHL
chr6	108843576	108843953	378	3	0.998853	0.999679	0.968534	0.999678	-0.000126012	-1.49763e-05	LACE1
chr6	162475169	162475469	301	3	0.998853	0.999679	0.917769	0.999678	-0.000436978	-6.80102e-05	PARK2
chr8	10273666	10273726	61	3	0.998853	0.999679	0.909926	0.999678	-0.00100028	-0.000286799	MSRA
chr11	63916644	63916691	48	3	0.998853	0.999679	0.917769	0.999678	0.000258	8.05603e-05	MACROD1
chr11	72019825	72020031	207	3	0.998853	0.999679	0.936678	0.999678	0.000182655	4.61107e-05	CLPB
chr14	37257605	37257845	241	3	0.998853	0.999679	0.908422	0.999678	0.000544403	0.000342834	SLC25A21
chr19	46276570	46276803	234	3	0.998853	0.999679	0.91258	0.999678	-0.00104426	-0.00026116	DMPK
chr20	2640655	2641383	729	3	0.998853	0.999679	0.936402	0.999678	0.000816139	0.000356788	IDH3B
chr20	30272643	30273864	1222	3	0.998853	0.999679	0.937847	0.999678	0.000510132	0.000177489	BCL2L1
chr20	33898983	33899996	1014	3	0.998853	0.999679	0.933268	0.999678	-0.000752363	-0.000162903	UQCC1
chr22	42475020	42475811	792	3	0.998853	0.999679	0.924912	0.999678	-0.000763877	-0.000246886	FAM109B, SMDT1
chrX	11134334	11134892	559	3	0.998853	0.999679	0.935386	0.999678	-0.00109931	-0.000950688	HCCS
chr1	6338594	6338812	219	2	0.998853	0.999679	0.947972	0.999678	-0.000897534	-0.000423478	ACOT7
chr1	6388366	6388849	484	2	0.998853	0.999679	0.944401	0.999678	7.75548e-05	4.80271e-05	ACOT7
chr1	78273427	78273462	36	2	0.998853	0.999679	0.958301	0.999678	-0.000608039	-0.000257421	FAM73A
chr2	27539731	27539776	46	2	0.998853	0.999679	0.930048	0.999678	-0.000513702	-0.000411787	MPV17
chr2	211367923	211368502	580	2	0.998853	0.999679	0.987127	0.999678	0.00222948	0.000900061	CPS1
chr2	242707603	242707734	132	2	0.998853	0.999679	0.938118	0.999678	0.000148329	1.96383e-05	D2HGDH
chr3	59803976	59804435	460	2	0.998853	0.999679	0.979675	0.999678	-0.000553722	-0.000547313	FHIT
chr3	121150715	121151186	472	2	0.998853	0.999679	0.925359	0.999678	0.000707554	0.000522139	POLQ
chr3	121262243	121262503	261	2	0.998853	0.999679	0.947972	0.999678	-0.000117689	-1.48029e-05	POLQ
chr4	100130040	100130470	431	2	0.998853	0.999679	0.954536	0.999678	0.000502968	0.000154669	RP11-696N14.1, ADH6
chr4	152613061	152613181	121	2	0.998853	0.999679	0.959484	0.999678	-0.000420378	-0.000256591	PET112
chr5	65020189	65020927	739	2	0.998853	0.999679	0.980485	0.999678	-0.000149114	-7.64123e-05	NLN
chr5	71560527	71560867	341	2	0.998853	0.999679	0.95485	0.999678	-0.000118454	-0.000111029	MRPS27
chr6	5472095	5472468	374	2	0.998853	0.999679	0.948314	0.999678	-0.000251844	-0.000120985	FARS2
chr6	80912384	80912653	270	2	0.998853	0.999679	0.950783	0.999678	0.000695848	0.000284249	BCKDHB
chr6	155593060	155593746	687	2	0.998853	0.999679	0.947417	0.999678	-0.00014841	-0.000142991	CLDN20, TFB1M
chr6	161856033	161856377	345	2	0.998853	0.999679	0.95531	0.999678	-0.00128805	-0.000618377	PARK2
chr7	40879755	40879777	23	2	0.998853	0.999679	0.941616	0.999678	-0.000279823	-7.00423e-05	SUGCT
chr7	127231392	127231698	307	2	0.998853	0.999679	0.954583	0.999678	0.00044263	0.000201392	ARF5, FSCN3, GCC1
chr7	140378807	140379020	214	2	0.998853	0.999679	0.95627	0.999678	-0.000154183	-6.79887e-05	ADCK2
chr8	6575798	6575881	84	2	0.998853	0.999679	0.983355	0.999678	0.000693492	6.12069e-05	AGPAT5
chr8	38001333	38001396	64	2	0.998853	0.999679	0.936253	0.999678	-0.000157943	-4.06363e-05	ASH2L, STAR
chr8	38246633	38246696	64	2	0.998853	0.999679	0.949538	0.999678	-0.000114245	-5.53887e-05	LETM2
chr8	125555035	125555365	331	2	0.998853	0.999679	0.97365	0.999678	-0.000117711	-5.15601e-05	NDUFB9
chr9	136532287	136532975	689	2	0.998853	0.999679	0.960481	0.999678	-0.000825337	-0.000457763	SARDH
chr10	6259121	6259184	64	2	0.998853	0.999679	0.933276	0.999678	-0.000261031	-6.06417e-05	PFKFB3
chr11	68598134	68598649	516	2	0.998853	0.999679	0.959831	0.999678	-0.000206045	-7.69497e-05	CPT1A
chr11	72350553	72350651	99	2	0.998853	0.999679	0.978747	0.999678	-0.000350627	-0.000232816	PDE2A
chr13	24419679	24419923	245	2	0.998853	0.999679	0.931313	0.999678	-0.00191438	-0.00109068	MIPEP
chr13	41342941	41342947	7	2	0.998853	0.999679	0.963272	0.999678	-0.000108209	-4.24207e-05	MRPS31
chr13	111329221	111329465	245	2	0.998853	0.999679	0.981375	0.999678	-0.000206181	-0.000191459	CARS2
chr14	78023429	78023855	427	2	0.998853	0.999679	0.954137	0.999678	-0.00276735	-0.00252097	SPTLC2
chr14	78031892	78032088	197	2	0.998853	0.999679	0.93321	0.999678	0.00164721	0.000856478	SPTLC2
chr16	57493495	57493576	82	2	0.998853	0.999679	0.950254	0.999678	-1.27973e-05	-3.55959e-06	COQ9
chr16	81055045	81055148	104	2	0.998853	0.999679	0.939788	0.999678	0.000130889	3.43564e-05	CENPN, RP11-303E16.3
chr16	84171982	84172431	450	2	0.998853	0.999679	0.95342	0.999678	-0.000158464	-7.97988e-05	HSDL1
chr17	18210638	18210650	13	2	0.998853	0.999679	0.950826	0.999678	0.000154973	8.8227e-05	TOP3A
chr17	21113363	21113633	271	2	0.998853	0.999679	0.948314	0.999678	-0.000700719	-0.000331478	TMEM11
chr22	18229010	18229583	574	2	0.998853	0.999679	0.956256	0.999678	7.40933e-05	7.22153e-05	BID
chr22	21333241	21333706	466	2	0.998853	0.999679	0.96109	0.999678	0.000311739	0.000212007	AIFM3
chr22	38461056	38461787	732	2	0.998853	0.999679	0.966942	0.999678	-0.000101783	-8.4321e-05	PICK1, RP5-1039K5.13
chr22	41251628	41254496	2869	10	0.99725	0.999679	0.91017	0.999679	-0.0007823	-3.15036e-05	XPNPEP3, ST13
chr10	50969659	50971607	1949	18	0.998853	0.999679	0.864265	0.999679	0.00383341	0.000208388	OGDHL
chr1	156163116	156164745	1630	8	0.998853	0.999679	0.915245	0.999679	0.00147629	0.000106652	SLC25A44
chr16	89169744	89169858	115	3	0.998853	0.999679	0.974995	0.999679	-0.000108217	-2.67718e-05	ACSF3

### Sheet: Supplemental Table 3
Supplemental Table 3. Sensitivity Analysis of Individual Mitochondrial Probes and Stage B Heart Failure in Indivdiuals Without Cancer
CpG Name	Chr	Position	Log Fold Change	B	p-value	FDR p-value	Rank	Overlapping Genes
cg05129412	chr1	165600470	0.0465203	0.950313	0.000109794	0.663507	1	MGST3
cg00556697	chr12	56872238	-0.0590946	0.937088	0.000111396	0.663507	2	GLS2
cg05424126	chr5	34001718	0.14228	0.886614	0.000117728	0.663507	3	AMACR
cg11438161	chr1	229694588	-0.0928787	0.825906	0.000125825	0.663507	4	ABCB10
cg05878797	chr10	120925398	0.0775647	0.675625	0.000148366	0.663507	5	SFXN4
cg01303569	chrX	48755020	-0.0452741	0.638941	0.00015446	0.663507	6	TIMM17B
cg22087765	chr6	160183606	0.0838832	0.266651	0.000232549	0.717624	7	SOD2,ACAT2
cg16629883	chr16	57480753	-0.0994125	0.143855	0.000266222	0.717624	8	COQ9
cg14228831	chr4	108910413	0.11298	-0.0239591	0.000320338	0.717624	9	HADH
cg02196730	chr15	80188777	-0.187886	-0.160904	0.000372631	0.717624	10	MTHFS
cg07141207	chr1	12313539	0.0957116	-0.164148	0.000373969	0.717624	11	VPS13D
cg06235429	chr11	67373114	0.0815521	-0.210249	0.000393517	0.717624	12	NDUFV1
cg22082456	chr1	53392538	0.0900129	-0.275999	0.000423193	0.717624	13	SCP2,ECHDC2
cg09245003	chr17	695428	0.0958425	-0.381422	0.000475563	0.717624	14	MRM3
cg03594822	chr16	8891458	0.0593092	-0.412961	0.000492467	0.717624	15	TMEM186
cg12376289	chr15	80136763	0.195427	-0.419178	0.00049587	0.717624	16	MTHFS
cg05375498	chr3	120315081	0.0446475	-0.433936	0.000504043	0.717624	17	NDUFB4
cg03919657	chr17	48502312	0.0400103	-0.52384	0.000556858	0.717624	18	ACSF2
cg04889654	chr11	222104	-0.0757561	-0.551409	0.000574148	0.717624	19	SIRT3
cg07982481	chr10	75007255	0.0802394	-0.566751	0.000584002	0.717624	20	MRPS16
cg12115116	chrX	154842856	0.0890225	-0.606146	0.000610098	0.717624	21	TMLHE
cg08400494	chr13	111318490	0.081154	-0.640244	0.000633633	0.717624	22	CARS2
cg23675524	chr19	39441205	0.130258	-0.672737	0.000656914	0.717624	23	SARS2
cg12423658	chr13	111318555	0.0475559	-0.688114	0.000668231	0.717624	24	CARS2
cg11430223	chr13	42232607	0.0604225	-0.752454	0.000717759	0.724634	25	VWA8
cg23683703	chr21	44313859	0.0696282	-0.768881	0.000730988	0.724634	26	NDUFV3
cg02687388	chr5	118788080	0.0845105	-0.823902	0.000777118	0.741831	27	HSD17B4
cg26893816	chr5	33997223	0.117538	-0.940795	0.00088513	0.805235	28	AMACR
cg02482233	chr7	56031952	-0.142524	-0.961732	0.000906022	0.805235	29	NIPSNAP2
cg10218758	chr4	8411498	-0.078553	-1.00584	0.000951686	0.810564	30	ACOX3
cg20628590	chr22	43551953	0.0469565	-1.02747	0.000974916	0.810564	31	TSPO
cg18625099	chrX	44402565	-0.0919385	-1.13399	0.00109798	0.841365	32	FUNDC1
cg08451988	chr6	161790663	0.0829351	-1.13947	0.00110472	0.841365	33	PRKN
cg05625773	chr6	30614796	0.0707643	-1.14727	0.0011144	0.841365	34	C6orf136
cg04473621	chr5	118788720	0.0815405	-1.1696	0.00114254	0.841365	35	HSD17B4
cg09745307	chr5	35048945	-0.111769	-1.25237	0.0012533	0.845553	36	AGXT2
cg00287477	chr4	185721584	0.0731754	-1.31502	0.00134432	0.845553	37	ACSL1
cg26172812	chr19	48837548	0.0700641	-1.32788	0.00136381	0.845553	38	TMEM143
cg25872789	chr16	66547875	-0.119182	-1.38673	0.00145674	0.845553	39	TK2
cg24547396	chr22	19928740	-0.053958	-1.41903	0.00151044	0.845553	40	TXNRD2,COMT
cg12459502	chr18	60904237	0.0673807	-1.43231	0.00153311	0.845553	41	BCL2
cg05655307	chr7	111139217	-0.0671398	-1.43404	0.00153609	0.845553	42	IMMP2L
cg05414703	chr8	38244642	0.0433084	-1.45341	0.00156981	0.845553	43	LETM2
cg16158671	chr11	63931253	-0.126777	-1.46944	0.0015983	0.845553	44	MACROD1
cg02698332	chr5	131323632	-0.061151	-1.47026	0.00159978	0.845553	45	ACSL6
cg04404694	chr14	37236997	-0.0798062	-1.47458	0.00160755	0.845553	46	SLC25A21
cg17034036	chr11	34461028	0.0853733	-1.49116	0.00163774	0.845553	47	CAT
cg23375783	chr17	73008576	-0.0778863	-1.49589	0.00164644	0.845553	48	MRPL58
cg25910258	chr7	100889150	0.0590851	-1.53146	0.00171353	0.845553	49	FIS1
cg08531397	chr2	170398045	-0.0442754	-1.54973	0.00174904	0.845553	50	FASTKD1
cg27456519	chr2	73264078	0.0515385	-1.5864	0.00182262	0.845553	51	SFXN5
cg08289839	chr13	111318640	0.0509991	-1.58727	0.00182439	0.845553	52	CARS2
cg06200771	chr8	91013575	0.0488529	-1.6035	0.00185798	0.845553	53	DECR1
cg26519342	chr16	30079121	-0.0365553	-1.62064	0.00189413	0.845553	54	ALDOA
cg24533564	chr2	219155468	-0.052837	-1.66722	0.00199601	0.845553	55	PNKD
cg10925943	chr2	219650122	-0.102781	-1.68238	0.00203035	0.845553	56	CYP27A1
cg01471036	chr17	19648972	0.069855	-1.73525	0.0021549	0.845553	57	ALDH3A1
cg16204838	chr7	110773354	-0.0483984	-1.7362	0.00215719	0.845553	58	IMMP2L
cg24915196	chr13	101116657	-0.0725172	-1.74241	0.00217234	0.845553	59	PCCA
cg09068528	chr2	211090171	0.0985009	-1.7485	0.00218729	0.845553	60	ACADL
cg18436808	chr9	94065461	0.138854	-1.75615	0.00220624	0.845553	61	AUH
cg25779355	chr11	86235351	-0.0807568	-1.76318	0.00222379	0.845553	62	ME3
cg16064510	chr1	6412515	0.041594	-1.76494	0.00222821	0.845553	63	ACOT7
cg03497351	chr12	112221882	-0.0375034	-1.79348	0.00230105	0.845553	64	ALDH2
cg12873919	chr20	30309627	-0.0757093	-1.81088	0.00234663	0.845553	65	BCL2L1
cg26362257	chr12	21788425	-0.0359405	-1.81232	0.00235046	0.845553	66	LDHB
cg01573140	chr7	44687078	0.0719323	-1.81846	0.00236679	0.845553	67	OGDH
cg13467395	chr14	32215027	-0.0852151	-1.83512	0.00241168	0.845553	68	NUBPL
cg25673844	chr17	30470207	0.0499484	-1.85754	0.00247349	0.845553	69	RHOT1
cg22237401	chr19	13228070	0.10638	-1.86378	0.00249097	0.845553	70	TRMT1
cg06771923	chr16	23607815	-0.0663503	-1.86921	0.00250627	0.845553	71	NDUFAB1
cg23756272	chr18	60904418	0.0616424	-1.87712	0.00252876	0.845553	72	BCL2
cg17934955	chr15	80142016	0.061221	-1.88875	0.0025622	0.845553	73	MTHFS
cg04452427	chr6	151209489	-0.0703471	-1.90472	0.00260882	0.845553	74	MTHFD1L
cg07393670	chrX	129299802	-0.0470741	-1.91237	0.00263146	0.845553	75	AIFM1
cg20544799	chr4	78782499	-0.0409835	-1.93669	0.0027048	0.845553	76	MRPL1
cg01908660	chr15	65477569	0.0449909	-1.94354	0.00272579	0.845553	77	CLPX
cg05178711	chr14	74428069	0.0421926	-1.9485	0.00274113	0.845553	78	COQ6
cg07551571	chr16	75682818	-0.0765973	-1.95217	0.00275251	0.845553	79	KARS1
cg08802167	chr14	74959978	0.0680111	-1.95541	0.00276262	0.845553	80	ISCA2
cg14677983	chr13	111318022	0.0406322	-1.96002	0.00277707	0.845553	81	CARS2
cg08257293	chr20	30308440	-0.106448	-1.96485	0.00279225	0.845553	82	BCL2L1
cg25238978	chr3	66349230	-0.0652432	-1.96611	0.00279625	0.845553	83	SLC25A26
cg01171161	chr5	35034238	-0.0656129	-1.97151	0.00281337	0.845553	84	AGXT2
cg15470750	chr1	155278344	-0.055022	-1.97269	0.00281714	0.845553	85	FDPS
cg11904887	chr1	20834802	0.0447069	-1.9813	0.00284469	0.845553	86	MUL1
cg12897578	chr16	66585425	0.064766	-1.99615	0.00289289	0.845553	87	TK2
cg06294000	chr14	77789010	0.0395396	-1.99664	0.00289451	0.845553	88	GSTZ1
cg07512993	chr16	66582592	0.0468615	-2.0218	0.00297809	0.845553	89	TK2
cg22296762	chr17	34891464	0.0378898	-2.02354	0.00298395	0.845553	90	MYO19
cg19075002	chr7	150773686	0.0751373	-2.02396	0.00298539	0.845553	91	FASTK
cg14361741	chr9	71685390	0.0593252	-2.04075	0.00304266	0.848878	92	FXN
cg11699125	chr1	6341327	0.147166	-2.04998	0.00307463	0.848878	93	ACOT7
cg11507926	chr17	73975697	0.0703028	-2.05911	0.00310659	0.848878	94	ACOX1
cg03286983	chr8	10182704	-0.108957	-2.06542	0.00312887	0.848878	95	MSRA
cg00719142	chr17	4843551	0.0489547	-2.09222	0.00322535	0.849918	96	SLC25A11
cg05453648	chr22	41347152	-0.0594251	-2.09942	0.00325175	0.849918	97	XPNPEP3
cg19574488	chr3	61236547	0.104829	-2.12715	0.00335563	0.849918	98	FHIT
cg21988105	chr19	625008	0.0674983	-2.13213	0.00337463	0.849918	99	POLRMT
cg20794855	chr8	67365340	0.0419415	-2.13444	0.00338346	0.849918	100	ADHFE1
cg15145985	chr7	99051547	0.0620487	-2.13631	0.00339064	0.849918	101	ATP5MF
cg23621115	chr22	38452869	0.131375	-2.14531	0.00342544	0.849918	102	PICK1
cg05865497	chr10	70287224	0.0473111	-2.15906	0.00347932	0.849918	103	SLC25A16
cg09656629	chr6	162572090	-0.167702	-2.17394	0.00353856	0.849918	104	PRKN
cg24133569	chr7	134330825	-0.139277	-2.17752	0.00355297	0.849918	105	BPGM
cg08898222	chr2	219523382	-0.0678064	-2.18276	0.00357417	0.849918	106	BCS1L
cg04410516	chr19	13068293	0.0685312	-2.18599	0.00358728	0.849918	107	GADD45GIP1
cg00133654	chr6	49431435	0.0681154	-2.19062	0.00360622	0.849918	108	MMUT
cg07868688	chr6	88299842	-0.0661376	-2.19615	0.00362894	0.849918	109	RARS2
cg11680985	chr9	131103168	0.132966	-2.20478	0.00366465	0.849918	110	SLC27A4
cg26301078	chr10	94250311	0.0330726	-2.22089	0.00373232	0.849918	111	IDE
cg04864648	chr4	96761229	-0.0853549	-2.22358	0.00374375	0.849918	112	PDHA2
cg05979650	chr22	18073276	-0.0429428	-2.23169	0.00377841	0.849918	113	SLC25A18
cg10537269	chr14	58894458	0.0601736	-2.24066	0.00381712	0.849918	114	TIMM9
cg03595406	chr18	71815769	0.0602989	-2.24067	0.00381716	0.849918	115	TIMM21
cg09232727	chr22	29140725	0.0512664	-2.24505	0.00383622	0.849918	116	HSCB
cg09990790	chr4	73934953	-0.0559429	-2.25007	0.00385817	0.849918	117	COX18
cg14850660	chr12	13145099	0.0551322	-2.28612	0.00401961	0.877979	118	HEBP1
cg11663015	chr20	6007648	0.0697266	-2.29942	0.00408088	0.877993	119	CRLS1
cg23863342	chr6	107475613	0.0384337	-2.30787	0.0041203	0.877993	120	PDSS2
cg21619867	chr17	4841880	-0.0389999	-2.32354	0.00419445	0.877993	121	SLC25A11
cg21102672	chr10	88855479	-0.0607583	-2.32862	0.00421879	0.877993	122	GLUD1
cg18691242	chr12	107487714	0.0415847	-2.33099	0.00423017	0.877993	123	CRY1
cg13931640	chr9	137277819	0.054252	-2.34214	0.00428423	0.877993	124	RXRA
cg05896902	chr15	45671018	0.117481	-2.35574	0.00435111	0.877993	125	GATM
cg25112826	chr5	60241636	0.0853439	-2.36357	0.0043901	0.877993	126	NDUFAF2
cg01027365	chr2	191184571	-0.095819	-2.37479	0.00444656	0.877993	127	HIBCH
cg14058848	chr9	130479114	-0.0433617	-2.38239	0.00448527	0.877993	128	PTRH1
cg09695403	chr22	18920114	-0.10781	-2.38551	0.00450124	0.877993	129	PRODH
cg15770607	chr15	75231075	-0.0438597	-2.39009	0.00452481	0.877993	130	COX5A
cg17172721	chr5	141302758	0.118555	-2.39176	0.00453343	0.877993	131	DELE1
cg12588200	chr13	41372722	-0.101623	-2.39294	0.00454752	0.877993	133	SLC25A15
cg22886247	chr3	38173448	-0.0367341	-2.39417	0.00454589	0.877993	132	ACAA1
cg19906599	chr8	55014772	-0.0845299	-2.39817	0.00456668	0.877993	134	LYPLA1
cg22929018	chr2	207024348	0.0505276	-2.4078	0.00461707	0.877993	135	NDUFS1
cg06192753	chr19	13068297	0.0861585	-2.41339	0.00464661	0.877993	136	GADD45GIP1
cg22774012	chr4	84376821	0.0597086	-2.41721	0.00466692	0.877993	137	MRPS18C
cg11585825	chr17	36888294	0.0279635	-2.42812	0.00472536	0.882547	138	CISD3
cg25697795	chr14	37194970	-0.100247	-2.44008	0.00479024	0.883872	139	SLC25A21
cg23335124	chr14	74960385	-0.0455411	-2.4432	0.00480736	0.883872	140	ISCA2
cg12679899	chr10	27006611	0.0771	-2.46262	0.0049151	0.883872	141	PDSS1
cg11952434	chr3	125832799	-0.0324408	-2.46312	0.00491791	0.883872	142	ALDH1L1
cg24271538	chr3	12328290	-0.0962199	-2.46584	0.0049332	0.883872	143	PPARG
cg13289809	chr2	198317568	0.0999917	-2.46821	0.00494657	0.883872	144	COQ10B
cg13381574	chr22	21243731	-0.0562731	-2.47279	0.00497251	0.883872	145	SNAP29
cg12158889	chr2	84663044	0.0538149	-2.49104	0.00507722	0.896303	146	SUCLG1
cg18234441	chr12	104674540	0.0737883	-2.49994	0.00512912	0.899306	147	TXNRD1
cg21067963	chr13	111317935	0.0769307	-2.51497	0.00521801	0.902006	148	CARS2
cg13473434	chr1	161196325	0.0947978	-2.51741	0.00523254	0.902006	149	TOMM40L
cg11646489	chr15	63415064	-0.108233	-2.52128	0.00525578	0.902006	150	LACTB
cg20566587	chr10	101492029	-0.0626633	-2.53014	0.00530926	0.902006	151	COX15
cg00183957	chr10	102747175	-0.0629498	-2.53183	0.00531951	0.902006	152	MRPL43,TWNK
cg05986781	chr7	127291658	0.0896053	-2.54991	0.00543066	0.914835	153	SND1
cg21207593	chr17	33310495	-0.105427	-2.5608	0.00549871	0.920283	154	LIG3
cg10176263	chr7	110317033	0.0361683	-2.5704	0.00555944	0.922162	155	IMMP2L
cg13339708	chr4	185549367	0.0339837	-2.57523	0.00559028	0.922162	156	CASP3
cg14384771	chr4	23781019	0.0436339	-2.58988	0.00568481	0.922162	157	PPARGC1A
cg18095675	chr3	197272311	0.0525735	-2.59459	0.00571553	0.922162	158	BDH1
cg16107816	chr3	158369324	0.044887	-2.60491	0.0057835	0.922162	159	GFM1
cg02579316	chr6	126278500	0.0555249	-2.62475	0.00591641	0.922162	160	HINT3
cg14703891	chr12	122710061	0.0669982	-2.62563	0.0059224	0.922162	161	DIABLO
cg10408636	chr2	96869389	-0.0655894	-2.63908	0.00601443	0.922162	162	STARD7
cg08841257	chr8	10191002	0.0892891	-2.64155	0.00603145	0.922162	163	MSRA
cg15309418	chr22	30162986	0.0307822	-2.64332	0.00604367	0.922162	164	UQCR10
cg13527750	chr3	93782245	0.0614442	-2.65718	0.00614052	0.922162	165	NSUN3
cg03750606	chr1	217262978	0.0721124	-2.65742	0.00614218	0.922162	166	ESRRG
cg25809215	chr3	16306823	-0.0648089	-2.66046	0.00616364	0.922162	167	OXNAD1
cg24349781	chr12	120884394	-0.0581033	-2.66231	0.00617675	0.922162	168	TRIAP1,GATC
cg22344641	chr9	131084554	0.0585392	-2.6639	0.006188	0.922162	169	COQ4,TRUB2
cg23982427	chr2	228881742	0.0418622	-2.66746	0.00621333	0.922162	170	SPHKAP
cg22454119	chr14	24563794	-0.0672501	-2.66791	0.00621651	0.922162	171	PCK2
cg10995895	chr18	12540327	-0.0952969	-2.66998	0.0062313	0.922162	172	SPIRE1
cg26773567	chr10	82173535	-0.0433211	-2.67505	0.00626761	0.922162	173	PRXL2A
cg11539674	chr7	127291444	0.208383	-2.67599	0.00627444	0.922162	174	SND1
cg23012133	chr11	72320716	-0.0477807	-2.68262	0.00632229	0.922162	175	PDE2A
cg03058446	chr5	71521015	-0.0367202	-2.68521	0.00634111	0.922162	176	MRPS27
cg13993034	chr2	44126460	-0.0337856	-2.68659	0.00635115	0.922162	177	LRPPRC
cg14209471	chr9	139317216	0.0917229	-2.69907	0.00644278	0.922162	178	PMPCA
cg20918270	chr2	172263263	0.0624932	-2.7033	0.00647413	0.922162	179	METTL8
cg11337261	chr6	3118923	0.0358473	-2.70424	0.00648114	0.922162	180	BPHL
cg06815914	chrX	129472572	-0.0469906	-2.71588	0.00656833	0.922162	181	SLC25A14
cg09608737	chr7	43909462	0.0738162	-2.73572	0.00671975	0.922162	182	MRPS24
cg05933240	chr22	18051014	-0.0433156	-2.73652	0.0067259	0.922162	183	SLC25A18
cg21267497	chr7	110714845	0.0836392	-2.73781	0.00673585	0.922162	184	IMMP2L
cg08906930	chr11	77785965	0.0500042	-2.74245	0.00677187	0.922162	185	NDUFC2
cg12014333	chr19	13228096	0.108551	-2.7437	0.00678165	0.922162	186	TRMT1
cg26363414	chr11	62438657	-0.0719264	-2.74914	0.00682414	0.922162	187	UQCC3
cg24328539	chr15	45671016	0.107024	-2.77499	0.00702995	0.922162	188	GATM
cg05718343	chr22	29137905	0.0432678	-2.77651	0.00704229	0.922162	189	HSCB
cg04849025	chr19	11038957	0.0604325	-2.77931	0.00706493	0.922162	190	TIMM29
cg02417606	chr14	23300883	0.0323761	-2.78226	0.00708895	0.922162	191	MRPL52
cg18397975	chr5	33997484	0.0631301	-2.78249	0.00709086	0.922162	192	AMACR
cg00507899	chr2	233505513	-0.0623123	-2.78812	0.00713687	0.922162	193	EFHD1
cg07998983	chr7	132615535	0.0322348	-2.78923	0.00714602	0.922162	194	CHCHD3
cg08575697	chr22	50645496	0.0476365	-2.7962	0.00720356	0.922162	195	SELENOO
cg20213502	chr16	20436115	-0.087805	-2.79973	0.00723288	0.922162	196	ACSM5
cg13514324	chr8	145755804	-0.136336	-2.80264	0.00725717	0.922162	197	C8orf82
cg07275851	chr16	3710693	-0.0366476	-2.80877	0.00730853	0.922162	198	TRAP1
cg04616027	chr10	7837642	0.0383578	-2.8109	0.00732641	0.922162	199	ATP5F1C
cg01704879	chr6	5710219	-0.0332724	-2.81285	0.00734289	0.922162	200	FARS2
cg13365422	chr22	39910324	0.0463955	-2.81784	0.00738521	0.922162	201	MIEF1
cg23196783	chr10	71139842	0.0319926	-2.81793	0.00738597	0.922162	202	HK1
cg25081651	chr20	33932133	0.0528466	-2.82334	0.0074321	0.922162	203	UQCC1
cg12473144	chr5	140071478	0.0568979	-2.82682	0.00746198	0.922162	204	HARS2
cg13185081	chr10	71884800	0.0554115	-2.83202	0.00750676	0.922162	205	AIFM2
cg18197795	chr19	13067554	-0.0752912	-2.8352	0.00753428	0.922162	206	GADD45GIP1
cg24330097	chr9	88894781	0.0364665	-2.83658	0.0075463	0.922162	207	ISCA1
cg06960771	chr7	44748098	-0.052686	-2.83767	0.00755578	0.922162	208	OGDH
cg14603867	chr12	53693485	-0.0456218	-2.84091	0.007584	0.922162	209	MYG1
cg09853741	chr7	96746180	0.0697011	-2.85136	0.00767588	0.922162	210	SDHAF3
cg27233834	chr14	100764164	0.0374329	-2.85482	0.00770656	0.922162	211	SLC25A29
cg23446109	chr13	100740987	0.0589731	-2.86195	0.0077701	0.922162	212	PCCA
cg12548730	chr20	33927324	0.0622661	-2.87358	0.00787496	0.922162	213	UQCC1
cg01665069	chr20	25010792	0.0495974	-2.8737	0.00787605	0.922162	214	ACSS1
cg09770905	chr2	157292411	-0.0409596	-2.87761	0.00791158	0.922162	215	GPD2
cg15348550	chr10	12163898	-0.0627782	-2.90044	0.00812265	0.922162	216	DHTKD1
cg19302295	chr19	14228590	-0.0285081	-2.90233	0.0081404	0.922162	217	PRKACA
cg10184640	chr8	9939851	0.0592261	-2.90294	0.00814615	0.922162	218	MSRA
cg01972961	chr12	108956289	-0.0395551	-2.9043	0.00815891	0.922162	219	ISCU
cg24673768	chr3	67705048	0.0477403	-2.90801	0.00819396	0.922162	220	SUCLG2
cg26796135	chr15	45671001	0.120707	-2.90851	0.00819867	0.922162	221	GATM
cg03459646	chr1	29557674	0.0557227	-2.909	0.00820331	0.922162	222	MECR
cg06061466	chr9	131815469	0.0421695	-2.91059	0.00821835	0.922162	223	MIGA2
cg15369596	chr3	197260526	0.0707325	-2.91697	0.0082791	0.922162	224	BDH1
cg23376861	chr18	43678713	-0.0590162	-2.91977	0.00830587	0.922162	225	ATP5F1A
cg18688188	chr20	35236543	0.0459307	-2.93858	0.00848824	0.922162	226	RAB5IF
cg22382021	chr8	145755756	-0.211861	-2.94034	0.00850553	0.922162	227	C8orf82
cg03247435	chr1	9625084	0.0452479	-2.94526	0.00855397	0.922162	228	SLC25A33
cg19746343	chr1	235290405	-0.0774505	-2.94585	0.00855975	0.922162	229	TOMM20
cg04117590	chr3	139346788	-0.0673753	-2.95058	0.0086067	0.922162	230	NMNAT3
cg02018347	chr6	162857617	-0.0810137	-2.95488	0.0086495	0.922162	231	PRKN
cg11578532	chr1	161008127	0.12384	-2.95652	0.0086659	0.922162	232	TSTD1
cg24167683	chr21	27107628	-0.0647181	-2.95844	0.00868523	0.922162	233	ATP5PF
cg04104078	chr17	43124077	0.0374214	-2.96118	0.00871274	0.922162	234	DCAKD
cg06351786	chr4	140223687	0.0710477	-2.96317	0.00873282	0.922162	235	NDUFC1
cg24207616	chr7	44718623	0.0720032	-2.96895	0.00879132	0.922162	236	OGDH
cg02186769	chr6	30881645	-0.0626835	-2.97074	0.00880955	0.922162	237	VARS2
cg05564990	chr10	104492317	0.0512589	-2.97127	0.00881492	0.922162	238	SFXN2
cg00724572	chr5	140071908	-0.0660031	-2.97343	0.00883693	0.922162	239	HARS2
cg10093934	chr2	173423557	0.0344418	-2.97615	0.00886477	0.922162	240	PDK1
cg20218237	chr7	127292117	-0.0476522	-2.97964	0.00890065	0.922162	241	SND1
cg18426131	chr1	161087882	0.034001	-2.98799	0.00898694	0.922162	242	NIT1
cg01185350	chr16	75681490	-0.0322015	-2.99171	0.00902573	0.922162	243	KARS1
cg22931433	chr8	107405163	-0.0675976	-2.9919	0.0090277	0.922162	244	OXR1
cg06161752	chr1	100715424	-0.0691464	-2.995	0.00906013	0.922162	245	DBT
cg01360720	chr4	48832037	0.0526965	-2.99632	0.00907398	0.922162	246	OCIAD1
cg06226095	chr4	146540576	0.0459845	-2.9971	0.00908207	0.922162	247	MMAA
cg03741657	chr11	64085718	0.0429128	-2.998	0.00909156	0.922162	248	PRDX5
cg11224904	chr13	42530006	0.0619176	-3.00338	0.00914837	0.922162	249	VWA8
cg19993487	chr9	139304298	-0.0496253	-3.0052	0.00916758	0.922162	250	PMPCA
cg03483464	chr3	98312971	0.0745746	-3.00702	0.00918696	0.922162	251	CPOX
cg07029665	chr1	217170675	0.0483212	-3.00976	0.00921611	0.922162	252	ESRRG
cg08799878	chr1	150277464	0.0536315	-3.01906	0.00931579	0.922162	253	MRPS21
cg26427676	chr14	74415267	-0.0373827	-3.02043	0.00933058	0.922162	254	COQ6
cg16622246	chr14	50788244	-0.101227	-3.02059	0.00933232	0.922162	255	DMAC2L
cg00771688	chr2	120124593	-0.0527729	-3.03053	0.00944035	0.922162	256	DBI
cg06444625	chr10	94239102	-0.0431724	-3.0401	0.00954553	0.922162	257	IDE
cg15151764	chr15	74660563	-0.0693871	-3.04075	0.00955266	0.922162	258	CYP11A1
cg04236924	chr11	34951024	0.0645461	-3.0419	0.00956543	0.922162	259	PDHX
cg04431788	chr3	132317811	-0.0539904	-3.04206	0.00956724	0.922162	260	ACAD11
cg12366706	chr17	19566662	0.0329648	-3.05594	0.00972222	0.922162	261	ALDH3A2
cg06072054	chr1	174981492	-0.0331366	-3.05722	0.00973667	0.922162	262	MRPS14
cg11299459	chr4	75023219	0.0776261	-3.06489	0.00982355	0.922162	263	MTHFD2L
cg09330923	chr7	150742459	-0.0413821	-3.07327	0.00991942	0.922162	264	ABCB8
cg27529014	chr22	32058635	0.127632	-3.07798	0.00997375	0.922162	265	PISD
cg22458416	chr7	40831811	0.0388974	-3.07916	0.00998739	0.922162	266	SUGCT
cg14537554	chr6	151773510	0.0436416	-3.08152	0.0100148	0.922162	267	RMND1
cg13960358	chr17	30469938	0.0646941	-3.0829	0.0100309	0.922162	268	RHOT1
cg06784127	chr7	127447556	-0.0393593	-3.08342	0.0100369	0.922162	269	SND1
cg01132975	chr3	98312544	-0.0381332	-3.08436	0.0100478	0.922162	270	CPOX
cg13932501	chr9	94060853	0.0657583	-3.08711	0.0100799	0.922162	271	AUH
cg18147278	chr2	229041986	-0.130829	-3.08717	0.0100806	0.922162	272	SPHKAP
cg05598781	chr1	113465968	-0.0341558	-3.08888	0.0101006	0.922162	273	SLC16A1
cg13951491	chr1	45793032	-0.092337	-3.0935	0.0101549	0.922162	274	HPDL
cg18443486	chr7	150774000	0.0640105	-3.09518	0.0101747	0.922162	275	FASTK
cg20858173	chr5	145214769	-0.0792421	-3.09582	0.0101823	0.922162	276	PRELID2
cg19056700	chr19	29702436	-0.0362744	-3.09661	0.0101915	0.922162	277	UQCRFS1
cg27063607	chr2	27994684	0.0449363	-3.10882	0.0103369	0.922162	278	MRPL33
cg21416237	chr17	39970091	0.0501776	-3.11157	0.0103699	0.922162	279	FKBP10
cg03726819	chr1	78277606	-0.0304149	-3.11366	0.0103951	0.922162	280	MIGA1
cg05573249	chr17	79682751	0.0505283	-3.11646	0.010429	0.922162	281	SLC25A10
cg00774050	chr4	73935472	0.0306286	-3.1175	0.0104416	0.922162	282	COX18
cg10958126	chr6	31497756	-0.0450819	-3.11826	0.0104508	0.922162	283	MCCD1
cg18229710	chr2	120126325	-0.0273775	-3.11853	0.0104541	0.922162	284	DBI
cg09251557	chr6	24521516	-0.0566365	-3.11876	0.0104568	0.922162	285	ALDH5A1
cg18130079	chr1	113454575	0.0304362	-3.11878	0.0104571	0.922162	286	SLC16A1
cg09915092	chr10	135187482	0.118873	-3.11879	0.0104572	0.922162	287	ECHS1
cg02802420	chr16	69363236	-0.0396023	-3.11933	0.0104638	0.922162	288	PDF
cg26276120	chr12	6977747	-0.0710573	-3.12463	0.0105283	0.922162	289	TPI1
cg23148481	chr17	14022553	-0.0462567	-3.12764	0.0105652	0.922162	290	COX10
cg04846360	chr13	111298152	0.0588848	-3.13017	0.0105963	0.922162	291	CARS2
cg23800226	chr22	18112710	0.0676091	-3.13506	0.0106566	0.922162	292	BCL2L13
cg19595244	chr1	110526158	0.0459341	-3.14649	0.010799	0.922162	293	AHCYL1
cg21543589	chr20	30225685	0.0933472	-3.15008	0.0108441	0.922162	294	COX4I2
cg24585928	chr2	95790276	-0.068791	-3.15328	0.0108845	0.922162	295	MRPS5
cg03332522	chr7	134330838	-0.140944	-3.15427	0.010897	0.922162	296	BPGM
cg05901593	chr12	31811932	0.0643882	-3.15566	0.0109147	0.922162	297	ETFBKMT
cg18880500	chr1	53392492	0.0554821	-3.16516	0.0110357	0.922162	298	SCP2,ECHDC2
cg05833851	chr13	100548910	-0.0691735	-3.16644	0.0110522	0.922162	299	CLYBL
cg10790672	chr5	78384465	-0.0854762	-3.16666	0.0110551	0.922162	300	DMGDH
cg22849246	chr7	127682188	0.041309	-3.16829	0.011076	0.922162	301	SND1
cg07153582	chr10	70231796	0.0469391	-3.17202	0.0111242	0.922162	302	DNA2
cg25740648	chr11	63913080	0.0732508	-3.17331	0.0111409	0.922162	303	MACROD1
cg06786307	chrX	153003773	-0.102543	-3.17607	0.0111767	0.922162	304	ABCD1
cg14624505	chr17	4843538	-0.0419588	-3.17645	0.0111816	0.922162	305	SLC25A11
cg27651218	chr14	93813520	0.0595263	-3.17703	0.0111891	0.922162	306	COX8C
cg26004130	chr11	28129031	0.0521929	-3.17802	0.011202	0.922162	307	METTL15
cg07352174	chr13	41345667	0.0513322	-3.17837	0.0112066	0.922162	308	MRPS31
cg08633051	chr18	60833177	-0.0428025	-3.18214	0.0112558	0.922162	309	BCL2
cg02718824	chr12	51442167	-0.0584401	-3.18516	0.0112954	0.922162	310	LETMD1
cg05840218	chr8	10145817	-0.0328933	-3.18589	0.011305	0.922162	311	MSRA
cg21617357	chr11	20389052	-0.0697204	-3.18742	0.0113251	0.922162	312	HTATIP2
cg12751584	chr2	26419953	0.0640892	-3.19938	0.0114838	0.922162	313	HADHA
cg05228995	chr10	50958441	-0.0569288	-3.1995	0.0114854	0.922162	314	OGDHL
cg21708013	chr19	1389843	-0.061299	-3.20795	0.0115989	0.922162	315	NDUFS7
cg16910115	chr1	244998164	0.0522543	-3.20936	0.0116179	0.922162	316	COX20
cg09662329	chr1	16062445	0.0447857	-3.21032	0.011631	0.922162	317	SLC25A34
cg13007080	chr4	89198694	0.0491961	-3.21156	0.0116477	0.922162	318	PPM1K
cg22871548	chr12	56862240	-0.0372996	-3.21648	0.0117146	0.922162	319	SPRYD4
cg08443345	chr3	52232454	-0.100446	-3.21684	0.0117196	0.922162	320	ALAS1
cg08541599	chr19	579501	-0.120039	-3.21757	0.0117295	0.922162	321	BSG
cg01930676	chr4	78783082	-0.0721929	-3.22127	0.01178	0.922162	322	MRPL1
cg16829732	chr1	6748514	-0.064543	-3.22671	0.0118549	0.922162	323	DNAJC11
cg24587518	chr5	121188228	0.0328487	-3.22807	0.0118737	0.922162	324	FTMT
cg05007375	chr14	92588364	-0.0713023	-3.22832	0.0118772	0.922162	325	NDUFB1
cg00846511	chr8	107439257	0.0414934	-3.23342	0.0119479	0.922162	326	OXR1
cg05801578	chr13	111267397	-0.0289931	-3.23889	0.0120243	0.922162	327	NAXD
cg05103231	chr6	30881664	-0.140976	-3.23896	0.0120253	0.922162	328	VARS2
cg00619628	chr6	151258451	0.0679945	-3.23905	0.0120266	0.922162	329	MTHFD1L
cg18718425	chr11	67397920	0.0603386	-3.24398	0.0120958	0.922162	330	NUDT8
cg12253985	chr2	200820533	-0.0590684	-3.24596	0.0121237	0.922162	331	C2orf69,MAIP1
cg02660350	chr10	99186001	-0.0295265	-3.257	0.0122807	0.922162	332	PGAM1
cg15192009	chr17	35467087	0.0346056	-3.25865	0.0123044	0.922162	333	ACACA
cg24394865	chr11	66206319	-0.0656263	-3.26097	0.0123377	0.922162	334	MRPL11
cg18933078	chr17	55928083	0.0868872	-3.2622	0.0123554	0.922162	335	MRPS23
cg11324184	chr4	139964223	0.0534396	-3.26522	0.0123989	0.922162	336	NOCT
cg27310163	chr2	113342241	0.0456075	-3.27745	0.0125771	0.922162	337	CHCHD5
cg14176959	chrX	77225847	-0.042366	-3.28385	0.0126712	0.922162	338	PGAM4
cg27598129	chr2	42591480	0.0665494	-3.28755	0.0127261	0.922162	339	COX7A2L
cg06596669	chr21	35506110	0.0563122	-3.28887	0.0127457	0.922162	340	MRPS6
cg13568171	chr1	29556821	-0.160954	-3.29726	0.0128711	0.922162	341	MECR
cg22920873	chr7	139025153	0.0337547	-3.2997	0.0129078	0.922162	342	FMC1
cg23029100	chr15	76603787	-0.0286155	-3.30314	0.0129597	0.922162	343	ETFA
cg25163015	chr11	64052221	-0.0538873	-3.30389	0.0129711	0.922162	344	BAD
cg02048545	chr10	3185167	-0.112156	-3.3061	0.0130046	0.922162	345	PITRM1
cg09787259	chr21	35288315	0.0484037	-3.30688	0.0130164	0.922162	346	ATP5PO
cg02981092	chr3	57543499	-0.0799201	-3.30792	0.0130323	0.922162	347	PDE12
cg22297448	chr2	242699892	0.0774938	-3.30874	0.0130447	0.922162	348	D2HGDH
cg23383149	chr14	24909125	0.086766	-3.31295	0.013109	0.922162	349	SDR39U1
cg07364676	chr22	29137974	-0.067456	-3.31342	0.0131162	0.922162	350	HSCB
cg15980905	chr3	139283321	-0.0400284	-3.31607	0.0131569	0.922162	351	NMNAT3
cg02289791	chr19	13228195	0.0586191	-3.31653	0.0131639	0.922162	352	TRMT1
cg20278519	chr2	200820537	-0.0336399	-3.31771	0.013182	0.922162	353	MAIP1,C2orf69
cg03257916	chr21	45744181	-0.0485505	-3.31983	0.0132147	0.922162	354	PFKL
cg18956006	chr16	68110621	0.0350686	-3.32433	0.0132844	0.922162	355	DUS2
cg16764296	chrX	129473723	0.0447885	-3.32466	0.0132894	0.922162	356	SLC25A14
cg20644179	chr14	100765878	-0.0492417	-3.32983	0.01337	0.922162	357	SLC25A29
cg26211531	chr12	109661182	-0.0395664	-3.33031	0.0133775	0.922162	358	ACACB
cg20826899	chr13	111340159	0.0339584	-3.33215	0.0134062	0.922162	359	CARS2
cg03432225	chr1	228294401	-0.0370968	-3.33339	0.0134257	0.922162	360	MRPL55
cg04376617	chr18	43685360	-0.0966518	-3.33433	0.0134405	0.922162	361	ATP5F1A
cg12422551	chr5	140069764	0.0439399	-3.3355	0.0134588	0.922162	362	HARS2
cg00239071	chr14	100789737	-0.0550304	-3.33789	0.0134965	0.922162	363	SLC25A47
cg27492942	chr17	36885965	-0.068807	-3.34452	0.0136014	0.922162	364	CISD3
cg14228882	chr12	109670418	-0.083865	-3.34579	0.0136217	0.922162	365	ACACB
cg04101340	chr2	63816047	0.0537115	-3.34893	0.0136717	0.922162	366	MDH1
cg22827827	chr2	198367525	-0.0599569	-3.34912	0.0136747	0.922162	367	HSPE1
cg03142634	chr7	45151369	-0.0397717	-3.35005	0.0136896	0.922162	368	TBRG4
cg08909806	chr22	43548696	0.0783745	-3.35279	0.0137336	0.922162	369	TSPO
cg21588562	chr5	121187589	-0.0461584	-3.35339	0.0137433	0.922162	370	FTMT
cg23404097	chr3	45527882	0.0727228	-3.35341	0.0137436	0.922162	371	LARS2
cg01156990	chr17	35732801	-0.0272384	-3.35594	0.0137842	0.922162	372	ACACA
cg00611760	chr12	48500278	-0.0371005	-3.36079	0.0138626	0.922162	373	PFKM
cg08440784	chr1	161174182	-0.0294878	-3.36168	0.0138771	0.922162	374	NDUFS2
cg08042487	chr21	45739921	0.024652	-3.36205	0.0138831	0.922162	375	PFKL
cg24511004	chr1	234518238	0.0704793	-3.36246	0.0138898	0.922162	376	COA6
cg20142895	chr16	720309	-0.0456165	-3.36398	0.0139145	0.922162	377	RHOT2
cg13575798	chr7	127641221	0.110832	-3.36674	0.0139594	0.922162	378	SND1
cg07610327	chr2	86423112	0.0618821	-3.36701	0.0139639	0.922162	379	IMMT
cg06942628	chr9	6538816	0.0585775	-3.36734	0.0139693	0.922162	380	GLDC
cg27057432	chr6	5619983	-0.0442989	-3.36908	0.0139976	0.922162	381	FARS2
cg24988264	chr11	47599466	-0.0610437	-3.36921	0.0139999	0.922162	382	NDUFS3
cg05112574	chr17	76374542	-0.036404	-3.36997	0.0140122	0.922162	383	PGS1
cg27246006	chr12	48500109	-0.0551637	-3.37213	0.0140477	0.922162	384	PFKM
cg22996009	chr2	211457684	-0.036681	-3.37254	0.0140545	0.922162	385	CPS1
cg16716993	chr18	21977874	0.0259513	-3.37419	0.0140816	0.922162	386	OSBPL1A
cg07065008	chr22	44350860	-0.0736417	-3.3762	0.0141148	0.922162	387	SAMM50
cg03794238	chr2	99795889	-0.0617507	-3.3871	0.0142961	0.922162	388	MRPL30
cg02459951	chr1	165668044	0.042702	-3.39	0.0143446	0.922162	389	ALDH9A1
cg21471199	chr1	19218212	0.0598026	-3.39043	0.0143518	0.922162	390	ALDH4A1
cg11726708	chr10	70231787	0.0443034	-3.39258	0.014388	0.922162	391	DNA2
cg14035368	chr9	139258938	0.174092	-3.39302	0.0143953	0.922162	392	DNLZ
cg05299362	chr7	27688612	0.0673917	-3.39389	0.01441	0.922162	393	HIBADH
cg15339810	chr6	126277710	0.0745868	-3.39577	0.0144418	0.922162	394	HINT3
cg21783599	chr6	30881152	0.0502956	-3.39657	0.0144553	0.922162	395	VARS2
cg06060338	chr8	74884601	0.0542622	-3.39736	0.0144687	0.922162	396	TMEM70
cg20072245	chr15	90645551	-0.0342309	-3.3987	0.0144915	0.922162	397	IDH2
cg08850169	chr1	161171469	0.0466051	-3.39881	0.0144934	0.922162	398	NDUFS2
cg17547822	chr10	99358585	0.0386162	-3.40269	0.0145593	0.922162	399	HOGA1
cg01916058	chr7	99016932	0.0667289	-3.40355	0.014574	0.922162	400	PTCD1
cg04262934	chr6	33173581	-0.0434468	-3.40436	0.0145878	0.922162	401	HSD17B8
cg19686301	chr19	46088158	0.0321405	-3.40465	0.0145928	0.922162	402	OPA3
cg03820136	chr3	52231636	0.0317389	-3.40547	0.0146068	0.922162	403	ALAS1
cg09357135	chr12	6977200	0.0513529	-3.40826	0.0146547	0.922162	404	TPI1
cg11528832	chr2	113341882	-0.060597	-3.41244	0.0147266	0.922162	405	CHCHD5
cg11847933	chr1	227130394	0.0491686	-3.41304	0.0147368	0.922162	406	COQ8A
cg25793571	chr3	128597852	0.0579303	-3.41599	0.0147879	0.922162	407	ACAD9
cg04329931	chr6	80875406	0.0712462	-3.41737	0.0148119	0.922162	408	BCKDHB
cg15804904	chr11	61196547	-0.0444948	-3.41944	0.0148478	0.922162	409	SDHAF2
cg02257938	chr9	131084648	0.0475064	-3.42022	0.0148613	0.922162	410	TRUB2,COQ4
cg08846770	chr10	50956360	-0.0672125	-3.42401	0.0149275	0.922162	411	OGDHL
cg12580228	chr2	37471322	-0.0670695	-3.42493	0.0149437	0.922162	412	NDUFAF7
cg18684060	chr3	9795423	-0.0330185	-3.43094	0.0150492	0.922162	413	OGG1
cg01867280	chr10	12238607	0.0458675	-3.43304	0.0150863	0.922162	414	NUDT5
cg26604499	chr16	72048138	-0.052332	-3.43556	0.0151311	0.922162	415	DHODH
cg27219654	chr11	72136711	0.0449953	-3.43597	0.0151384	0.922162	416	CLPB
cg24302752	chr6	80853625	0.0581619	-3.44009	0.0152117	0.922162	417	BCKDHB
cg10967178	chr1	6454278	-0.0685042	-3.44165	0.0152395	0.922162	418	ACOT7
cg18736073	chr6	162034669	-0.0530294	-3.44175	0.0152412	0.922162	419	PRKN
cg05721235	chr2	190627927	0.0447229	-3.44289	0.0152617	0.922162	420	OSGEPL1
cg13825876	chr6	39902443	0.0635648	-3.45088	0.0154053	0.922162	421	MOCS1
cg26179497	chr5	131335317	-0.0451514	-3.45293	0.0154424	0.922162	422	ACSL6
cg10362365	chr19	581404	-0.0428691	-3.45566	0.015492	0.922162	423	BSG
cg14699616	chr12	120884190	-0.0367421	-3.45594	0.015497	0.922162	424	TRIAP1,GATC
cg14906384	chr3	52236598	0.0312544	-3.45786	0.015532	0.922162	425	ALAS1
cg14481135	chr10	104474103	0.0403921	-3.4604	0.0155784	0.922162	426	SFXN2
cg00290868	chr6	162472522	0.0540373	-3.46082	0.0155861	0.922162	427	PRKN
cg03348299	chr11	64085390	0.0457478	-3.46123	0.0155935	0.922162	428	PRDX5
cg21288716	chr1	15908965	-0.0421321	-3.4633	0.0156315	0.922162	429	AGMAT
cg06807926	chr7	150773709	0.0530995	-3.46358	0.0156365	0.922162	430	FASTK
cg02410830	chr8	55012178	-0.0770053	-3.46465	0.0156562	0.922162	431	LYPLA1
cg05001932	chr5	126409372	-0.0620952	-3.4657	0.0156756	0.922162	432	C5orf63
cg01458030	chr1	241730473	0.0233377	-3.46864	0.0157298	0.922162	433	KMO
cg25283284	chr1	12291198	-0.0703408	-3.47323	0.0158147	0.922162	434	VPS13D
cg27242911	chr10	74262420	0.0666456	-3.47729	0.0158902	0.922162	435	MICU1
cg07595554	chr1	17380588	-0.0486311	-3.47914	0.0159248	0.922162	436	SDHB
cg01003595	chr2	86426930	0.0668577	-3.48436	0.0160229	0.922162	437	MRPL35
cg18548362	chr4	1857197	-0.0569076	-3.48476	0.0160302	0.922162	438	LETM1
cg07172558	chr13	111365483	-0.0523267	-3.48623	0.0160581	0.922162	439	CARS2
cg04818770	chr14	91593945	0.0279422	-3.49265	0.0161795	0.922162	440	DGLUCY
cg13330182	chr3	132377675	0.0288283	-3.49364	0.0161983	0.922162	441	ACAD11
cg24743155	chr6	5287843	-0.0454744	-3.49424	0.0162099	0.922162	442	FARS2
cg12183648	chr1	227119006	-0.055537	-3.49488	0.016222	0.922162	443	COQ8A
cg21408251	chr11	67372865	0.0516813	-3.49524	0.0162289	0.922162	444	NDUFV1
cg01924942	chr16	20911133	0.0439164	-3.49579	0.0162393	0.922162	445	LYRM1
cg27413508	chr20	30225517	0.0804021	-3.49849	0.0162909	0.922162	446	COX4I2
cg05351087	chr6	151773080	0.0396411	-3.50034	0.0163264	0.922162	447	RMND1
cg16917537	chr7	73098262	-0.072412	-3.50068	0.0163377	0.922162	448	DNAJC30
cg23732368	chr3	48936262	-0.0705517	-3.50139	0.0163466	0.922162	449	SLC25A20
cg26559385	chr10	74498571	0.0561626	-3.50142	0.0163472	0.922162	450	MCU
cg10717522	chr2	191792078	-0.0274499	-3.50155	0.0163497	0.922162	451	GLS
cg08867355	chr22	24111592	-0.0352794	-3.50224	0.0163629	0.922162	452	CHCHD10
cg03627154	chr1	161179001	0.0571973	-3.50285	0.0163747	0.922162	453	NDUFS2
cg15557486	chr10	135207703	-0.0299926	-3.50323	0.016382	0.922162	454	MTG1
cg14465187	chr19	41220981	-0.0500085	-3.50691	0.016453	0.922162	455	COQ8B
cg02184183	chr3	67705187	0.0662142	-3.50883	0.0164902	0.922162	456	SUCLG2
cg03875330	chr19	11455923	0.0334966	-3.51058	0.0165242	0.922162	457	TMEM205
cg03718010	chr7	100885706	0.0327823	-3.5119	0.0165498	0.922162	458	FIS1
cg09990103	chr1	33503118	-0.0410272	-3.51282	0.0165677	0.922162	459	AK2
cg07318696	chr8	10118113	0.101949	-3.51295	0.0165701	0.922162	460	MSRA
cg07196999	chr10	23408053	0.0293961	-3.5132	0.016575	0.922162	461	MSRB2
cg24847937	chr13	111294884	-0.109918	-3.52127	0.016733	0.922162	462	CARS2
cg12542619	chr4	159602012	0.0659933	-3.52174	0.0167423	0.922162	463	ETFDH
cg21032661	chr2	74372798	-0.0389038	-3.52307	0.0167686	0.922162	464	BOLA3
cg04345581	chr7	127291364	0.0890852	-3.52647	0.0168358	0.922162	465	SND1
cg04335345	chr1	216978878	-0.07491	-3.53003	0.0169065	0.922162	466	ESRRG
cg09063149	chr1	151882779	-0.0790678	-3.53063	0.0169183	0.922162	467	THEM4
cg19550750	chr19	5720386	-0.0503289	-3.53147	0.0169351	0.922162	468	LONP1
cg16311418	chr16	8830937	-0.057852	-3.5402	0.01711	0.922162	469	ABAT
cg25603927	chr10	99185264	0.0971961	-3.545	0.0172068	0.922162	470	PGAM1
cg21788100	chr14	24112113	-0.0615356	-3.54551	0.0172171	0.922162	471	DHRS2
cg01170124	chr12	108962900	-0.0721745	-3.54748	0.0172572	0.922162	472	ISCU
cg02043749	chr8	54983604	0.122437	-3.5497	0.0173023	0.922162	473	LYPLA1
cg09656274	chr10	133786923	-0.064623	-3.54981	0.0173046	0.922162	474	BNIP3
cg15345580	chrX	24483294	0.060279	-3.54997	0.0173079	0.922162	475	PDK3
cg21733597	chr15	78441695	0.0349705	-3.55009	0.0173103	0.922162	476	IDH3A
cg08206079	chr4	8386188	0.0430694	-3.55023	0.0173131	0.922162	477	ACOX3
cg17428922	chr6	30885344	0.0374188	-3.55046	0.0173179	0.922162	478	VARS2
cg10977770	chr1	217309906	-0.0599456	-3.55078	0.0173243	0.922162	479	ESRRG
cg06397732	chr13	22141970	-0.0710037	-3.55285	0.0173667	0.922162	480	MICU2
cg09777883	chr11	112093696	0.0533367	-3.55341	0.0174077	0.922162	481	BCO2
cg07227926	chr12	104609526	-0.0679876	-3.55489	0.0174084	0.922162	482	TXNRD1
cg10982664	chr5	78407418	0.0960258	-3.55916	0.0174961	0.922162	483	DMGDH
cg20574493	chr12	113770868	0.0459467	-3.55957	0.0175046	0.922162	484	SLC8B1
cg13870137	chr8	23427868	0.0888893	-3.56149	0.0175441	0.922162	485	SLC25A37
cg19180304	chr16	1883182	-0.0911405	-3.56169	0.0175524	0.922162	486	FAHD1
cg00144673	chr6	31497557	0.0434388	-3.56608	0.0176393	0.922162	487	MCCD1
cg22129757	chr15	72522196	-0.032815	-3.57055	0.0177324	0.922162	488	PKM
cg12127530	chr12	51450025	0.0280342	-3.57065	0.0177346	0.922162	489	LETMD1
cg00637361	chr16	20493661	-0.0850511	-3.57214	0.0177657	0.922162	490	ACSM2A
cg23737061	chr3	60226328	-0.0683534	-3.57297	0.0177831	0.922162	491	FHIT
cg02023826	chr1	89458572	0.0540879	-3.57319	0.0177878	0.922162	492	KYAT3
cg11235697	chr1	46774670	0.0624489	-3.5758	0.0178425	0.922162	493	UQCRH
cg16692600	chr4	89206340	0.0438322	-3.57653	0.0178578	0.922162	494	PPM1K
cg14136927	chr8	107282032	-0.0564348	-3.57688	0.0178653	0.922162	495	OXR1
cg25953310	chr12	112194269	0.040377	-3.57926	0.0179154	0.922162	496	ACAD10
cg13047954	chr3	60287129	-0.042186	-3.58098	0.0179517	0.922162	497	FHIT
cg05203855	chr19	7994445	-0.0440179	-3.58627	0.0180641	0.922162	498	TIMM44
cg08300443	chr19	41903236	0.0360485	-3.58727	0.0180854	0.922162	499	BCKDHA
cg09092356	chr10	60028877	0.0482387	-3.59297	0.0182072	0.922162	500	CISD1
cg24874638	chr3	155524191	-0.0393744	-3.59411	0.0182317	0.922162	501	C3orf33
cg26062700	chr1	167789345	0.0789712	-3.59452	0.0182407	0.922162	502	ADCY10
cg07911842	chr1	167789635	0.075629	-3.59603	0.0182731	0.922162	503	ADCY10
cg21843258	chr8	145597415	0.0360278	-3.59725	0.0182995	0.922162	504	ADCK5
cg09104245	chr7	40261888	0.0374748	-3.59953	0.0183487	0.922162	505	SUGCT
cg18357393	chr6	74189775	0.0320953	-3.59953	0.0183488	0.922162	506	MTO1
cg05151395	chr17	8192371	-0.0420092	-3.60355	0.018436	0.922162	507	SLC25A35
cg05655742	chr12	120875834	0.050542	-3.60417	0.0184494	0.922162	508	COX6A1,GATC
cg27464296	chr17	72866030	-0.0431206	-3.60459	0.0184586	0.922162	509	FDXR
cg11812928	chr1	227164459	0.0323688	-3.60516	0.018471	0.922162	510	COQ8A
cg26949087	chr2	26467503	-0.0667769	-3.60603	0.0184899	0.922162	511	HADHB,HADHA
cg20326468	chr22	41258467	0.0418258	-3.60664	0.0185033	0.922162	512	XPNPEP3
cg25851018	chr10	135206760	0.0275453	-3.61102	0.018599	0.922162	513	MTG1
cg00853853	chr9	139258524	0.0780539	-3.61244	0.0186304	0.922162	514	DNLZ
cg24701602	chr20	60757301	-0.0574086	-3.61864	0.0187671	0.922162	515	MTG2
cg05042439	chr8	67380613	-0.0555859	-3.62117	0.0188232	0.922162	516	ADHFE1
cg03447547	chr14	94577039	-0.071549	-3.62274	0.0188581	0.922162	517	IFI27
cg12886676	chr2	99224936	-0.0516174	-3.62375	0.0188806	0.922162	518	COA5
cg21113900	chr5	126409308	-0.118054	-3.6261	0.0189331	0.922162	519	C5orf63
cg13446863	chr9	139259726	0.0348736	-3.62676	0.0189478	0.922162	520	DNLZ
cg09621896	chr16	69497698	-0.0412136	-3.62776	0.0189703	0.922162	521	CYB5B
cg00510787	chr6	151772946	0.0795126	-3.62942	0.0190076	0.922162	522	RMND1
cg21010262	chr9	138391250	-0.0804906	-3.63051	0.0190321	0.922162	523	MRPS2
cg27453644	chrX	152990774	-0.0422036	-3.63614	0.019159	0.922162	524	ABCD1
cg18710053	chr5	126409061	-0.262567	-3.63764	0.0191929	0.922162	525	C5orf63
cg14789178	chr19	5904119	-0.0573824	-3.63769	0.019194	0.922162	526	NDUFA11
cg27541863	chr12	57035718	0.0343136	-3.63839	0.01921	0.922162	527	ATP5F1B
cg03224209	chr1	217308276	-0.0517491	-3.64301	0.019315	0.922162	528	ESRRG
cg23244421	chr17	80056046	-0.0671956	-3.64351	0.0193265	0.922162	529	FASN
cg02492912	chr2	211404931	-0.0372014	-3.64539	0.0193694	0.922162	530	CPS1
cg04206517	chr5	131347768	-0.0716349	-3.64564	0.0193751	0.922162	531	ACSL6
cg09560488	chr8	107295414	-0.0604401	-3.64621	0.0193882	0.922162	532	OXR1
cg27642528	chr10	88814651	0.035853	-3.64821	0.0194341	0.922162	533	GLUD1
cg02673436	chr1	193074497	-0.0321728	-3.64862	0.0194436	0.922162	534	GLRX2
cg00561739	chr5	1807733	0.0514008	-3.64929	0.019459	0.922162	535	NDUFS6
cg12604154	chr15	45682378	-0.0669469	-3.65068	0.019491	0.922162	536	GATM
cg10313583	chr9	34328143	-0.0414876	-3.65075	0.0194926	0.922162	537	NUDT2
cg00771653	chr22	24111337	-0.0274748	-3.65107	0.0194998	0.922162	538	CHCHD10
cg09372808	chr1	167791030	-0.037152	-3.65551	0.0196026	0.922162	539	ADCY10
cg07508332	chr17	80185566	0.0782777	-3.6592	0.0196882	0.922162	540	SLC16A3
cg18152809	chr8	42249056	-0.0673526	-3.66151	0.0197422	0.922162	541	VDAC3
cg22758834	chr7	95222104	-0.0370346	-3.66245	0.0197639	0.922162	542	PDK4
cg18288069	chr14	96001317	-0.0502176	-3.66304	0.0197779	0.922162	543	GLRX5
cg01566242	chr1	150266242	0.0393113	-3.66454	0.019813	0.922162	544	MRPS21
cg02208249	chr8	9953197	-0.0371184	-3.66601	0.0198475	0.922162	545	MSRA
cg16835026	chr16	84160202	0.0339536	-3.66684	0.019867	0.922162	546	HSDL1
cg03468945	chr10	126107610	0.037898	-3.67033	0.019949	0.922162	547	OAT
cg18605230	chr22	37423702	0.0471737	-3.67138	0.0199738	0.922162	548	MPST
cg13928272	chr20	33992946	-0.0672009	-3.67384	0.020032	0.922162	549	UQCC1
cg24252839	chr11	58497571	-0.0341216	-3.67487	0.0200565	0.922162	550	GLYAT
cg15336559	chr1	8022656	-0.0985169	-3.6749	0.0200573	0.922162	551	PARK7
cg06744792	chr13	100315291	-0.0570809	-3.675	0.0200596	0.922162	552	CLYBL
cg20199376	chr16	1823197	-0.0238873	-3.67542	0.0200697	0.922162	553	MRPS34,NME3
cg23499749	chr2	113345365	0.0351835	-3.67593	0.0200818	0.922162	554	CHCHD5
cg16102930	chr17	56606016	-0.0460295	-3.68011	0.0201813	0.922162	555	SEPTIN4
cg01447564	chr5	131335786	-0.043656	-3.68211	0.020229	0.922162	556	ACSL6
cg22616433	chr2	86387377	0.0282112	-3.68479	0.0202933	0.922162	557	IMMT
cg20614018	chr2	111915688	-0.0530898	-3.68643	0.0203327	0.922162	558	BCL2L11
cg19888035	chr22	41897285	0.0307847	-3.68702	0.020347	0.922162	559	ACO2
cg13547771	chr8	23399063	0.0293385	-3.68985	0.0204151	0.922162	560	SLC25A37
cg16699850	chr17	80037473	0.039842	-3.69194	0.0204657	0.922162	561	FASN
cg07282944	chr12	48499338	-0.0608639	-3.69227	0.0204738	0.922162	562	PFKM
cg04336659	chr7	27701988	0.0927094	-3.69237	0.0204761	0.922162	563	HIBADH
cg02601893	chr22	43523016	-0.033159	-3.69611	0.0205671	0.922162	564	BIK
cg08314628	chr19	39306909	0.0431605	-3.69659	0.0205787	0.922162	565	ECH1
cg21379851	chr17	79890702	-0.0410237	-3.69692	0.0205867	0.922162	566	PYCR1
cg07960806	chr22	21319661	-0.0633081	-3.69897	0.0206369	0.922162	567	AIFM3
cg04025675	chr15	45671028	0.0895891	-3.7004	0.0206719	0.922162	568	GATM
cg21233690	chr17	76395407	-0.059091	-3.70186	0.0207075	0.922162	569	PGS1
cg14632054	chr2	227660073	-0.0568055	-3.70254	0.0207242	0.922162	570	IRS1
cg27400689	chr11	47586560	-0.0744228	-3.70447	0.0207718	0.922162	571	PTPMT1,NDUFS3
cg08741214	chr2	74426422	-0.0524413	-3.70501	0.0207849	0.922162	572	MTHFD2
cg25179313	chrX	100878309	0.0399015	-3.70707	0.0208359	0.922162	573	ARMCX3
cg19229903	chr5	6634932	-0.0402946	-3.70743	0.0208446	0.922162	574	NSUN2
cg26853401	chr4	84206199	0.0423604	-3.70961	0.0208986	0.922162	575	COQ2
cg26785693	chr10	50958161	-0.0532921	-3.71052	0.0209211	0.922162	576	OGDHL
cg26870803	chr11	66624853	-0.0696187	-3.71069	0.0209253	0.922162	577	PC
cg11347730	chr2	242699863	-0.0302469	-3.71108	0.020935	0.922162	578	D2HGDH
cg04898572	chr22	41362343	0.0510578	-3.71488	0.0210295	0.922162	579	XPNPEP3
cg03774484	chr12	7079822	-0.0607856	-3.71662	0.021073	0.922162	580	PHB2
cg02754225	chr10	76971001	0.0370183	-3.71701	0.0210825	0.922162	581	VDAC2
cg15101273	chr1	1431587	-0.0478499	-3.72008	0.0211595	0.922162	582	ATAD3B
cg21126214	chr11	63919835	0.0302936	-3.72063	0.0211733	0.922162	583	MACROD1
cg22917652	chr8	10283152	-0.0642766	-3.72239	0.0212175	0.922162	584	MSRA
cg26900406	chr3	126673632	-0.0515945	-3.72299	0.0212325	0.922162	585	CHCHD6
cg12252833	chr4	48899298	0.044798	-3.72397	0.0212572	0.922162	586	OCIAD2
cg03955932	chr11	86383878	-0.0629861	-3.72424	0.0212641	0.922162	587	ME3
cg06411137	chr11	20390803	-0.0893287	-3.72483	0.0212788	0.922162	588	HTATIP2
cg11929629	chr22	43506420	-0.0341149	-3.72685	0.0213298	0.922162	589	BIK
cg12523916	chr3	180708939	-0.0983705	-3.72863	0.0213749	0.922162	590	DNAJC19
cg15646911	chr17	19551890	-0.0768597	-3.73026	0.0214162	0.922162	591	ALDH3A2
cg03261682	chr10	6233757	-0.0415079	-3.73241	0.0214711	0.922162	592	PFKFB3
cg09021980	chr10	70980199	-0.0322244	-3.73318	0.0214905	0.922162	593	HKDC1
cg20847914	chr1	94946077	-0.0393244	-3.73371	0.0215043	0.922162	594	ABCD3
cg21824114	chr17	41322603	-0.0477976	-3.73402	0.021512	0.922162	595	NBR1
cg27126659	chr2	227660067	-0.035137	-3.73589	0.0215599	0.922162	596	IRS1
cg01212284	chr3	182814959	0.0579532	-3.73814	0.0216173	0.922162	597	MCCC1
cg08339604	chr11	28167820	-0.0661835	-3.73881	0.0216346	0.922162	598	METTL15
cg00111823	chr22	38479215	-0.063114	-3.74153	0.0217045	0.922162	599	SLC16A8
cg11555787	chr4	110569912	-0.0782223	-3.7446	0.0217837	0.922162	600	MCUB
cg18835048	chr5	10249761	-0.0457813	-3.7488	0.0218926	0.922162	601	ATPSCKMT
cg02215960	chr3	50607131	0.0415265	-3.75132	0.0219582	0.922162	602	HEMK1
cg05622915	chr19	571204	0.042289	-3.75259	0.0219913	0.922162	603	BSG
cg14988565	chr20	34287060	0.0306481	-3.75334	0.0220109	0.922162	604	ROMO1,NFS1
cg07192047	chr10	3185704	-0.0506154	-3.75448	0.0220405	0.922162	605	PITRM1
cg16176787	chr22	46635444	0.0429327	-3.7553	0.0220621	0.922162	606	PPARA
cg13601475	chr5	148724955	0.0322985	-3.75739	0.0221168	0.922162	607	GRPEL2
cg11219895	chr19	17579559	0.0779254	-3.76039	0.0221957	0.922162	608	SLC27A1
cg00500145	chr5	7870051	0.0632028	-3.76089	0.0222089	0.922162	609	FASTKD3
cg12830022	chrX	154843228	0.0653413	-3.76256	0.0222531	0.922162	610	TMLHE
cg09791500	chr16	20781387	-0.0242555	-3.76317	0.0222693	0.922162	611	ACSM3
cg14145674	chrX	153060015	-0.0585029	-3.76487	0.0223141	0.922162	612	IDH3G
cg27521684	chr16	46943697	-0.0270762	-3.76618	0.0223489	0.922162	613	GPT2
cg02839220	chr16	4400790	-0.0446498	-3.76732	0.0223791	0.922162	614	PAM16
cg05182555	chr9	6645736	-0.0661354	-3.76954	0.0224384	0.922162	615	GLDC
cg10504150	chr2	242749927	0.0535882	-3.76973	0.0224434	0.922162	616	NEU4
cg22011888	chr11	63856712	-0.052879	-3.77046	0.0224628	0.922162	617	MACROD1
cg13547913	chr4	48831680	0.0522434	-3.77076	0.0224707	0.922162	618	OCIAD1
cg11872321	chr8	91014327	0.058818	-3.77212	0.022507	0.922162	619	DECR1
cg05164906	chr16	30077387	-0.0470388	-3.77507	0.022586	0.922162	620	ALDOA
cg20847962	chrX	11133043	-0.0359248	-3.77531	0.0225926	0.922162	621	HCCS
cg24024072	chr7	127342602	-0.0397305	-3.77579	0.0226054	0.922162	622	SND1
cg06130893	chr12	113770888	0.0413051	-3.779	0.0226918	0.922162	623	SLC8B1
cg24636281	chr22	32058500	0.12877	-3.78095	0.0227444	0.922162	624	PISD
cg01755628	chr14	24768634	-0.0548501	-3.7844	0.0228379	0.922162	625	DHRS1
cg24517066	chr17	48555514	-0.0296069	-3.78605	0.0228828	0.922162	626	RSAD1
cg01779882	chr8	144408866	0.0560919	-3.78662	0.0228984	0.922162	627	TOP1MT
cg09609213	chr3	11849873	-0.0744804	-3.78833	0.0229449	0.922162	628	TAMM41
cg21249481	chr9	139317959	0.0396366	-3.78899	0.0229627	0.922162	629	PMPCA
cg09663101	chr22	21213549	-0.0411894	-3.7903	0.0229985	0.922162	630	SNAP29
cg13920100	chr19	39975220	0.0305866	-3.79644	0.0231672	0.922162	631	TIMM50
cg12310881	chr18	60905355	0.0536665	-3.79943	0.0232496	0.922162	632	BCL2
cg13665184	chr16	68057062	-0.0264775	-3.80009	0.0232678	0.922162	633	DDX28
cg13764778	chr17	48546503	0.0700868	-3.80049	0.023279	0.922162	634	ACSF2
cg23435821	chr12	109592934	-0.0469969	-3.80663	0.0234497	0.922162	635	ACACB
cg09321133	chr11	86189207	0.0350947	-3.80853	0.0235027	0.922162	636	ME3
cg06640553	chr16	8813366	-0.0571986	-3.80882	0.0235108	0.922162	637	ABAT
cg01267941	chr12	57623452	0.028001	-3.80913	0.0235195	0.922162	638	SHMT2
cg08708081	chr4	108947812	0.0453007	-3.80935	0.0235255	0.922162	639	HADH
cg18033770	chr9	139259074	0.0992569	-3.81005	0.0235452	0.922162	640	DNLZ
cg24411043	chr1	161008297	0.0976853	-3.81114	0.0235758	0.922162	641	TSTD1
cg20109317	chr9	6596119	-0.0310043	-3.81524	0.023691	0.922162	642	GLDC
cg15723289	chr10	104474325	-0.0677581	-3.81638	0.0237233	0.922162	643	SFXN2
cg08250541	chr8	66619127	-0.0717108	-3.8176	0.0237577	0.922162	644	MTFR1
cg17067918	chr22	18243402	0.0712366	-3.8182	0.0237747	0.922162	645	BID
cg08155486	chr6	155635405	-0.0673657	-3.81838	0.0237799	0.922162	646	TFB1M
cg02902946	chr20	57617168	-0.0799604	-3.81856	0.0237849	0.922162	647	PRELID3B
cg23652927	chr2	55479688	-0.0475212	-3.81862	0.0237866	0.922162	648	MTIF2
cg10493699	chr17	39969297	-0.0810888	-3.82006	0.0238273	0.922162	649	FKBP10
cg23103497	chr3	131222507	0.081114	-3.82318	0.0239161	0.922162	650	MRPL3
cg01539967	chr13	24327871	-0.0854811	-3.82408	0.0239417	0.922162	651	MIPEP
cg01942530	chr8	143961514	-0.0818423	-3.82606	0.0239982	0.922162	652	CYP11B1
cg08743671	chr11	67378570	-0.0385275	-3.82609	0.0239989	0.922162	653	NDUFV1
cg19836895	chr1	161146013	-0.0369527	-3.8282	0.0240594	0.922162	654	PPOX
cg17859081	chr1	173446963	0.058875	-3.82993	0.0241089	0.922162	655	PRDX6
cg09115026	chr6	84232241	-0.0437753	-3.83133	0.0241493	0.922162	656	PRSS35
cg27183400	chr18	47315112	-0.0597748	-3.83194	0.0241666	0.922162	657	ACAA2
cg00022059	chr17	40055142	-0.0242416	-3.83333	0.0242067	0.922162	658	ACLY
cg26351533	chr19	13001627	0.0514967	-3.83679	0.0243068	0.922162	659	GCDH
cg17985859	chr10	114179951	0.0478666	-3.83737	0.0243234	0.922162	660	ACSL5
cg25774900	chr17	39968875	-0.0339104	-3.83841	0.0243537	0.922162	661	FKBP10
cg18846606	chr20	34284223	0.0559716	-3.8385	0.0243564	0.922162	662	NFS1
cg13160333	chr1	245002976	-0.062399	-3.83894	0.0243719	0.922162	663	COX20
cg09117588	chr8	23396373	0.0348271	-3.83929	0.0243793	0.922162	664	SLC25A37
cg03942271	chr9	94124362	0.0446783	-3.83942	0.024383	0.922162	665	AUH
cg11800710	chr1	193075631	0.0242578	-3.83981	0.0243945	0.922162	666	GLRX2
cg04159993	chr14	75348294	0.0431213	-3.84051	0.0244148	0.922162	667	DLST
cg09031424	chr14	35761356	0.0509979	-3.8411	0.0244318	0.922162	668	PRORP
cg02402091	chr10	114135092	-0.0458135	-3.84129	0.0244375	0.922162	669	ACSL5
cg19220199	chr1	161179030	0.0569729	-3.84142	0.0244412	0.922162	670	NDUFS2
cg02096718	chr5	32174744	-0.0582791	-3.84391	0.0245138	0.922162	671	GOLPH3
cg25791430	chr11	59574962	0.0506861	-3.84494	0.0245438	0.922162	672	MRPL16
cg14730299	chr15	43894673	-0.0436709	-3.84518	0.024551	0.922162	673	CKMT1A
cg21202136	chr9	6532828	-0.0448684	-3.84682	0.0245991	0.922162	674	GLDC
cg11548363	chr19	13068138	-0.0449521	-3.8469	0.0246012	0.922162	675	GADD45GIP1
cg14670950	chr19	1395229	0.0512365	-3.84823	0.0246405	0.922162	676	NDUFS7
cg03740221	chr16	89603733	0.0742198	-3.85184	0.0247467	0.922162	677	SPG7
cg19766975	chr17	19881336	-0.0344124	-3.85278	0.0247744	0.922162	678	AKAP10
cg02198878	chr2	27549063	0.0350491	-3.85502	0.0248407	0.922162	679	MPV17
cg24129873	chr14	24769112	-0.0260821	-3.85615	0.0248742	0.922162	680	DHRS1
cg08424219	chr12	40014061	0.0667691	-3.85621	0.0248758	0.922162	681	ABCD2
cg27459195	chr1	68908961	0.0892711	-3.85879	0.0249525	0.922162	682	RPE65
cg08257297	chr15	78440891	0.0392807	-3.85969	0.0249792	0.922162	683	IDH3A
cg19438764	chr17	67047254	0.0500104	-3.86042	0.0250011	0.922162	684	ABCA9
cg01972394	chr1	19229528	-0.0387832	-3.86214	0.0250523	0.922162	685	ALDH4A1
cg10485902	chr11	66675294	0.046555	-3.86245	0.0250616	0.922162	686	PC
cg07356342	chr1	161183820	0.0512444	-3.86318	0.0250835	0.922162	687	NDUFS2
cg00616135	chr15	63413614	0.0834903	-3.8635	0.025093	0.922162	688	LACTB
cg00218134	chr17	19882222	0.056583	-3.8643	0.025117	0.922162	689	AKAP10
cg01883267	chr17	72866175	-0.0383507	-3.86447	0.0251222	0.922162	690	FDXR
cg23812204	chr12	112204499	0.0561003	-3.86509	0.0251407	0.922162	691	ALDH2
cg20318713	chr1	45805724	-0.0590651	-3.86595	0.0251664	0.922162	692	MUTYH
cg26134090	chr4	48909057	-0.0289502	-3.86647	0.025182	0.922162	693	OCIAD2
cg03080965	chr16	1821577	0.038494	-3.86671	0.0251892	0.922162	694	NME3
cg19798702	chr3	197247751	-0.0306925	-3.86716	0.0252029	0.922162	695	BDH1
cg10079049	chr4	25915329	0.03377	-3.86787	0.0252242	0.922162	696	SMIM20
cg00122944	chr10	6227266	-0.064902	-3.87077	0.0253115	0.922162	697	PFKFB3
cg21036165	chr22	18912215	0.0333444	-3.87113	0.0253224	0.922162	698	PRODH
cg27268717	chr7	56032047	-0.0608027	-3.87233	0.0253587	0.922162	699	NIPSNAP2
cg15405432	chr5	126409310	-0.171636	-3.87316	0.0253839	0.922162	700	C5orf63
cg22090259	chr19	49302957	0.04931	-3.87586	0.0254658	0.922162	701	BCAT2
cg11289251	chr16	68056774	-0.0265837	-3.87741	0.025513	0.922162	702	DDX28
cg27101967	chr9	107527578	0.0645095	-3.87786	0.0255267	0.922162	703	NIPSNAP3B
cg01529207	chr22	42485811	0.141353	-3.87827	0.0255392	0.922162	704	NDUFA6
cg26057076	chr6	31496076	0.0343131	-3.87926	0.0255692	0.922162	705	MCCD1
cg14733356	chr3	180708953	-0.0529728	-3.87941	0.0255738	0.922162	706	DNAJC19
cg06340161	chr16	46962962	0.0696167	-3.88202	0.0256537	0.922162	707	GPT2
cg14930790	chr1	26153345	0.0497571	-3.88227	0.0256612	0.922162	708	MTFR1L
cg26259926	chr8	145755974	-0.133741	-3.88253	0.0256694	0.922162	709	C8orf82
cg15700318	chrX	23741435	0.0602657	-3.88289	0.0256802	0.922162	710	ACOT9
cg11126497	chr3	52558566	0.0536188	-3.88399	0.0257139	0.922162	711	NT5DC2
cg06927343	chr1	9635799	-0.0257454	-3.88502	0.0257456	0.922162	712	SLC25A33
cg03820688	chr2	55477848	0.0619473	-3.8853	0.0257543	0.922162	713	MTIF2
cg17200460	chr5	71615293	-0.0685977	-3.88566	0.0257655	0.922162	714	PTCD2,MRPS27
cg08191899	chr21	35501530	-0.0859881	-3.88566	0.0257655	0.922162	715	MRPS6
cg02332932	chr10	74607702	0.0641468	-3.88605	0.0257774	0.922162	716	MCU
cg06744823	chr3	60568009	-0.0285583	-3.8866	0.0257942	0.922162	717	FHIT
cg01840860	chr19	1102868	-0.0645311	-3.88733	0.0258169	0.922162	718	GPX4
cg09221413	chr17	39969252	-0.0582202	-3.8881	0.0258404	0.922162	719	FKBP10
cg27527503	chr4	108909664	-0.0282046	-3.88963	0.0258877	0.922162	720	HADH
cg03613730	chr9	6565526	-0.0559106	-3.89092	0.0259276	0.922162	721	GLDC
cg16921950	chr7	56031855	-0.0614688	-3.89111	0.0259336	0.922162	722	NIPSNAP2
cg03919092	chr10	76988802	0.0345806	-3.89185	0.0259564	0.922162	723	VDAC2
cg23531488	chr7	123198305	-0.0742982	-3.89279	0.0259855	0.922162	724	NDUFA5
cg12090740	chr18	60988058	0.0502952	-3.89293	0.0259899	0.922162	725	BCL2
cg04709120	chr10	74451858	0.0260295	-3.89497	0.0260535	0.922162	726	MCU
cg13516541	chr14	105239354	0.0484087	-3.89594	0.0260835	0.922162	727	AKT1
cg14752676	chr5	6609228	0.0294523	-3.89936	0.0261903	0.922162	728	NSUN2
cg23476885	chr3	182782313	-0.103586	-3.89978	0.0262034	0.922162	729	MCCC1
cg17173732	chr18	60986891	0.0525668	-3.90276	0.0262969	0.922162	730	BCL2
cg16861909	chr1	229655141	0.028975	-3.90359	0.0263231	0.922162	731	ABCB10
cg09355190	chr16	723016	0.0224094	-3.90384	0.0263309	0.922162	732	RHOT2
cg23761385	chr13	100377366	-0.0481532	-3.90577	0.0263917	0.922162	733	CLYBL
cg10964761	chr4	169815479	-0.0293436	-3.90824	0.0264697	0.922162	734	CBR4
cg12121817	chr13	101136575	-0.0524481	-3.90845	0.0264763	0.922162	735	PCCA
cg19050914	chrX	100871603	0.0488355	-3.91307	0.026623	0.922162	736	ARMCX6
cg07335376	chr8	55047225	0.0502919	-3.91453	0.0266694	0.922162	737	MRPL15
cg00300298	chr20	30308956	-0.0530075	-3.91547	0.0266996	0.922162	738	BCL2L1
cg09824563	chr3	45586779	-0.0326625	-3.91641	0.0267294	0.922162	739	LARS2
cg02125191	chr6	41755473	-0.0642954	-3.91702	0.0267491	0.922162	740	TOMM6
cg04599922	chr1	40348330	-0.0423314	-3.91728	0.0267573	0.922162	741	TRIT1
cg17876429	chr1	8931674	0.026482	-3.91789	0.0267769	0.922162	742	ENO1
cg08206536	chr3	39424697	0.050402	-3.92069	0.0268668	0.922162	743	SLC25A38
cg16594299	chr1	40324054	-0.0408592	-3.92069	0.0268668	0.922162	744	TRIT1
cg22769881	chr12	113748134	-0.0264443	-3.92156	0.0268945	0.922162	745	SLC8B1
cg21919766	chr11	119051923	0.0573709	-3.9266	0.0270573	0.922162	746	NLRX1
cg25717295	chr12	123737038	0.0421142	-3.92882	0.0271293	0.922162	747	C12orf65
cg23022608	chr15	40707167	-0.0396889	-3.92949	0.0271507	0.922162	748	IVD
cg07865311	chr7	99039094	0.0288364	-3.93149	0.0272159	0.922162	749	ATP5MF-PTCD1
cg19327296	chr10	82167313	0.0902585	-3.9342	0.0273043	0.922162	750	PRXL2A
cg27044148	chr1	89401458	-0.0386548	-3.93445	0.0273126	0.922162	751	KYAT3
cg26884567	chr10	30638342	0.0554089	-3.93534	0.0273416	0.922162	752	MTPAP
cg02563295	chr15	80258458	-0.0435456	-3.9354	0.0273436	0.922162	753	BCL2A1
cg01944226	chr17	80188056	0.0568694	-3.93904	0.027463	0.922162	754	SLC16A3
cg22231620	chr20	57605092	-0.0559261	-3.93954	0.0274793	0.922162	755	ATP5F1E
cg10334426	chr8	87496623	0.0532631	-3.93993	0.0274921	0.922162	756	RMDN1
cg09282316	chr12	133266560	0.0306908	-3.94013	0.0274987	0.922162	757	PXMP2
cg02361196	chr9	130866500	0.0721085	-3.94182	0.0275546	0.922162	758	SLC25A25
cg03003252	chr2	172878634	0.0636914	-3.9419	0.027557	0.922162	759	METAP1D
cg04624059	chr7	99063424	0.0452701	-3.9432	0.0276001	0.922162	760	ATP5MF
cg18273817	chr1	8936178	-0.066083	-3.94338	0.027606	0.922162	761	ENO1
cg17389191	chr13	100360726	0.0473066	-3.9435	0.0276101	0.922162	762	CLYBL
cg10254605	chr3	126430515	-0.0577511	-3.94763	0.0277468	0.922162	763	CHCHD6
cg23617254	chr15	72511937	-0.0531028	-3.94856	0.0277776	0.922162	764	PKM
cg26788903	chr13	77531491	-0.122178	-3.94859	0.0277785	0.922162	765	ACOD1
cg24825722	chr17	7121848	-0.0410844	-3.94944	0.0278069	0.922162	766	ACADVL
cg15044146	chr17	35501295	-0.0801071	-3.94946	0.0278076	0.922162	767	ACACA
cg01742370	chr1	228352412	0.0673757	-3.9498	0.0278191	0.922162	768	IBA57
cg25059899	chr18	60904328	0.0642338	-3.95136	0.0278709	0.922162	769	BCL2
cg20367541	chr6	107500249	0.0374462	-3.95182	0.0278865	0.922162	770	PDSS2
cg22272698	chr17	35717271	0.0529752	-3.95706	0.0280618	0.922162	771	ACACA
cg03309648	chr4	89199625	-0.0407704	-3.95719	0.0280949	0.922162	773	PPM1K
cg10739979	chr17	57780847	-0.0454563	-3.95753	0.0280778	0.922162	772	PTRH2
cg15747733	chr10	88850398	-0.0367775	-3.95902	0.028128	0.922162	774	GLUD1
cg03065614	chr6	44096542	0.0425262	-3.95912	0.0281313	0.922162	775	MRPL14
cg08006836	chr9	136222851	0.0488589	-3.95949	0.0281439	0.922162	776	SURF1
cg03102881	chr16	81130802	0.0513741	-3.96128	0.0282042	0.922162	777	GCSH
cg16871916	chr6	13573275	-0.0341499	-3.96181	0.0282222	0.922162	778	SIRT5
cg21715536	chr19	1395519	0.0457407	-3.96249	0.0282451	0.922162	779	NDUFS7
cg00333184	chr3	52237120	0.0475102	-3.96282	0.0282563	0.922162	780	ALAS1
cg00395296	chr22	42481778	0.0554013	-3.96306	0.0282643	0.922162	781	NDUFA6
cg25780156	chr19	1383710	0.0537788	-3.96348	0.0282787	0.922162	782	NDUFS7
cg11736940	chr1	155265026	0.0318669	-3.96812	0.0284362	0.922162	783	PKLR
cg05075833	chr11	64039078	0.0424741	-3.96907	0.0284688	0.922162	784	BAD
cg03424285	chr10	60032152	0.0268161	-3.96987	0.0284959	0.922162	785	CISD1
cg14053500	chr19	29703769	-0.0325738	-3.9705	0.0285174	0.922162	786	UQCRFS1
cg09799307	chr17	80046218	0.0408551	-3.9723	0.0285792	0.922162	787	FASN
cg16341979	chr14	94576977	-0.0534848	-3.97258	0.0285886	0.922162	788	IFI27
cg00197692	chr3	122102920	-0.0436031	-3.97323	0.0286108	0.922162	789	FAM162A,CCDC58
cg06653444	chr5	71586728	0.0331538	-3.97464	0.0286592	0.922162	790	MRPS27
cg21672895	chr14	91579988	-0.0467563	-3.97616	0.0287116	0.922162	791	DGLUCY
cg17318645	chr14	77787612	0.0515396	-3.97645	0.0287217	0.922162	792	GSTZ1
cg13445279	chr6	24423344	0.0252277	-3.97952	0.0288275	0.922162	793	MRS2
cg04134015	chr3	193310532	-0.0772436	-3.97998	0.0288434	0.922162	794	OPA1
cg07494248	chr2	198365610	0.0469139	-3.98188	0.0289094	0.922162	795	HSPE1,HSPD1
cg08257088	chr16	3726052	0.0358387	-3.98208	0.0289162	0.922162	796	TRAP1
cg26899625	chr16	81027024	0.0478826	-3.98231	0.0289242	0.922162	797	CMC2
cg25715462	chr2	3606314	-0.0584558	-3.98264	0.0289355	0.922162	798	RNASEH1
cg07253264	chr4	39461218	0.0409803	-3.98399	0.0289824	0.922162	799	LIAS
cg06330021	chr11	1972837	0.0523565	-3.98429	0.0289928	0.922162	800	MRPL23
cg26048388	chr10	7829683	-0.0426072	-3.98444	0.0289983	0.922162	801	ATP5F1C
cg05806884	chr17	80052754	-0.0364834	-3.9853	0.029028	0.922162	802	FASN
cg07641524	chr12	65672405	0.0736093	-3.98608	0.0290687	0.922162	803	MSRB3
cg14591386	chr6	97345725	-0.0633052	-3.98698	0.0290867	0.922162	804	NDUFAF4
cg22097225	chr5	32127767	-0.0335917	-3.98698	0.0290868	0.922162	805	GOLPH3
cg14301129	chr2	27546269	0.0409361	-3.98795	0.0291204	0.922162	806	MPV17
cg01643203	chr1	161171336	0.032916	-3.98849	0.0291393	0.922162	807	NDUFS2
cg18709241	chr14	104032309	-0.0234077	-3.9887	0.0291468	0.922162	808	COA8
cg03681562	chr6	151222659	0.0271807	-3.99031	0.029203	0.922162	809	MTHFD1L
cg27622517	chr22	41259795	-0.0394756	-3.99097	0.0292263	0.922162	810	XPNPEP3
cg17739967	chr10	74868912	-0.0313074	-3.9917	0.0292518	0.922162	811	NUDT13
cg08178356	chr11	64051212	-0.0497643	-3.99205	0.0292642	0.922162	812	BAD
cg03233876	chr19	575412	-0.0850136	-3.99321	0.0293048	0.922162	813	BSG
cg07527324	chr14	91591619	0.0501076	-3.99338	0.0293107	0.922162	814	DGLUCY
cg01445659	chr19	17414977	0.0396291	-3.99447	0.0293492	0.922162	815	MRPL34
cg22752208	chr9	131873519	-0.0497973	-3.99558	0.0293884	0.922162	816	CRAT
cg02276944	chr2	157291826	0.0338779	-3.99635	0.0294157	0.922162	817	GPD2
cg17586533	chr8	74887999	-0.180698	-3.99647	0.0294199	0.922162	818	TMEM70
cg24823912	chr12	112215782	0.0508906	-3.99694	0.0294365	0.922162	819	ALDH2
cg18841894	chr21	33031735	0.0476654	-3.99738	0.029452	0.922162	820	SOD1
cg07949612	chr2	69664562	-0.0521963	-3.99774	0.0294645	0.922162	821	NFU1
cg03772909	chr3	138725311	0.107975	-3.99785	0.0294685	0.922162	822	MRPS22
cg27005118	chr17	13972210	-0.0938968	-3.9989	0.0295056	0.922162	823	COX10
cg22747142	chr11	795582	-0.0489485	-3.99972	0.0295406	0.922162	824	SLC25A22
cg00742744	chr10	71080997	0.0526696	-4.00088	0.0295759	0.922162	825	HK1
cg13527887	chr3	126449353	-0.0745049	-4.00242	0.0296306	0.922162	826	CHCHD6
cg15761233	chr2	200819070	0.0892344	-4.00283	0.0296453	0.922162	827	C2orf69,MAIP1
cg03581441	chr19	7999752	0.033772	-4.00385	0.0296814	0.922162	828	TIMM44
cg08735298	chr1	38273312	0.0421427	-4.00479	0.029715	0.922162	829	YRDC
cg17346218	chrX	19360953	0.0708136	-4.00673	0.0297844	0.922162	830	PDHA1
cg20095680	chr19	49457927	0.038154	-4.00696	0.0297926	0.922162	831	BAX
cg19273253	chr11	1974132	0.0534229	-4.00724	0.0298025	0.922162	832	MRPL23
cg16691224	chr17	39968505	0.047569	-4.00727	0.0298037	0.922162	833	FKBP10
cg09900253	chr6	160186100	-0.0305696	-4.00905	0.0298675	0.923019	834	ACAT2
cg14951808	chr3	53858731	-0.0378814	-4.01074	0.0299282	0.923019	835	CHDH
cg15769472	chr11	63852954	0.0387421	-4.01112	0.0299419	0.923019	836	MACROD1
cg15390444	chr10	133793442	0.0734343	-4.01242	0.0299885	0.923019	837	BNIP3
cg07856616	chr19	48866357	-0.0462945	-4.0157	0.030107	0.923019	838	TMEM143
cg26722322	chr6	30585676	0.0239406	-4.01628	0.0301278	0.923019	839	MRPS18B
cg11372831	chr4	57303157	0.0522208	-4.01712	0.0301584	0.923019	840	PAICS
cg21778268	chr22	36877729	0.0391491	-4.01726	0.0301634	0.923019	841	TXN2
cg09912806	chr4	88343654	0.0460795	-4.01795	0.0301885	0.923019	842	NUDT9
cg16241832	chr10	74371870	0.0644328	-4.01798	0.0301895	0.923019	843	MICU1
cg15381693	chr16	83932195	0.0758158	-4.01949	0.0302443	0.923598	844	MLYCD
cg15665244	chr5	137894635	0.0656805	-4.02154	0.030319	0.924783	845	HSPA9
cg11806836	chr7	100883854	0.0647358	-4.02254	0.0303554	0.924798	846	FIS1
cg24786495	chr5	131323918	0.0437945	-4.02728	0.0305287	0.925686	847	ACSL6
cg00547730	chr11	64889672	-0.0533341	-4.02782	0.0305488	0.925686	848	MRPL49
cg10061865	chr14	50778273	-0.0798129	-4.02823	0.0305636	0.925686	849	L2HGDH,DMAC2L
cg16855401	chr18	57567154	0.0443333	-4.02826	0.0305647	0.925686	850	PMAIP1
cg06137672	chrX	153060026	-0.0533697	-4.02922	0.0306003	0.925686	851	IDH3G
cg24352736	chr19	11040012	-0.0256049	-4.03139	0.03068	0.925686	852	TIMM29
cg10158369	chr16	89162475	0.0540538	-4.03277	0.0307312	0.925686	853	ACSF3
cg01140661	chr22	32058576	0.0945136	-4.03317	0.0307458	0.925686	854	PISD
cg09611287	chr13	48612267	-0.0481808	-4.03341	0.0307548	0.925686	855	SUCLA2
cg10007211	chr1	120311587	-0.052255	-4.03441	0.0307917	0.925686	856	HMGCS2
cg08846053	chr22	46565809	-0.0402415	-4.03545	0.0308304	0.925686	857	PPARA
cg11431346	chr15	45670478	0.0599869	-4.03557	0.0308346	0.925686	858	GATM
cg03746685	chr11	85340088	0.0644982	-4.03648	0.0308685	0.925686	859	TMEM126B
cg17529784	chr9	124132714	-0.0274993	-4.0389	0.0309585	0.925686	860	STOM
cg19290902	chr6	99396345	-0.0424355	-4.04006	0.0310016	0.925686	861	FBXL4
cg15939920	chr17	35457385	0.0361693	-4.04107	0.0310392	0.925686	862	ACACA
cg15177751	chrX	23686661	-0.0654985	-4.04118	0.0310436	0.925686	863	PRDX4
cg13274612	chr19	14223520	0.0287694	-4.04149	0.0310549	0.925686	864	PRKACA
cg01287361	chr13	43646699	0.0586351	-4.04181	0.0310669	0.925686	865	DNAJC15
cg15007132	chr12	54070003	-0.0319704	-4.04461	0.0311719	0.927743	866	ATP5MC2
cg02020371	chr15	65472802	0.0326047	-4.0464	0.0312391	0.928671	867	CLPX
cg10751537	chr1	161137858	-0.0382064	-4.04977	0.0313658	0.929321	868	PPOX
cg07252851	chr5	74063056	-0.0614426	-4.0507	0.0314012	0.929321	869	GFM2
cg21985470	chr1	155271423	0.0578921	-4.0536	0.031511	0.929321	870	PKLR
cg07565228	chr16	75148743	-0.0692159	-4.05651	0.0316216	0.929321	871	LDHD
cg17575314	chr10	71142526	0.0262312	-4.0569	0.0316362	0.929321	872	HK1
cg26890727	chr6	36954138	-0.035109	-4.0573	0.0316516	0.929321	873	MTCH1
cg16510200	chrX	11129336	-0.0371602	-4.0583	0.0316897	0.929321	874	HCCS
cg25652754	chr22	38481165	-0.0562147	-4.05836	0.0316918	0.929321	875	SLC16A8
cg25239832	chr12	53699803	-0.0352404	-4.06092	0.0317899	0.929321	876	MYG1
cg04139184	chr22	18042550	0.055842	-4.06216	0.0318372	0.929321	877	SLC25A18
cg07550662	chr14	35760178	0.0310048	-4.06221	0.0318391	0.929321	878	PRORP
cg11475454	chr17	19648853	0.0511702	-4.06249	0.03185	0.929321	879	ALDH3A1
cg17254386	chr5	70897396	-0.0607997	-4.06734	0.0320366	0.929321	880	MCCC2
cg25309041	chr5	131343261	-0.0312717	-4.0681	0.0320657	0.929321	881	ACSL6
cg09273059	chr10	71077221	0.0785013	-4.06862	0.0320859	0.929321	882	HK1
cg02188411	chr1	1411579	0.0669008	-4.06878	0.032092	0.929321	883	ATAD3B
cg06392451	chr2	27994816	-0.0278366	-4.06918	0.0321076	0.929321	884	MRPL33
cg21414424	chrX	152989775	0.0325946	-4.07028	0.0321504	0.929321	885	ABCD1
cg19469081	chr2	63816428	-0.0474871	-4.0717	0.0322054	0.929321	886	MDH1
cg24871821	chr1	6398680	0.0493809	-4.07217	0.0322235	0.929321	887	ACOT7
cg16256643	chr19	14683110	0.0569995	-4.07422	0.0323032	0.929321	888	NDUFB7
cg27643952	chr17	73257616	-0.0352928	-4.07519	0.0323411	0.929321	889	MRPS7
cg11331189	chr15	45922923	0.0465918	-4.08139	0.0325836	0.929321	890	SQOR
cg20890157	chr8	23387361	-0.0428292	-4.08159	0.0325913	0.929321	891	SLC25A37
cg11191451	chr5	68514223	-0.0500509	-4.08167	0.0325945	0.929321	892	MRPS36
cg20782117	chr7	95865631	0.0481839	-4.08282	0.0326397	0.929321	893	SLC25A13
cg02018725	chr20	33894869	0.0386199	-4.08336	0.032661	0.929321	894	UQCC1
cg26768406	chr17	35446112	0.0347571	-4.08376	0.0326768	0.929321	895	ACACA
cg13490389	chr1	53429297	-0.0691808	-4.08401	0.0326865	0.929321	896	SCP2
cg21117668	chr2	242498349	-0.111539	-4.08508	0.032729	0.929321	897	BOK
cg14719990	chr4	57843890	0.0510535	-4.08509	0.0327291	0.929321	898	NOA1
cg08024114	chr19	55865076	-0.0998452	-4.08538	0.0327407	0.929321	899	COX6B2
cg05029567	chr5	148724845	0.0449095	-4.08627	0.0327759	0.929321	900	GRPEL2
cg23683081	chr4	152682891	-0.0658039	-4.08664	0.0327905	0.929321	901	GATB
cg15827440	chr11	63803358	0.0305358	-4.0881	0.0328482	0.929321	902	MACROD1
cg00865383	chr6	155618305	-0.0573991	-4.0895	0.0329038	0.929321	903	TFB1M
cg08494069	chr2	219144417	-0.0299602	-4.09132	0.0329759	0.929321	904	PNKD
cg17533331	chr3	11845535	0.04957	-4.09298	0.0330419	0.929321	905	TAMM41
cg20809771	chr13	45992106	-0.047356	-4.09355	0.0330646	0.929321	906	SLC25A30
cg19697725	chr17	8198295	-0.0234819	-4.09552	0.0331433	0.929321	907	SLC25A35
cg25804541	chr17	80189381	0.0791403	-4.09748	0.033222	0.929321	908	SLC16A3
cg22812840	chr10	71097654	0.051826	-4.09829	0.0332545	0.929321	909	HK1
cg13713667	chr14	78057532	0.0704936	-4.09834	0.0332563	0.929321	910	SPTLC2
cg19730887	chr3	15085146	-0.0394011	-4.09974	0.0333124	0.929321	911	MRPS25
cg02669207	chr9	130830486	0.0285511	-4.1006	0.0333471	0.929321	912	SLC25A25
cg23252698	chr8	37621279	0.028772	-4.10106	0.0333795	0.929321	913	PLPBP
cg27363406	chr2	219134650	0.0363099	-4.1021	0.0334077	0.929321	914	PNKD
cg21991117	chr16	3715517	-0.0445233	-4.10236	0.0334181	0.929321	915	TRAP1
cg06045274	chr14	104037290	0.0365038	-4.10673	0.0335948	0.929321	916	COA8
cg16546349	chr10	6264776	-0.0440836	-4.10799	0.0336462	0.929321	917	PFKFB3
cg18260985	chr10	99346240	-0.0662612	-4.10915	0.0336931	0.929321	918	HOGA1
cg08929390	chr7	10979341	0.0452678	-4.10949	0.033707	0.929321	919	NDUFA4
cg21115342	chr13	101075760	0.0436892	-4.11014	0.0337333	0.929321	920	PCCA
cg14176132	chr2	113341836	-0.0750369	-4.11038	0.0337431	0.929321	921	CHCHD5
cg08621846	chr8	125383532	0.0507124	-4.11061	0.0337528	0.929321	922	TMEM65
cg25300624	chr12	4773429	0.158512	-4.11127	0.0337796	0.929321	923	NDUFA9
cg19851137	chr20	2645051	0.0445091	-4.11228	0.0338205	0.929321	924	IDH3B
cg17391783	chr1	6742427	-0.026028	-4.11337	0.033865	0.929321	925	DNAJC11
cg14781686	chr10	70287434	0.0425335	-4.11385	0.0338849	0.929321	926	SLC25A16
cg11897304	chr2	27546037	-0.0306722	-4.11471	0.0339201	0.929321	927	MPV17
cg10257332	chr3	47869137	0.0261282	-4.11477	0.0339224	0.929321	928	DHX30
cg20047612	chr7	40832276	-0.049648	-4.11524	0.0339419	0.929321	929	SUGCT
cg16415121	chr6	88299659	0.0319152	-4.11532	0.0339451	0.929321	930	RARS2
cg03720119	chr17	21087039	0.0521272	-4.11756	0.0340368	0.929321	931	DHRS7B
cg25226152	chr10	89554130	-0.0607193	-4.11834	0.0340693	0.929321	932	ATAD1
cg10885729	chr2	86342694	-0.0285665	-4.11868	0.0340831	0.929321	933	PTCD3
cg14445451	chr17	73008751	0.0333607	-4.12019	0.0341455	0.929321	934	MRPL58
cg01430807	chr10	102289786	0.0339481	-4.12024	0.0341475	0.929321	935	NDUFB8
cg19347293	chr10	99186423	0.0261653	-4.12095	0.0341766	0.929321	936	PGAM1
cg24132527	chr5	140019269	-0.0472172	-4.12163	0.0342049	0.929321	937	NDUFA2
cg24945222	chr16	4395037	0.0495431	-4.12247	0.0342394	0.929321	938	PAM16
cg18642234	chr3	49394622	0.031488	-4.12303	0.0342627	0.929321	939	GPX1
cg17814030	chr11	63869164	-0.0348473	-4.12467	0.0343306	0.929321	940	MACROD1
cg07049680	chr1	226112373	-0.0526043	-4.12604	0.0343875	0.929321	941	PYCR2
cg23837691	chr6	108642650	0.0382783	-4.1263	0.0343981	0.929321	942	AFG1L
cg21123180	chr10	27444134	-0.0499226	-4.12668	0.0344142	0.929321	943	YME1L1
cg22688160	chr1	17381850	-0.0421716	-4.12733	0.0344413	0.929321	944	SDHB
cg16085695	chr2	209120094	0.0495881	-4.12753	0.0344495	0.929321	945	IDH1
cg08078514	chr17	73017135	0.0391908	-4.12907	0.0345136	0.929321	946	MRPL58
cg24395958	chr10	23407835	-0.0422226	-4.12916	0.0345175	0.929321	947	MSRB2
cg04495010	chr10	113954507	0.0559474	-4.13033	0.0345663	0.929321	948	GPAM
cg12626795	chr22	46730338	-0.0366728	-4.13114	0.0346002	0.929321	949	TRMU
cg26574777	chr13	100927476	0.0860495	-4.13406	0.0347223	0.929321	950	PCCA
cg05637694	chr10	74525051	0.0420943	-4.13452	0.0347418	0.929321	951	MCU
cg01530537	chr17	18218503	0.0296127	-4.13543	0.0347798	0.929321	952	TOP3A
cg07123769	chr5	1809881	-0.0474553	-4.13772	0.0348766	0.929321	953	NDUFS6
cg21694644	chr15	89034578	-0.0343856	-4.13822	0.0348975	0.929321	954	MRPL46
cg24228306	chr2	172266678	-0.0292239	-4.13857	0.0349124	0.929321	955	METTL8
cg25521407	chr4	171011618	-0.0597142	-4.13983	0.0349655	0.929321	956	AADAT
cg08815670	chr10	76995827	-0.0334133	-4.13992	0.0349692	0.929321	957	COMTD1
cg08872411	chr14	58865024	-0.0523005	-4.14087	0.0350097	0.929321	958	TOMM20L
cg02147952	chr10	104478447	0.0278464	-4.14217	0.0350646	0.929321	959	SFXN2
cg20058441	chr12	109670002	-0.0602609	-4.14247	0.0350774	0.929321	960	ACACB
cg14275340	chr14	58862450	-0.05135	-4.14248	0.0350777	0.929321	961	TOMM20L
cg07140188	chr2	190627930	0.0390045	-4.14257	0.0350817	0.929321	962	OSGEPL1
cg04992962	chr4	78783468	-0.0489764	-4.14337	0.0351157	0.929321	963	MRPL1
cg18054492	chr12	31799111	0.0867061	-4.14386	0.0351362	0.929321	964	ETFBKMT
cg07410353	chr5	137895924	-0.0244504	-4.14486	0.0351789	0.929321	965	HSPA9
cg21454227	chr10	12110799	0.0290772	-4.14595	0.0352254	0.929321	966	DHTKD1
cg00772918	chrX	24487341	-0.0590508	-4.14774	0.0353018	0.929321	967	PDK3
cg01937701	chr14	24422872	-0.167863	-4.14801	0.0353133	0.929321	968	DHRS4
cg06905744	chr6	36954389	-0.0339823	-4.14823	0.0353224	0.929321	969	MTCH1
cg17145889	chr2	3599864	-0.0507225	-4.14895	0.0353535	0.929321	970	RNASEH1
cg23203568	chr2	209120024	-0.050304	-4.1494	0.0353724	0.929321	971	IDH1
cg13732622	chr3	126537252	-0.0301498	-4.14968	0.0353844	0.929321	972	CHCHD6
cg24008009	chr15	67813899	-0.0369715	-4.15005	0.0354002	0.929321	973	C15orf61
cg10292498	chr9	124922217	0.0524035	-4.15045	0.0354174	0.929321	974	NDUFA8
cg02702614	chr3	197282691	-0.0490313	-4.15075	0.0354302	0.929321	975	BDH1
cg08171966	chr1	119588230	-0.0468967	-4.15099	0.0354407	0.929321	976	WARS2
cg23369334	chr16	3718650	-0.0294339	-4.15109	0.035445	0.929321	977	TRAP1
cg22996004	chr17	46018654	-0.0385946	-4.15127	0.0354528	0.929321	978	PNPO
cg22623015	chr14	104393710	0.0387827	-4.15143	0.0354598	0.929321	979	ATP5MPL
cg15653159	chr4	57843128	-0.0280296	-4.15163	0.0354682	0.929321	980	NOA1
cg27171280	chr4	89205853	-0.0493111	-4.1521	0.0354885	0.929321	981	PPM1K
cg00224057	chr2	74700092	-0.0636703	-4.15255	0.0355079	0.929321	982	MRPL53
cg19758817	chr2	86402066	0.065663	-4.15277	0.035517	0.929321	983	IMMT
cg16608857	chr7	127580948	0.0474203	-4.15297	0.0355259	0.929321	984	SND1
cg24335895	chr19	36643771	0.127038	-4.15333	0.0355411	0.929321	985	COX7A1
cg21934323	chr19	54606111	-0.0364029	-4.15486	0.0356071	0.929321	986	NDUFA3
cg13811911	chr16	21963849	-0.0563039	-4.15572	0.0356441	0.929321	987	UQCRC2
cg16001323	chr4	100228660	-0.0429143	-4.15657	0.0356811	0.929321	988	ADH1B
cg07895576	chr3	12442682	-0.0378955	-4.15875	0.0357754	0.929321	989	PPARG
cg15470571	chr7	99031402	-0.0261507	-4.15923	0.0357959	0.929321	990	ATP5MF-PTCD1,PTCD1
cg02304092	chr5	126409227	-0.253463	-4.15937	0.035802	0.929321	991	C5orf63
cg15185538	chr10	97366226	-0.0482691	-4.15968	0.0358156	0.929321	992	ALDH18A1
cg14638147	chr3	138830878	-0.0433888	-4.15985	0.035823	0.929321	993	MRPS22
cg18885501	chr14	32030457	0.038479	-4.16102	0.0358737	0.929321	994	NUBPL
cg06191990	chr12	58176640	-0.0445055	-4.16198	0.0359154	0.929321	995	TSFM
cg11958167	chr9	131864289	-0.0409958	-4.16249	0.0359376	0.929321	996	CRAT
cg20418725	chr2	202122474	-0.0437509	-4.16327	0.0359713	0.929321	997	CASP8
cg15686437	chr5	130500979	-0.0403266	-4.16357	0.0359844	0.929321	998	HINT1
cg10634800	chr3	45504207	-0.0433599	-4.16644	0.0361099	0.930463	999	LARS2
cg08066675	chr3	58420296	0.0491083	-4.16653	0.0361136	0.930463	1000	PDHB
cg09490387	chr16	2034188	-0.0568099	-4.16735	0.0361496	0.930463	1001	GFER
cg12683946	chr3	45521859	0.0466858	-4.16837	0.0361945	0.930463	1002	LARS2
cg01472047	chr13	101161403	0.0916033	-4.17049	0.0362874	0.930463	1003	PCCA
cg04209637	chr9	124133556	0.0551288	-4.17113	0.0363153	0.930463	1004	STOM
cg07941711	chr15	63414637	0.04881	-4.17193	0.0363506	0.930463	1005	LACTB
cg16544272	chr17	34891014	0.0406238	-4.17311	0.0364027	0.930463	1006	MYO19
cg11438552	chr22	18919803	-0.0769233	-4.17572	0.0365178	0.930463	1007	PRODH
cg25730138	chr19	5903868	-0.0510703	-4.17644	0.0365498	0.930463	1008	NDUFA11
cg14554217	chr8	125551692	-0.048754	-4.17644	0.03655	0.930463	1009	NDUFB9
cg26976553	chr1	6418944	-0.0325785	-4.17669	0.0365611	0.930463	1010	ACOT7
cg02763817	chr1	150479177	0.0356278	-4.17923	0.0366735	0.930463	1011	TARS2
cg19686372	chr14	69704317	-0.0371866	-4.17925	0.0366745	0.930463	1012	EXD2
cg24780263	chr16	30064201	-0.0506213	-4.17966	0.0366928	0.930463	1013	ALDOA
cg14153061	chr9	102669613	0.142783	-4.18034	0.036723	0.930463	1014	STX17
cg05679093	chr2	86426460	0.0535872	-4.1817	0.0367837	0.930463	1015	MRPL35
cg18401103	chr6	46626179	-0.0517436	-4.18176	0.0367863	0.930463	1016	SLC25A27
cg06297686	chrX	48755002	-0.0236954	-4.1819	0.0367926	0.930463	1017	TIMM17B
cg27467739	chr3	179322367	0.0496617	-4.18196	0.036795	0.930463	1018	MRPL47,NDUFB5
cg13576217	chr5	157159820	0.041339	-4.18308	0.0368453	0.930463	1019	THG1L
cg02457461	chr8	9913680	0.0679772	-4.18334	0.036857	0.930463	1020	MSRA
cg21573611	chr7	89975649	0.0524409	-4.18383	0.0368788	0.930463	1021	GTPBP10
cg15119693	chr8	27362510	0.0431601	-4.18501	0.0369313	0.930463	1022	EPHX2
cg03332034	chr16	1823786	-0.0517191	-4.18552	0.0369542	0.930463	1023	MRPS34
cg20011833	chr6	90348585	-0.0495434	-4.18868	0.0370961	0.930463	1024	LYRM2
cg15090044	chr7	75676696	0.0578399	-4.18891	0.0371065	0.930463	1025	MDH2,STYXL1
cg20368979	chr4	73935086	0.0423842	-4.19007	0.0371589	0.930463	1026	COX18
cg07185695	chr1	220959586	-0.0548026	-4.19058	0.037182	0.930463	1027	MTARC1
cg18194850	chr3	67699305	0.0744253	-4.19106	0.0372036	0.930463	1028	SUCLG2
cg12635658	chr8	125331344	-0.0281039	-4.19148	0.0372223	0.930463	1029	TMEM65
cg15742519	chr2	190627263	-0.0385892	-4.19183	0.037238	0.930463	1030	OSGEPL1
cg05797937	chr10	102280551	-0.0500959	-4.19223	0.0372562	0.930463	1031	NDUFB8
cg00667974	chr7	139024995	-0.0301697	-4.19294	0.0372884	0.930463	1032	FMC1
cg10550971	chr7	100887705	0.02973	-4.19391	0.0373321	0.930463	1033	FIS1
cg00025436	chr12	56660492	-0.0378829	-4.19413	0.0373421	0.930463	1034	COQ10A
cg11062809	chr22	17622771	-0.0442942	-4.19502	0.0373827	0.930463	1035	HDHD5
cg02009395	chr16	20702744	-0.0656091	-4.19541	0.0374005	0.930463	1036	ACSM1
cg11374432	chr3	136004393	0.0564506	-4.19712	0.0374781	0.931444	1037	PCCB
cg24384676	chr14	37641964	-0.0566593	-4.19787	0.0375122	0.931444	1038	SLC25A21
cg13474639	chr9	104160145	-0.0695683	-4.19898	0.0375627	0.9318	1039	MRPL50
cg16920551	chr10	114136073	-0.0549659	-4.2017	0.0376867	0.933978	1040	ACSL5
cg23654327	chr22	19166456	-0.0319166	-4.20288	0.0377408	0.93442	1041	SLC25A1
cg02947056	chr11	85358900	0.0544212	-4.20478	0.037828	0.935324	1042	TMEM126A
cg21528049	chr1	217221663	-0.038706	-4.20526	0.0378499	0.935324	1043	ESRRG
cg05444071	chr4	84207274	-0.0267511	-4.2061	0.0378885	0.935381	1044	COQ2
cg09867934	chr4	159593586	0.044225	-4.20777	0.0379652	0.936378	1045	ETFDH
cg06820914	chr8	99129609	0.0500823	-4.20887	0.0380161	0.936738	1046	RIDA
cg21351867	chr1	53164164	0.0427995	-4.21062	0.0380969	0.937361	1047	COA7
cg26351663	chr11	126072352	-0.044514	-4.21115	0.0381216	0.937361	1048	RPUSD4
cg15089025	chr1	161147190	-0.0212732	-4.21178	0.0381505	0.937361	1049	PPOX
cg18245083	chr5	10250278	0.0384163	-4.21352	0.0382314	0.937943	1050	ATPSCKMT
cg06015746	chr6	5302418	-0.048428	-4.21416	0.0382612	0.937943	1051	FARS2
cg05887432	chr1	33480241	-0.0311666	-4.21498	0.0382993	0.937943	1052	AK2
cg00728876	chr13	22114607	-0.0403076	-4.21606	0.0383495	0.937943	1053	MICU2
cg17932394	chr19	48866706	-0.0421541	-4.2162	0.0383562	0.937943	1054	TMEM143
cg12563532	chr14	37550557	-0.0249763	-4.21775	0.0384282	0.937943	1055	SLC25A21
cg12473044	chr14	35756834	0.0578022	-4.21818	0.0384482	0.937943	1056	PRORP
cg04422289	chr4	48833305	-0.0320313	-4.21854	0.0384653	0.937943	1057	OCIAD1
cg06140118	chr16	68056778	0.0285489	-4.22187	0.0386212	0.938502	1058	DDX28
cg07312504	chr3	59784326	0.0297136	-4.22224	0.0386386	0.938502	1059	FHIT
cg06062084	chr2	211090323	0.0713838	-4.2227	0.0386603	0.938502	1060	ACADL
cg12748491	chr4	169801641	-0.0573645	-4.22449	0.0387443	0.938502	1061	CBR4
cg05474697	chr9	102668893	-0.0432138	-4.22498	0.0387676	0.938502	1062	STX17
cg09546345	chr14	24768849	0.0323977	-4.22506	0.038771	0.938502	1063	DHRS1
cg15907014	chr3	139038698	0.0768711	-4.22575	0.0388035	0.938502	1064	MRPS22
cg08788438	chr11	63870619	-0.042381	-4.2262	0.0388248	0.938502	1065	MACROD1
cg05730726	chr4	78833501	0.0834983	-4.22666	0.0388467	0.938502	1066	MRPL1
cg14876338	chr5	1815991	-0.0382915	-4.22678	0.0388524	0.938502	1067	NDUFS6
cg25116882	chr12	40013680	0.0549329	-4.22807	0.0389132	0.939091	1068	ABCD2
cg16795827	chr6	162764426	0.0578202	-4.22965	0.038988	0.939331	1069	PRKN
cg08525575	chr12	53692170	0.0357143	-4.23055	0.0390308	0.939331	1070	MYG1
cg06176592	chr16	30076332	-0.0339139	-4.23116	0.0390594	0.939331	1071	ALDOA
cg04928692	chr2	176042976	-0.0352954	-4.23171	0.0390858	0.939331	1072	ATP5MC3
cg08541647	chr1	40347455	-0.0357634	-4.23216	0.0391071	0.939331	1073	TRIT1
cg08663733	chr6	161792028	-0.054324	-4.23289	0.0391418	0.939331	1074	PRKN
cg19744478	chr10	71117957	0.0513019	-4.23368	0.0391793	0.939355	1075	HK1
cg07917836	chr17	72869660	-0.0550458	-4.23697	0.0393365	0.942095	1076	FDXR
cg19080053	chr6	5132887	0.0573578	-4.2379	0.0393811	0.942095	1077	LYRM4
cg09394261	chr9	5437886	0.0343985	-4.23836	0.0394032	0.942095	1078	PLGRKT
cg02094225	chr8	57126184	0.0470767	-4.24038	0.0395001	0.943535	1079	CHCHD7
cg00705568	chr3	125830411	-0.0428452	-4.24143	0.0395504	0.943862	1080	ALDH1L1
cg27086051	chr1	155178414	0.0352068	-4.2429	0.0396212	0.943869	1081	MTX1
cg12352426	chr7	27671215	0.0438366	-4.24377	0.0396634	0.943869	1082	HIBADH
cg11896587	chr19	39440734	0.03986	-4.24501	0.039723	0.943869	1083	SARS2
cg12374693	chr15	67812868	0.0834982	-4.2465	0.0397953	0.943869	1084	C15orf61
cg24640001	chr1	110527442	-0.0224621	-4.24666	0.0398031	0.943869	1085	AHCYL1
cg08970761	chr10	7829997	-0.0318173	-4.24921	0.0399265	0.943869	1086	ATP5F1C
cg15985972	chr13	100312143	0.0328207	-4.24932	0.0399321	0.943869	1087	CLYBL
cg07913190	chr10	88820237	0.0536474	-4.24962	0.0399464	0.943869	1088	GLUD1
cg24842578	chr11	64085738	-0.0227485	-4.25212	0.0400682	0.943869	1089	PRDX5
cg23308234	chr22	29965207	-0.0342715	-4.25261	0.0400923	0.943869	1090	NIPSNAP1
cg20090883	chr13	43659562	0.0247997	-4.25362	0.0401416	0.943869	1091	DNAJC15
cg12390358	chr8	145597459	-0.0530499	-4.25364	0.0401425	0.943869	1092	ADCK5
cg11731939	chr1	227128537	0.0495471	-4.25459	0.040189	0.943869	1093	COQ8A
cg17268758	chr13	100780551	-0.0483706	-4.2548	0.0401989	0.943869	1094	PCCA
cg00948102	chr17	73008738	-0.0383668	-4.25485	0.0402016	0.943869	1095	MRPL58
cg03232857	chr10	70999092	-0.0652699	-4.25493	0.0402055	0.943869	1096	HKDC1
cg10258875	chr9	131104314	-0.0347144	-4.25569	0.0402428	0.943869	1097	SLC27A4
cg13423151	chr9	107526487	0.0477171	-4.25631	0.0402729	0.943869	1098	NIPSNAP3B
cg22516733	chr7	2281617	0.034071	-4.25689	0.0403013	0.943869	1099	MRM2
cg20238089	chr10	120938643	0.0449402	-4.25744	0.0403287	0.943869	1100	PRDX3
cg14897802	chr19	19627085	0.0240608	-4.25773	0.0403428	0.943869	1101	NDUFA13
cg21762534	chr19	17580568	-0.0404496	-4.25801	0.0403563	0.943869	1102	SLC27A1
cg22209098	chr4	1831677	-0.0451835	-4.25898	0.0404042	0.944117	1103	LETM1
cg18230078	chr4	23789995	-0.0400238	-4.25971	0.0404402	0.944117	1104	PPARGC1A
cg11996390	chr2	227654510	0.027245	-4.26142	0.0405245	0.944772	1105	IRS1
cg14375772	chrX	120181969	-0.0768067	-4.26216	0.0405612	0.944772	1106	GLUD2
cg02543147	chr22	46593404	-0.0216585	-4.26382	0.040643	0.944772	1107	PPARA
cg01305045	chr17	29233673	0.0414739	-4.2644	0.0406717	0.944772	1108	TEFM
cg15419938	chr12	105454748	-0.0320866	-4.26531	0.0407171	0.944772	1109	ALDH1L2
cg26070540	chr20	30225666	0.0892615	-4.2662	0.0407611	0.944772	1110	COX4I2
cg01638397	chr17	79895311	0.0276588	-4.26661	0.0407813	0.944772	1111	PYCR1
cg00611751	chr3	100119298	-0.047165	-4.26756	0.0408285	0.944772	1112	TOMM70
cg08838522	chr3	126674038	-0.0369353	-4.26897	0.0408989	0.944772	1113	CHCHD6
cg14952000	chr19	8386621	-0.0196754	-4.27003	0.0409515	0.944772	1114	NDUFA7
cg12627897	chr5	141313806	0.0465024	-4.27026	0.0409633	0.944772	1115	DELE1
cg05602799	chr12	109487105	-0.0344796	-4.27051	0.0409754	0.944772	1116	USP30
cg15312223	chr8	30560719	-0.0388226	-4.27122	0.0410111	0.944772	1117	GSR
cg02428556	chr5	118873708	-0.044205	-4.27129	0.0410144	0.944772	1118	HSD17B4
cg16862315	chr17	7123138	-0.0321457	-4.27136	0.0410181	0.944772	1119	ACADVL
cg14922416	chr15	75226161	-0.0581841	-4.27418	0.0411595	0.944778	1120	COX5A
cg01416724	chr8	23429097	0.0341443	-4.27475	0.0411878	0.944778	1121	SLC25A37
cg00982680	chr2	44588811	0.045958	-4.27569	0.0412353	0.944778	1122	PREPL
cg00551847	chr2	170681586	0.040024	-4.2757	0.0412359	0.944778	1123	METTL5
cg08238317	chr8	104415947	-0.0441272	-4.27607	0.0412542	0.944778	1124	SLC25A32
cg12497298	chr1	20834501	0.0411225	-4.27648	0.0412748	0.944778	1125	MUL1
cg27309677	chr11	28129805	0.0416902	-4.27774	0.0413383	0.944778	1126	METTL15
cg07573085	chr4	1832536	0.0440127	-4.2798	0.0414421	0.944778	1127	LETM1
cg26138637	chr7	80236112	-0.0540221	-4.28034	0.0414696	0.944778	1128	CD36
cg17731486	chrX	100878793	0.0395134	-4.28068	0.0414868	0.944778	1129	ARMCX3
cg13431929	chr6	24666138	-0.0705539	-4.28077	0.0414914	0.944778	1130	ACOT13
cg12831429	chr18	12359959	-0.0774595	-4.28108	0.0415069	0.944778	1131	AFG3L2
cg04985324	chr14	96000921	0.0288237	-4.28244	0.0415759	0.944778	1132	GLRX5
cg24552815	chr14	58893950	0.0457456	-4.28262	0.0415849	0.944778	1133	TIMM9
cg08120389	chr17	19881268	-0.0544477	-4.28527	0.0417195	0.944778	1134	AKAP10
cg16619935	chr16	2037439	-0.0414743	-4.28596	0.0417546	0.944778	1135	GFER
cg18004314	chr1	36924392	0.0501915	-4.28673	0.0417938	0.944778	1136	MRPS15
cg00540348	chr20	34262717	-0.039738	-4.2868	0.0417974	0.944778	1137	NFS1
cg17333223	chr5	74063144	-0.0680931	-4.28758	0.0418374	0.944778	1138	GFM2
cg21022364	chr7	95948586	-0.0374536	-4.28784	0.0418506	0.944778	1139	SLC25A13
cg24136855	chr19	18654361	0.0315747	-4.28792	0.0418546	0.944778	1140	FKBP8
cg02755900	chr22	43518671	0.0504119	-4.289	0.0419099	0.944778	1141	BIK
cg14736373	chrX	77225753	-0.0443031	-4.29005	0.0419635	0.944778	1142	PGAM4
cg14533951	chr2	75897773	0.0281232	-4.29061	0.0419922	0.944778	1143	MRPL19
cg24929925	chr19	36643534	0.0594453	-4.29061	0.0419925	0.944778	1144	COX7A1
cg07769507	chr4	57844949	-0.0450834	-4.29165	0.0420456	0.944778	1145	NOA1
cg25494151	chr2	7006339	0.0491022	-4.292	0.0420633	0.944778	1146	CMPK2
cg18967713	chr6	160183504	0.0322387	-4.29204	0.0420656	0.944778	1147	ACAT2,SOD2
cg11802172	chr6	36953962	0.0299476	-4.29235	0.0420814	0.944778	1148	MTCH1
cg00958311	chr22	32021249	0.0369433	-4.29502	0.0422187	0.945722	1149	PISD
cg18106933	chr16	89600003	0.0340933	-4.29798	0.0423714	0.945722	1150	SPG7
cg25345603	chr1	6450174	-0.0563285	-4.29801	0.0423731	0.945722	1151	ACOT7
cg26945547	chr2	99797192	0.0483416	-4.2988	0.0424141	0.945722	1152	MRPL30
cg08867629	chr1	89445880	0.0288951	-4.29899	0.0424237	0.945722	1153	KYAT3
cg04893558	chr7	121783377	-0.0489398	-4.2999	0.042471	0.945722	1154	AASS
cg06646796	chr14	24104741	0.0365059	-4.30098	0.0425269	0.945722	1155	DHRS2
cg11771130	chr9	137331855	0.0596553	-4.30121	0.042539	0.945722	1156	RXRA
cg08116238	chr12	53693322	-0.044618	-4.30134	0.0425459	0.945722	1157	MYG1
cg15357894	chr11	72060992	0.0415605	-4.30173	0.0425661	0.945722	1158	CLPB
cg12960950	chr20	54937964	0.0242509	-4.30188	0.0425738	0.945722	1159	FAM210B
cg11663732	chr19	39422530	-0.0355106	-4.30235	0.0425982	0.945722	1160	SARS2,MRPS12
cg25358066	chr2	242695249	-0.0458503	-4.30239	0.0426004	0.945722	1161	D2HGDH
cg21930487	chr1	161172049	0.0491186	-4.30321	0.0426429	0.94585	1162	NDUFS2
cg12394550	chr1	47125401	-0.0405121	-4.30453	0.0427118	0.94642	1163	ATPAF1
cg06239037	chr3	38180103	0.0347092	-4.30574	0.0427747	0.94642	1164	ACAA1
cg16393899	chr6	5136301	0.0646232	-4.30581	0.0427787	0.94642	1165	LYRM4
cg02009256	chr12	56882326	-0.0243843	-4.30786	0.0428856	0.947971	1166	GLS2
cg01927901	chr17	13996337	0.0315455	-4.30911	0.0429513	0.948098	1167	COX10
cg08309519	chr11	62432494	-0.0572748	-4.30968	0.042981	0.948098	1168	CSKMT
cg26096979	chr2	201756553	0.0298014	-4.31015	0.0430057	0.948098	1169	NIF3L1
cg19658849	chrX	118533119	0.0453063	-4.31054	0.0430385	0.948098	1170	SLC25A43
cg20440888	chr11	72120324	0.0268041	-4.31164	0.0430843	0.948297	1171	CLPB
cg12432980	chr20	5987794	-0.0750702	-4.31325	0.0431688	0.949346	1172	CRLS1
cg12296644	chr1	145516322	0.0460483	-4.31395	0.0432061	0.949356	1173	PEX11B
cg14146407	chr11	111957628	-0.0438375	-4.31711	0.0433729	0.949604	1174	TIMM8B,SDHD
cg11183371	chr20	18122894	-0.0240758	-4.31733	0.0433848	0.949604	1175	PET117
cg00913949	chr1	217311511	0.0690949	-4.31991	0.0435218	0.949604	1176	ESRRG
cg26923611	chr9	140446258	-0.0351233	-4.32093	0.0435763	0.949604	1177	MRPL41
cg06564500	chr22	19892663	-0.0298846	-4.32224	0.0436458	0.949604	1178	TXNRD2
cg19305293	chr2	228190660	-0.0410993	-4.3224	0.0436546	0.949604	1179	MFF
cg26660102	chr2	173421617	-0.0423057	-4.32355	0.0437159	0.949604	1180	PDK1
cg18787420	chr20	30309466	-0.0596561	-4.32362	0.0437196	0.949604	1181	BCL2L1
cg18409845	chr10	94050143	-0.0363483	-4.32384	0.0437311	0.949604	1182	MARCHF5
cg23589976	chr7	44741172	0.0257816	-4.32534	0.0438118	0.949604	1183	OGDH
cg15971496	chr17	695156	0.0878883	-4.32588	0.0438404	0.949604	1184	MRM3
cg11800013	chr3	100119718	-0.0194514	-4.32624	0.0438601	0.949604	1185	TOMM70
cg14809220	chr12	81568669	-0.0428541	-4.32659	0.0438785	0.949604	1186	ACSS3
cg11216777	chr22	21321434	0.0442536	-4.32695	0.0438981	0.949604	1187	AIFM3
cg13558328	chr12	56109603	0.059184	-4.32719	0.0439107	0.949604	1188	BLOC1S1
cg07471018	chr4	46911550	-0.0467967	-4.32873	0.0439935	0.949604	1189	COX7B2
cg18865705	chr5	145176958	-0.0346265	-4.32876	0.0439954	0.949604	1190	PRELID2
cg16620032	chr19	46097075	-0.0787804	-4.32968	0.0440447	0.949604	1191	OPA3
cg11887015	chrX	77359083	0.0748873	-4.33027	0.0440767	0.949604	1192	PGK1
cg05544828	chr6	35395209	0.0316133	-4.3306	0.0440944	0.949604	1193	PPARD
cg03497431	chr4	84205712	-0.0246558	-4.33217	0.0441792	0.949604	1194	COQ2
cg25287413	chr4	185585751	0.0448238	-4.3323	0.0441862	0.949604	1195	PRIMPOL
cg08758927	chr11	126138785	-0.0219689	-4.3331	0.0442292	0.949604	1196	FOXRED1
cg07544899	chr10	104479373	-0.0569353	-4.33343	0.0442471	0.949604	1197	SFXN2
cg18526643	chr22	44389365	0.0554758	-4.33402	0.0442792	0.949604	1198	SAMM50
cg02602915	chr4	171011615	-0.0431939	-4.3342	0.0442891	0.949604	1199	AADAT
cg03753611	chrX	152990778	-0.0430479	-4.33498	0.0443311	0.949604	1200	ABCD1
cg02701726	chr17	48170728	0.0450055	-4.33556	0.0443626	0.949604	1201	PDK2
cg06393227	chr19	55866315	-0.0482193	-4.33606	0.0443896	0.949604	1202	COX6B2
cg21139772	chrX	19362100	0.0443627	-4.33629	0.0444021	0.949604	1203	PDHA1
cg20505924	chr11	65149988	0.0455104	-4.33722	0.0444531	0.949604	1204	SLC25A45
cg08451035	chr17	13972676	0.0296048	-4.33773	0.0444805	0.949604	1205	COX10
cg01594514	chr11	67374213	-0.058766	-4.33939	0.0445713	0.949604	1206	NDUFV1
cg06130277	chr17	27182318	0.0490176	-4.34116	0.0446675	0.949604	1207	ERAL1
cg13028619	chr2	70528533	0.039662	-4.34118	0.044669	0.949604	1208	FAM136A
cg06620390	chr8	10192943	0.0502613	-4.34138	0.04468	0.949604	1209	MSRA
cg10454315	chr4	152638050	-0.0425681	-4.34145	0.0446838	0.949604	1210	GATB
cg08445157	chr9	131123318	-0.0437992	-4.34154	0.0446884	0.949604	1211	SLC27A4
cg09219688	chr10	11789383	0.130532	-4.3423	0.0447299	0.949604	1212	ECHDC3
cg13568272	chr3	193391902	0.0304384	-4.34358	0.0448003	0.949604	1213	OPA1
cg03615953	chr7	27702850	0.0552764	-4.34359	0.0448717	0.949604	1216	HIBADH
cg14518346	chr13	100544910	-0.0267232	-4.34412	0.0448297	0.949604	1214	CLYBL
cg12745173	chr10	70266457	0.0489817	-4.34478	0.0448662	0.949604	1215	SLC25A16
cg26388669	chr11	64085725	-0.024939	-4.3451	0.0448837	0.949604	1217	PRDX5
cg10130162	chr3	52324257	-0.0584785	-4.34557	0.0449097	0.949604	1218	GLYCTK
cg16090192	chr5	74063324	0.0544699	-4.34562	0.0449122	0.949604	1219	GFM2
cg12809392	chr17	47492548	0.0430364	-4.34683	0.044979	0.94976	1220	PHB
cg04333867	chr14	24567446	0.0522848	-4.34709	0.0449933	0.94976	1221	PCK2
cg08992189	chr10	71075007	0.0465297	-4.34854	0.0450732	0.949921	1222	HK1
cg25627789	chr7	132694521	0.0449156	-4.34897	0.0450968	0.949921	1223	CHCHD3
cg16595404	chr10	12238160	-0.0432906	-4.34923	0.0451115	0.949921	1224	NUDT5
cg06861330	chr12	102090148	0.0255415	-4.35389	0.0453691	0.954074	1225	CHPT1
cg23089508	chr1	201923313	-0.0408937	-4.35413	0.0453827	0.954074	1226	TIMM17A
cg15383574	chr14	50779169	-0.0593509	-4.35556	0.045462	0.954341	1227	DMAC2L,L2HGDH
cg04352704	chr14	105239544	0.0524119	-4.3572	0.0455539	0.954341	1228	AKT1
cg03293513	chr16	1821253	0.0333936	-4.35723	0.0455553	0.954341	1229	NME3
cg09302724	chr19	11453754	0.0477171	-4.35756	0.0455741	0.954341	1230	TMEM205
cg01624763	chr12	81471194	0.0617223	-4.35831	0.0456155	0.954341	1231	ACSS3
cg05592263	chr8	125377292	-0.0370086	-4.35834	0.0456176	0.954341	1232	TMEM65
cg16064518	chr18	72920985	-0.0377683	-4.36008	0.0457148	0.955598	1233	ZADH2
cg10471609	chr4	146540404	0.0225487	-4.36126	0.0457808	0.956203	1234	MMAA
cg18449389	chr14	23776482	0.0271882	-4.36317	0.0458882	0.956385	1235	BCL2L2
cg05949667	chr11	134126504	0.0387665	-4.36413	0.0459422	0.956385	1236	ACAD8
cg16038183	chr8	37632894	0.028683	-4.36515	0.0459997	0.956385	1237	PLPBP
cg18386131	chr11	67797936	0.0410022	-4.36516	0.0460003	0.956385	1238	NDUFS8
cg17823561	chr1	55045839	0.0632731	-4.36524	0.046005	0.956385	1239	ACOT11
cg00053292	chr17	61678300	0.0426902	-4.36555	0.0460224	0.956385	1240	TACO1
cg27510988	chr12	133264725	0.0711511	-4.36644	0.0460724	0.956385	1241	PXMP2
cg13215288	chr16	70148264	0.033579	-4.36705	0.0461069	0.956385	1242	PDPR
cg12754671	chr1	161171876	-0.0840718	-4.36886	0.0462092	0.956385	1243	NDUFS2
cg23864823	chr1	151736255	0.0367526	-4.36927	0.0462325	0.956385	1244	MRPL9
cg07605135	chr2	26413715	-0.0457788	-4.37052	0.0463035	0.956385	1245	HADHA
cg19406040	chr1	110527169	-0.0530217	-4.37112	0.0463377	0.956385	1246	AHCYL1
cg18018313	chr2	227657192	-0.0337763	-4.37179	0.0463755	0.956385	1247	IRS1
cg24508475	chr1	53379056	-0.0352924	-4.37226	0.0464022	0.956385	1248	ECHDC2
cg17672639	chr8	23399008	0.0244624	-4.37285	0.0464358	0.956385	1249	SLC25A37
cg11385473	chr11	31530943	0.0548478	-4.37471	0.0465423	0.956385	1250	IMMP1L
cg12775659	chr16	58767126	-0.0562466	-4.37508	0.0465633	0.956385	1251	GOT2
cg23062149	chr1	53388487	-0.0225602	-4.37535	0.0465788	0.956385	1252	ECHDC2
cg06010382	chr10	94050903	0.0358066	-4.37741	0.0466966	0.956385	1253	MARCHF5
cg10718809	chr11	64087106	0.0244091	-4.37913	0.0467952	0.956385	1254	PRDX5
cg22720029	chr22	32058579	0.0770623	-4.37966	0.0468254	0.956385	1255	PISD
cg05751979	chr8	74883978	0.0483032	-4.38017	0.0468546	0.956385	1256	TMEM70
cg08767171	chr13	42491015	0.0499574	-4.38137	0.0469242	0.956385	1257	VWA8
cg22239167	chr2	224822509	0.0333641	-4.38139	0.0469252	0.956385	1258	MRPL44
cg08547601	chr4	89204953	-0.081397	-4.38175	0.0469459	0.956385	1259	PPM1K
cg15670020	chr13	24316209	-0.0534137	-4.3818	0.0469487	0.956385	1260	MIPEP
cg06143361	chr3	42845207	0.0393726	-4.38202	0.0469614	0.956385	1261	HIGD1A
cg20574550	chr3	125876169	-0.0310006	-4.38274	0.0470027	0.956385	1262	ALDH1L1
cg09231412	chr1	19924001	0.046977	-4.38359	0.0470518	0.956385	1263	MICOS10
cg02506753	chr1	1245184	0.0420213	-4.38379	0.0470633	0.956385	1264	PUSL1
cg17706894	chr5	130508859	0.0237424	-4.38404	0.0470777	0.956385	1265	HINT1,LYRM7
cg13038851	chr19	6434544	-0.0263858	-4.38539	0.047156	0.956385	1266	SLC25A41
cg07414462	chr3	67435589	-0.0270894	-4.3855	0.0471627	0.956385	1267	SUCLG2
cg01372605	chr12	50505957	0.0412679	-4.38701	0.0472496	0.956385	1268	COX14
cg03584363	chr17	43129629	-0.0398175	-4.38708	0.0472537	0.956385	1269	DCAKD
cg19768034	chr18	60837972	-0.0336477	-4.38742	0.0472738	0.956385	1270	BCL2
cg15106368	chr12	109592348	-0.0238615	-4.38758	0.047283	0.956385	1271	ACACB
cg12608633	chr10	101468959	0.0574988	-4.38895	0.0473625	0.956385	1272	COX15
cg19666256	chr6	30614422	0.057969	-4.38928	0.0473817	0.956385	1273	C6orf136
cg03984859	chr1	165668066	0.0286124	-4.39072	0.0474658	0.956385	1274	ALDH9A1
cg21058987	chr14	50778937	0.0296394	-4.39156	0.0475147	0.956385	1275	L2HGDH,DMAC2L
cg22055304	chr8	6565578	-0.0283566	-4.39158	0.0475158	0.956385	1276	AGPAT5
cg02890434	chr2	200819881	-0.0501986	-4.39184	0.0475308	0.956385	1277	C2orf69,MAIP1
cg11754370	chr16	1883142	-0.0345823	-4.39191	0.0475351	0.956385	1278	FAHD1
cg25896005	chr9	35815439	0.0361812	-4.39197	0.0475385	0.956385	1279	HINT2
cg00214970	chr2	229047701	-0.0393982	-4.39244	0.0475661	0.956385	1280	SPHKAP
cg24936500	chr2	233499637	-0.0591045	-4.39474	0.0477007	0.956385	1281	EFHD1
cg14813872	chr21	35479008	-0.0361372	-4.39531	0.0477337	0.956385	1282	MRPS6
cg09756992	chr14	24761958	0.0388354	-4.39584	0.0477651	0.956385	1283	DHRS1
cg04849470	chr8	145615932	-0.0517144	-4.39617	0.0477844	0.956385	1284	ADCK5
cg14467955	chr12	109490248	-0.0415054	-4.39796	0.0478893	0.956385	1285	USP30
cg23254346	chr17	12899395	-0.0315074	-4.39803	0.0478939	0.956385	1286	ELAC2
cg11734254	chr1	173455884	-0.0434113	-4.39858	0.0479381	0.956385	1289	PRDX6
cg07197374	chr1	149870687	-0.0286493	-4.3986	0.0479273	0.956385	1287	BOLA1
cg12390106	chr7	127433176	0.0408764	-4.39876	0.0479364	0.956385	1288	SND1
cg14972330	chr3	60003816	-0.0524057	-4.39911	0.0479571	0.956385	1290	FHIT
cg19516235	chr12	104682931	0.0266671	-4.39913	0.0479582	0.956385	1291	TXNRD1
cg10880995	chr3	57541826	0.0236321	-4.39938	0.0479729	0.956385	1292	PDE12
cg13595495	chr9	137279412	-0.0322476	-4.39948	0.0479788	0.956385	1293	RXRA
cg17103702	chr17	73901075	-0.0378695	-4.40229	0.0481451	0.957951	1294	MRPL38
cg00641810	chr19	1387198	0.0416781	-4.40243	0.0481533	0.957951	1295	NDUFS7
cg16502477	chr17	8196232	0.0231378	-4.40269	0.0481689	0.957951	1296	SLC25A35
cg23901967	chr17	36890321	-0.0406368	-4.40439	0.0482693	0.95876	1297	CISD3
cg21255097	chr1	45792306	-0.0562378	-4.40463	0.0482839	0.95876	1298	HPDL
cg27505260	chr21	45564049	-0.0632642	-4.40553	0.0483373	0.95908	1299	GATD3A
cg11449777	chr3	126450139	0.0551145	-4.40813	0.0484916	0.960596	1300	CHCHD6
cg02127980	chr9	137252116	0.0285614	-4.40831	0.0485023	0.960596	1301	RXRA
cg19226934	chr3	158362218	0.0251178	-4.41218	0.0487341	0.960596	1302	GFM1
cg02544392	chr7	40459219	0.0350224	-4.41273	0.0487666	0.960596	1303	SUGCT
cg05341053	chr10	6245051	-0.0370141	-4.41275	0.0487681	0.960596	1304	PFKFB3
cg02204096	chr10	1095228	-0.0231706	-4.41335	0.0488042	0.960596	1305	IDI1
cg01054332	chr6	4135482	-0.0434351	-4.41471	0.0488855	0.960596	1306	ECI2
cg10730750	chr12	58335017	-0.0341812	-4.41576	0.0489488	0.960596	1307	ATP23
cg04798796	chr10	88855483	-0.0441499	-4.41701	0.0490242	0.960596	1308	GLUD1
cg12298872	chr1	228352449	0.0504807	-4.41731	0.0490425	0.960596	1309	IBA57
cg08162284	chr8	10174536	-0.0476411	-4.41801	0.0490848	0.960596	1310	MSRA
cg26594445	chr11	64888605	0.0254476	-4.41853	0.0491162	0.960596	1311	MRPL49
cg26547124	chr12	104610544	-0.0265497	-4.41936	0.049166	0.960596	1312	TXNRD1
cg23668093	chr22	46547674	0.0309413	-4.42064	0.0492436	0.960596	1313	PPARA
cg05337019	chr1	16062361	0.0281479	-4.42144	0.0492922	0.960596	1314	SLC25A34
cg09123625	chr16	2097210	-0.0510733	-4.42231	0.0493446	0.960596	1315	NTHL1
cg01913024	chrX	129300230	-0.0522326	-4.42263	0.0493646	0.960596	1316	AIFM1
cg12233679	chr17	7298601	-0.0392648	-4.42271	0.0493691	0.960596	1317	PLSCR3
cg24903225	chr12	108956097	-0.0469238	-4.4233	0.0494052	0.960596	1318	ISCU
cg12396051	chr3	52231311	0.0381379	-4.42377	0.0494334	0.960596	1319	ALAS1
cg02996602	chr22	50647025	0.048225	-4.42411	0.0494546	0.960596	1320	SELENOO
cg09829755	chr11	66717718	-0.0289876	-4.42481	0.0494967	0.960596	1321	PC
cg18994254	chr10	104495290	-0.0473304	-4.42494	0.0495051	0.960596	1322	SFXN2
cg23956760	chr19	19178708	0.0497048	-4.4253	0.0495268	0.960596	1323	SLC25A42
cg09157973	chrX	47005511	-0.042662	-4.42603	0.0495713	0.960596	1324	NDUFB11
cg04917858	chr19	41947210	-0.0480821	-4.42604	0.049572	0.960596	1325	DMAC2
cg13689831	chr1	227175077	0.044499	-4.4271	0.0496366	0.960596	1326	COQ8A
cg02726808	chrX	38211886	-0.0585657	-4.42764	0.0496697	0.960596	1327	OTC
cg19518465	chr9	136574704	-0.035655	-4.42823	0.0497059	0.960596	1328	SARDH
cg15740437	chr3	122102855	0.0382026	-4.4308	0.0498636	0.960596	1329	CCDC58,FAM162A
cg15871209	chr1	161179073	0.0407085	-4.43101	0.0498763	0.960596	1330	NDUFS2
cg04881472	chr11	1973601	-0.0351881	-4.43268	0.0499788	0.960596	1331	MRPL23
cg09644986	chr12	6644356	0.0395833	-4.43496	0.0501196	0.960596	1332	GAPDH
cg00699941	chr2	86332848	-0.0416131	-4.43614	0.0501922	0.960596	1333	PTCD3
cg03707502	chr12	108957979	-0.0527572	-4.43615	0.0501931	0.960596	1334	ISCU
cg04728863	chr14	58863362	0.0312712	-4.43637	0.0502066	0.960596	1335	TOMM20L
cg18810517	chr14	77794706	0.0316222	-4.43733	0.0502662	0.960596	1336	GSTZ1
cg20189937	chr14	50780124	0.0592238	-4.43822	0.0503209	0.960596	1337	L2HGDH,DMAC2L
cg02169705	chr8	107606892	-0.0536583	-4.43852	0.0503395	0.960596	1338	OXR1
cg07151628	chr3	126610749	-0.0313289	-4.43853	0.0503403	0.960596	1339	CHCHD6
cg02462962	chr5	154320236	-0.0219962	-4.44031	0.0504506	0.960596	1340	MRPL22
cg10253780	chr18	60920306	0.0642282	-4.44085	0.0504845	0.960596	1341	BCL2
cg16909112	chr6	43656271	-0.0213875	-4.44254	0.0505893	0.960596	1342	MRPS18A
cg14500375	chr3	193310851	-0.0269317	-4.44369	0.0506616	0.960596	1343	OPA1
cg03657035	chr11	31502600	0.0275581	-4.44377	0.0506661	0.960596	1344	IMMP1L
cg19224278	chr15	101419017	0.0534868	-4.44391	0.0506751	0.960596	1345	ALDH1A3
cg04819846	chr5	78389591	-0.0565764	-4.44444	0.0507081	0.960596	1346	DMGDH
cg00822591	chr3	16306489	-0.0760109	-4.4449	0.050737	0.960596	1347	OXNAD1
cg06905970	chr19	41222748	-0.0381179	-4.44502	0.0507448	0.960596	1348	COQ8B
cg16730603	chr8	27372801	-0.0594396	-4.44518	0.0507545	0.960596	1349	EPHX2
cg21085625	chr2	120124643	-0.0465595	-4.44529	0.0507611	0.960596	1350	DBI
cg07338698	chr17	79895532	0.042097	-4.4454	0.0507683	0.960596	1351	PYCR1
cg21497947	chr16	89600081	0.0390363	-4.44543	0.0507704	0.960596	1352	SPG7
cg10909375	chr17	10602034	0.109865	-4.44608	0.050811	0.960596	1353	SCO1
cg27514342	chr2	63815620	0.0276525	-4.44611	0.0508126	0.960596	1354	MDH1
cg00858027	chr10	135209826	-0.0225938	-4.44625	0.0508216	0.960596	1355	MTG1
cg13988995	chr13	111340350	-0.0244889	-4.44629	0.0508237	0.960596	1356	CARS2
cg20967006	chr1	52343400	-0.0597917	-4.44661	0.050844	0.960596	1357	NRDC
cg14775474	chr17	8192005	-0.0530519	-4.44768	0.0509114	0.960596	1358	SLC25A35
cg05441253	chr1	165668242	-0.0464706	-4.44913	0.0510024	0.960596	1359	ALDH9A1
cg05066484	chr10	120917718	0.0381361	-4.44931	0.0510136	0.960596	1360	SFXN4
cg17010664	chr1	12374269	-0.0491813	-4.44994	0.0510531	0.960596	1361	VPS13D
cg10639933	chr3	39426101	0.0748178	-4.45014	0.0510659	0.960596	1362	SLC25A38
cg10973762	chr15	48625931	-0.049255	-4.4511	0.051126	0.960596	1363	DUT
cg21667939	chr3	100105109	-0.0237027	-4.45165	0.0511606	0.960596	1364	TOMM70
cg03205208	chr10	7830848	0.0532629	-4.45228	0.0512005	0.960596	1365	ATP5F1C
cg10724984	chr8	37635737	-0.0304374	-4.45261	0.0512217	0.960596	1366	PLPBP
cg02570774	chr12	111021577	-0.0627153	-4.45274	0.0512298	0.960596	1367	PPTC7
cg09856410	chr20	34287384	0.0272217	-4.45303	0.0512483	0.960596	1368	ROMO1,NFS1
cg07742718	chr16	30064149	-0.0743525	-4.45389	0.0513022	0.960596	1369	ALDOA
cg02631680	chr6	44094852	-0.0527924	-4.45395	0.0513061	0.960596	1370	MRPL14
cg21976229	chr6	5133365	0.0787783	-4.45399	0.051309	0.960596	1371	LYRM4
cg21164355	chr20	31989502	-0.0384046	-4.45502	0.0513742	0.960596	1372	CDK5RAP1
cg22992797	chr1	213181989	0.140788	-4.45516	0.0513829	0.960596	1373	ANGEL2
cg11590998	chr2	200775787	0.0391077	-4.45631	0.0514559	0.960596	1374	C2orf69
cg05898978	chr12	56669803	0.0333085	-4.45684	0.0514896	0.960596	1375	CS
cg22402545	chr10	27443392	0.0288231	-4.45753	0.0515331	0.960596	1376	YME1L1
cg10994292	chr5	110074295	-0.0378621	-4.45781	0.051551	0.960596	1377	SLC25A46
cg16665335	chr5	205775	-0.0460407	-4.45793	0.0515588	0.960596	1378	CCDC127
cg08970330	chr11	62432645	-0.0210163	-4.4581	0.0515696	0.960596	1379	CSKMT
cg17063885	chr1	94946027	-0.0292513	-4.45839	0.0515878	0.960596	1380	ABCD3
cg14446709	chr11	72315744	-0.0362829	-4.45857	0.0515991	0.960596	1381	PDE2A
cg19134374	chr14	58862337	0.0395293	-4.4588	0.0516142	0.960596	1382	TOMM20L
cg21403089	chr7	108166784	-0.0414707	-4.45974	0.0516742	0.960596	1383	PNPLA8
cg14930642	chr15	45927921	0.0517773	-4.46001	0.0516911	0.960596	1384	SQOR
cg08328483	chr16	31119196	-0.0509724	-4.46035	0.0517127	0.960596	1385	BCKDK
cg26035489	chr22	30164162	-0.0400577	-4.46076	0.051739	0.960596	1386	UQCR10
cg10039466	chr20	25027719	-0.0470806	-4.46171	0.0517999	0.960596	1387	ACSS1
cg02389942	chr5	41869679	-0.13011	-4.46193	0.0518137	0.960596	1388	OXCT1
cg07072927	chr22	18257464	-0.0273061	-4.46222	0.0518323	0.960596	1389	BID
cg20203469	chr11	134126284	0.0525857	-4.46252	0.0518516	0.960596	1390	ACAD8
cg02802514	chr6	33173134	-0.0362786	-4.46285	0.0518725	0.960596	1391	HSD17B8
cg19018267	chr10	13341332	0.0437672	-4.46333	0.0519034	0.960596	1392	PHYH
cg05536840	chrX	24511755	0.0642309	-4.46466	0.0519884	0.960596	1393	PDK3
cg22020299	chr6	44088275	0.0355146	-4.46604	0.0520773	0.960596	1394	MRPL14
cg05221465	chr7	73150861	0.0401548	-4.46649	0.0521063	0.960596	1395	ABHD11
cg16933591	chr3	52321651	-0.0420177	-4.46745	0.0521683	0.960596	1396	GLYCTK
cg00319034	chr6	162670883	-0.0742362	-4.4675	0.0521714	0.960596	1397	PRKN
cg15696376	chr19	1605678	-0.0255282	-4.46821	0.0522168	0.960596	1398	UQCR11
cg24254271	chr18	12376539	0.0525327	-4.46891	0.0522622	0.960596	1399	AFG3L2
cg10100767	chr14	105246561	0.0825157	-4.46911	0.0522748	0.960596	1400	AKT1
cg22163607	chr6	160183615	0.0535766	-4.47013	0.052341	0.960596	1401	ACAT2,SOD2
cg14808521	chr17	685420	-0.0206578	-4.47044	0.0525462	0.960596	1409	GLOD4,MRM3
cg12213850	chr10	71157272	-0.0328088	-4.47045	0.0523616	0.960596	1402	HK1
cg21667244	chr13	111281324	0.0368821	-4.47163	0.052438	0.960596	1403	NAXD
cg01412654	chr3	12328084	0.0475089	-4.47182	0.0524503	0.960596	1404	PPARG
cg10446968	chr2	172750661	-0.0417131	-4.47183	0.0524508	0.960596	1405	SLC25A12
cg10200291	chr5	126409007	-0.0602468	-4.47234	0.052484	0.960596	1406	C5orf63
cg01091675	chr7	140396691	-0.0303607	-4.47279	0.0525129	0.960596	1407	NDUFB2
cg04701317	chr19	10427639	0.0398362	-4.47308	0.0525317	0.960596	1408	FDX2
cg18768509	chr17	4844136	0.0323683	-4.47377	0.0525768	0.960596	1410	SLC25A11
cg09800519	chr9	137218286	-0.0501875	-4.47441	0.0526183	0.960596	1411	RXRA
cg21920570	chr11	63766787	0.0412938	-4.47474	0.0526394	0.960596	1412	MACROD1
cg14296049	chr22	24108140	-0.0597328	-4.47509	0.0526624	0.960596	1413	CHCHD10
cg20964256	chr4	146540759	-0.0414476	-4.47613	0.0527301	0.960819	1414	MMAA
cg12621765	chr11	73714003	-0.0616377	-4.47779	0.0528386	0.960819	1415	UCP3
cg05500549	chr2	84686926	0.033175	-4.47838	0.0528771	0.960819	1416	SUCLG1
cg15544637	chr10	89513069	0.033281	-4.47842	0.0528793	0.960819	1417	ATAD1
cg11878619	chr8	75262672	0.0294773	-4.47856	0.0528886	0.960819	1418	GDAP1
cg10252086	chr19	5719823	-0.0202837	-4.47871	0.0528984	0.960819	1419	LONP1
cg16605823	chr2	219648146	-0.0251853	-4.47948	0.0529491	0.961063	1420	CYP27A1
cg03148927	chr3	45558093	0.0415411	-4.48033	0.0530044	0.961391	1421	LARS2
cg10182531	chr6	30585801	-0.0366284	-4.48139	0.0530758	0.961795	1422	MRPS18B
cg19035575	chr3	139063215	0.0519121	-4.48211	0.0531211	0.961795	1423	MRPS22
cg11126351	chr14	35594356	-0.0374151	-4.48238	0.0531387	0.961795	1424	PRORP
cg11411659	chr6	43656874	-0.0290545	-4.48321	0.0531935	0.961967	1425	MRPS18A
cg09553581	chr1	165603689	0.0281246	-4.48553	0.0533459	0.961967	1426	MGST3
cg15492104	chr14	74417249	-0.037688	-4.48563	0.0533531	0.961967	1427	COQ6
cg04860285	chr3	126647978	-0.0387745	-4.48593	0.0533726	0.961967	1428	CHCHD6
cg22207900	chr11	64072031	-0.062518	-4.48602	0.0533783	0.961967	1429	ESRRA
cg24205792	chr17	4843533	-0.0226662	-4.48682	0.0534312	0.961967	1430	SLC25A11
cg12105108	chr18	2571648	0.0330724	-4.48688	0.053435	0.961967	1431	METTL4
cg19401923	chr2	75873790	0.051802	-4.48705	0.0534467	0.961967	1432	MRPL19
cg24692861	chr3	155524344	0.0322852	-4.48937	0.0536	0.962952	1433	C3orf33
cg09011401	chr1	216770086	-0.0755133	-4.48954	0.053611	0.962952	1434	ESRRG
cg14914337	chr1	8938116	-0.040244	-4.48962	0.0536168	0.962952	1435	ENO1
cg00483503	chr17	42084612	-0.0436648	-4.49062	0.0536828	0.962952	1436	NAGS
cg25393792	chr7	95951712	-0.0591891	-4.49091	0.053702	0.962952	1437	SLC25A13
cg10849291	chr19	13001727	0.0413609	-4.49126	0.0537257	0.962952	1438	GCDH
cg27061903	chr6	75953751	0.0395144	-4.49498	0.0539731	0.965663	1439	COX7A2
cg00671229	chrX	154294345	0.0828362	-4.49502	0.0539761	0.965663	1440	CMC4
cg02102483	chr12	133263944	0.0228065	-4.49751	0.0541424	0.965663	1441	PXMP2
cg17301850	chr22	41311852	0.0229306	-4.49758	0.054147	0.965663	1442	XPNPEP3
cg02752934	chr1	155658142	0.0487155	-4.49816	0.054186	0.965663	1443	DAP3
cg07176692	chr1	113500329	-0.0577819	-4.49822	0.0541951	0.965663	1444	SLC16A1
cg20610269	chr3	49058873	-0.0277491	-4.49874	0.054225	0.965663	1445	NDUFAF3
cg03183877	chr10	27444699	0.0509377	-4.49875	0.0542258	0.965663	1446	YME1L1
cg21098147	chr10	12110962	-0.0290565	-4.50166	0.0544211	0.965663	1447	DHTKD1
cg21472835	chr4	46874750	-0.0360717	-4.50198	0.0544426	0.965663	1448	COX7B2
cg09581791	chr11	64780701	0.0494844	-4.5029	0.0545046	0.965663	1449	ARL2
cg16067781	chr12	57039048	0.0438663	-4.5034	0.0545383	0.965663	1450	ATP5F1B
cg26562532	chr19	55864365	0.103722	-4.50365	0.054555	0.965663	1451	COX6B2
cg10192145	chr6	44268274	-0.0331344	-4.50478	0.0546315	0.965663	1452	AARS2
cg17737141	chr1	173793901	-0.0416034	-4.50493	0.0546418	0.965663	1453	DARS2
cg19250304	chr10	3215771	0.110281	-4.50531	0.0546678	0.965663	1454	PITRM1
cg02316735	chr19	17449042	-0.0367871	-4.50611	0.0547214	0.965663	1455	GTPBP3
cg08574758	chr4	666278	-0.043783	-4.50614	0.0547239	0.965663	1456	ATP5ME
cg06422139	chr5	218073	-0.0262049	-4.50759	0.0548222	0.965663	1457	CCDC127,SDHA
cg25970082	chr1	119683285	-0.0478629	-4.50879	0.0549036	0.965663	1458	WARS2
cg04534732	chr7	127599807	-0.0268312	-4.50925	0.0549345	0.965663	1459	SND1
cg15335915	chr4	39474078	0.0640954	-4.50935	0.0549414	0.965663	1460	LIAS
cg12364295	chr4	89205862	-0.0322867	-4.51097	0.0550519	0.965663	1461	PPM1K
cg22883712	chr20	6015349	0.0328722	-4.51194	0.0551184	0.965663	1462	CRLS1
cg03822645	chr7	95803300	0.0431706	-4.51214	0.0551319	0.965663	1463	SLC25A13
cg11148207	chr6	30617675	0.0400107	-4.51258	0.0551619	0.965663	1464	C6orf136
cg24706932	chr2	113342101	-0.0272228	-4.51262	0.0551646	0.965663	1465	CHCHD5
cg02222361	chr6	151325685	0.0461623	-4.51267	0.0551678	0.965663	1466	MTHFD1L
cg25631650	chr19	633157	-0.0309272	-4.51319	0.0552033	0.965663	1467	POLRMT
cg14999291	chr3	39424712	0.0383868	-4.51356	0.0552284	0.965663	1468	SLC25A38
cg09588628	chr8	38242852	0.0535151	-4.51357	0.0552291	0.965663	1469	LETM2
cg23092798	chr10	101372467	-0.0424734	-4.5137	0.0552384	0.965663	1470	SLC25A28
cg14365043	chr3	131222488	0.0411568	-4.51623	0.0554115	0.965663	1471	MRPL3
cg03178820	chr2	190627986	0.0498743	-4.51698	0.0554631	0.965663	1472	OSGEPL1
cg08277521	chr7	44662793	-0.0551626	-4.51705	0.0554679	0.965663	1473	OGDH
cg19996418	chr8	145737578	0.0502951	-4.5172	0.0554785	0.965663	1474	RECQL4
cg18051889	chr17	53046101	-0.0415823	-4.51725	0.0554817	0.965663	1475	COX11
cg15330017	chr4	108910072	0.0284402	-4.51753	0.0555007	0.965663	1476	HADH
cg21400885	chr11	68567699	-0.0275577	-4.51826	0.0555512	0.965663	1477	CPT1A
cg12228229	chr17	7122261	0.0374763	-4.51871	0.0555819	0.965663	1478	ACADVL
cg07969134	chr1	145523488	0.0450178	-4.51891	0.0555957	0.965663	1479	PEX11B
cg03607485	chr3	100057581	-0.0364594	-4.519	0.0556022	0.965663	1480	NIT2
cg06656240	chr17	76412890	0.0397294	-4.51944	0.0556324	0.965663	1481	PGS1
cg23837612	chr13	100753357	-0.0309397	-4.5207	0.0557193	0.965663	1482	PCCA
cg04285399	chr19	13225784	0.0657512	-4.52167	0.0557866	0.965663	1483	TRMT1
cg08172212	chr2	228970046	-0.0299316	-4.52192	0.0558039	0.965663	1484	SPHKAP
cg00815325	chr19	5691899	-0.0301752	-4.52299	0.0558778	0.965663	1485	LONP1
cg19875106	chr18	60859903	0.0418383	-4.52425	0.055965	0.965663	1486	BCL2
cg08733374	chr14	37640922	0.0630423	-4.52504	0.0560197	0.965663	1487	SLC25A21
cg25094563	chr13	100801876	-0.0267609	-4.52509	0.0560235	0.965663	1488	PCCA
cg05830758	chr2	3606519	0.0473526	-4.52575	0.0560694	0.965663	1489	RNASEH1
cg26217832	chr6	161638008	-0.0462427	-4.52605	0.0560902	0.965663	1490	AGPAT4
cg24642487	chr10	94239403	0.033031	-4.52662	0.0561296	0.965663	1491	IDE
cg05742564	chr16	23568708	-0.0493684	-4.52687	0.0561472	0.965663	1492	EARS2
cg03156115	chr3	28283456	0.0498615	-4.52699	0.0561558	0.965663	1493	CMC1
cg02451213	chrX	118532775	-0.0496116	-4.52801	0.0562265	0.965663	1494	SLC25A43
cg01050106	chr5	60254699	-0.0376006	-4.52822	0.0562416	0.965663	1495	NDUFAF2
cg21785281	chr5	34008663	-0.0403766	-4.52825	0.0562437	0.965663	1496	AMACR
cg21687300	chr1	52284363	0.0203316	-4.52943	0.0563259	0.965663	1497	NRDC
cg23916626	chr7	40586852	-0.0243281	-4.53079	0.056421	0.965663	1498	SUGCT
cg07068054	chr7	123240932	0.0234846	-4.53084	0.0564246	0.965663	1499	NDUFA5
cg10200164	chr3	61238087	0.0449653	-4.53116	0.0564466	0.965663	1500	FHIT
cg20422120	chr10	1088372	-0.0576241	-4.53124	0.0564527	0.965663	1501	IDI1
cg26218466	chr11	1968643	0.0235684	-4.53192	0.0564997	0.965663	1502	MRPL23
cg25691754	chr5	140027351	-0.0274282	-4.53261	0.0565485	0.965663	1503	NDUFA2
cg10548963	chr16	68099036	0.0365205	-4.53373	0.0566273	0.965663	1504	DUS2
cg08215575	chr2	96874731	-0.0194321	-4.53385	0.0566353	0.965663	1505	STARD7
cg15505251	chr18	43685324	-0.0439436	-4.53417	0.0566576	0.965663	1506	ATP5F1A
cg18470886	chr6	160179921	0.0291253	-4.53435	0.0566702	0.965663	1507	ACAT2,SOD2
cg10794027	chr4	159601920	-0.0371437	-4.53514	0.0567262	0.965663	1508	ETFDH
cg11823624	chr7	150778724	-0.0395633	-4.53611	0.0567947	0.965663	1509	FASTK
cg24997202	chr1	228353591	-0.0357901	-4.53672	0.0568374	0.965663	1510	IBA57
cg22318792	chr13	43682146	-0.0215937	-4.53746	0.0568898	0.965663	1511	DNAJC15
cg11636557	chr17	40714701	-0.033472	-4.53803	0.0569302	0.965663	1512	COASY
cg06924873	chr2	172943770	-0.0488273	-4.53874	0.0569798	0.965663	1513	METAP1D
cg03446886	chr13	100842451	0.0411358	-4.5407	0.057119	0.965663	1514	PCCA
cg23739910	chr17	42081594	-0.032213	-4.5425	0.0572463	0.965663	1515	NAGS
cg12416033	chr19	36484731	0.0915717	-4.54332	0.0573051	0.965663	1516	SDHAF1
cg15298607	chr9	130865618	0.0397437	-4.54418	0.0573662	0.965663	1517	SLC25A25
cg00747928	chr11	78181115	0.0444437	-4.54422	0.057369	0.965663	1518	NARS2
cg07217625	chr2	29093807	0.0402751	-4.54436	0.0573791	0.965663	1519	TRMT61B
cg00704872	chr19	39463581	-0.0256276	-4.54452	0.05739	0.965663	1520	SARS2
cg18763727	chr19	41920834	0.0314404	-4.54577	0.0574792	0.965663	1521	BCKDHA
cg09036203	chr17	35715797	-0.0426894	-4.54607	0.0575006	0.965663	1522	ACACA
cg20364660	chr11	110301606	0.0591826	-4.54628	0.0575156	0.965663	1523	FDX1
cg20785248	chr5	6626978	0.0298628	-4.54698	0.0575662	0.965663	1524	NSUN2
cg12187624	chr19	13226110	0.038445	-4.5477	0.0576176	0.965663	1525	TRMT1
cg14918928	chr7	111029120	-0.0358336	-4.54806	0.057643	0.965663	1526	IMMP2L
cg04215256	chr5	43603146	0.0336748	-4.5482	0.0576529	0.965663	1527	NNT
cg14548240	chr19	54605194	0.0584442	-4.54825	0.0576566	0.965663	1528	NDUFA3
cg27161589	chr20	2645127	0.077407	-4.54832	0.0576617	0.965663	1529	IDH3B
cg24821610	chr9	131873800	-0.0351651	-4.54844	0.0576703	0.965663	1530	CRAT
cg11237362	chr1	94888188	0.0259013	-4.54883	0.057698	0.965663	1531	ABCD3
cg27638168	chr17	19644741	-0.033956	-4.5504	0.0578108	0.965663	1532	ALDH3A1
cg22593177	chr10	82174376	-0.0365699	-4.55072	0.057834	0.965663	1533	PRXL2A
cg08957018	chr22	42487540	0.0472279	-4.55095	0.0578507	0.965663	1534	NDUFA6
cg07414270	chr10	71151778	-0.0389861	-4.5511	0.0578612	0.965663	1535	HK1
cg07649216	chr17	48179349	0.0496603	-4.55128	0.0578741	0.965663	1536	PDK2
cg03099697	chr11	28130838	0.026551	-4.55174	0.0579072	0.965663	1537	METTL15
cg02787709	chr8	87498831	-0.0244149	-4.55207	0.0580835	0.965663	1542	RMDN1
cg12206246	chr18	12520639	-0.0241623	-4.55208	0.0579316	0.965663	1538	SPIRE1
cg10938486	chr16	20420716	-0.0403867	-4.55229	0.0579468	0.965663	1539	ACSM5
cg11372337	chr13	101134229	0.0264215	-4.55265	0.0579726	0.965663	1540	PCCA
cg06605299	chr8	104426604	0.0329112	-4.55281	0.057984	0.965663	1541	SLC25A32
cg05660106	chr1	15850417	0.146016	-4.55427	0.0589393	0.965663	1569	CASP9
cg25479468	chr19	17416367	-0.0226652	-4.5545	0.0581063	0.965663	1543	MRPL34
cg19287179	chrX	19378634	-0.0523163	-4.55468	0.058137	0.965663	1544	PDHA1
cg10611516	chr10	6245102	0.030675	-4.55549	0.0581775	0.965663	1545	PFKFB3
cg24831427	chr6	99842353	0.0544494	-4.5556	0.0581853	0.965663	1546	COQ3
cg16445842	chr18	60986860	0.0414153	-4.55566	0.0581897	0.965663	1547	BCL2
cg24718870	chr17	7298206	-0.0493315	-4.556	0.0582148	0.965663	1548	PLSCR3
cg10606534	chr16	66914374	0.0396158	-4.55626	0.0582337	0.965663	1549	PDP2
cg06577466	chr10	70220992	-0.0372726	-4.55738	0.0583365	0.965663	1551	DNA2
cg14168975	chrX	55057838	-0.0649716	-4.55748	0.0583219	0.965663	1550	ALAS2
cg02640572	chr16	30075788	-0.0343674	-4.55804	0.0583624	0.965663	1552	ALDOA
cg01931179	chr4	185570822	0.0421346	-4.55898	0.0584302	0.965663	1553	CASP3
cg13800875	chr3	9796443	0.0281171	-4.55904	0.0584348	0.965663	1554	OGG1
cg13568218	chr6	151774069	0.0344425	-4.5599	0.0584976	0.965663	1555	RMND1
cg14736651	chr5	78448007	-0.0257212	-4.55994	0.0585	0.965663	1556	DMGDH
cg12178147	chr12	109576929	-0.0337201	-4.56014	0.0585147	0.965663	1557	ACACB
cg11097651	chr5	134240233	-0.0363409	-4.56076	0.0585597	0.965663	1558	PCBD2
cg00704126	chr2	55496004	-0.0663003	-4.56221	0.0586654	0.965663	1559	MTIF2
cg00151919	chr13	41363245	0.0405724	-4.56258	0.0586927	0.965663	1560	SLC25A15
cg19170018	chr7	140715555	-0.05139	-4.56277	0.0587061	0.965663	1561	MRPS33
cg07547695	chr2	111881075	0.0254591	-4.56297	0.0587211	0.965663	1562	BCL2L11
cg23361265	chr17	15917660	0.0469255	-4.56382	0.0587829	0.965663	1563	TTC19
cg16051589	chr9	5438508	-0.0602667	-4.56415	0.0588074	0.965663	1564	PLGRKT
cg26976064	chr6	24498657	-0.0454175	-4.56482	0.0588563	0.965663	1565	ALDH5A1
cg06167953	chr11	86170558	0.0391828	-4.56482	0.0588564	0.965663	1566	ME3
cg14191571	chr2	157330982	0.0508106	-4.5649	0.0588618	0.965663	1567	GPD2
cg06169597	chr19	619447	-0.0373504	-4.56517	0.0588816	0.965663	1568	POLRMT
cg02496808	chr1	167905687	0.0449884	-4.566	0.0589423	0.965663	1570	MPC2
cg27533999	chr3	67691965	-0.0451471	-4.56608	0.0589489	0.965663	1571	SUCLG2
cg10033806	chr2	211457066	-0.0450701	-4.56692	0.0590104	0.965663	1572	CPS1
cg03407228	chr22	18921705	-0.036368	-4.56802	0.0590909	0.965663	1573	PRODH
cg19283840	chr8	67344642	0.0413958	-4.56957	0.0592047	0.965663	1574	ADHFE1
cg18780147	chr1	165622987	-0.0456951	-4.56976	0.0592191	0.965663	1575	MGST3
cg17116120	chr20	30225681	0.101779	-4.57132	0.0593343	0.965663	1576	COX4I2
cg17611046	chr6	5672954	0.0289961	-4.5719	0.0593769	0.965663	1577	FARS2
cg06378607	chr12	132426436	0.0345088	-4.57216	0.0593964	0.965663	1578	PUS1
cg09190038	chr14	78397296	0.0403054	-4.57245	0.0594172	0.965663	1579	ADCK1
cg00716819	chr10	71882625	0.0280378	-4.57296	0.0594552	0.965663	1580	AIFM2
cg13699994	chr11	72354839	-0.0410645	-4.57425	0.0595505	0.965663	1581	PDE2A
cg24058451	chr15	45977075	-0.0302278	-4.57455	0.059573	0.965663	1582	SQOR
cg13336967	chr9	6552612	-0.0327543	-4.57487	0.0595969	0.965663	1583	GLDC
cg06587054	chr3	183602662	-0.0216369	-4.57532	0.0596297	0.965663	1584	PARL
cg09495855	chr8	10192355	0.050219	-4.57617	0.0596934	0.965663	1585	MSRA
cg05009464	chr12	58196096	0.0506425	-4.57619	0.059695	0.965663	1586	TSFM
cg20184106	chr3	25831402	-0.0361509	-4.57646	0.0597149	0.965663	1587	OXSM
cg11906176	chr10	76970489	0.027305	-4.57688	0.059746	0.965663	1588	VDAC2
cg09487570	chr6	42185763	-0.042823	-4.57721	0.0597701	0.965663	1589	MRPS10
cg14563658	chr15	80254684	0.0549584	-4.57729	0.0597765	0.965663	1590	BCL2A1
cg16224902	chr12	48513167	0.0583755	-4.57733	0.0597795	0.965663	1591	PFKM
cg23728867	chr1	12304452	0.0279093	-4.57753	0.0597941	0.965663	1592	VPS13D
cg12438037	chr9	138393570	-0.0531709	-4.57836	0.0598561	0.965663	1593	MRPS2
cg10006173	chr11	73688070	-0.0457075	-4.57898	0.0599019	0.965663	1594	UCP2
cg23637907	chr3	52569135	-0.0339281	-4.5792	0.0599184	0.965663	1595	NT5DC2
cg24060102	chr11	119044487	0.038347	-4.5804	0.0600083	0.965663	1596	NLRX1
cg12656805	chr1	15844762	-0.0270632	-4.58044	0.0600115	0.965663	1597	CASP9
cg18350923	chr3	132320114	-0.0387154	-4.58285	0.0601919	0.965663	1598	ACAD11
cg17440077	chr20	18122816	-0.0253034	-4.5838	0.0602629	0.965663	1599	PET117
cg07914629	chr2	44589600	0.0364901	-4.58424	0.0602956	0.965663	1600	PREPL
cg16162611	chr6	84232599	-0.0402388	-4.58437	0.060306	0.965663	1601	PRSS35
cg04799588	chr10	6263484	0.0175543	-4.58561	0.0603986	0.965663	1602	PFKFB3
cg00734966	chr11	34490888	0.0390311	-4.58657	0.0604709	0.965663	1603	CAT
cg12754953	chr1	165656459	-0.0436891	-4.58682	0.0604897	0.965663	1604	ALDH9A1
cg08486160	chr11	66631259	0.0556153	-4.5872	0.0605188	0.965663	1605	PC
cg01878214	chr7	45145334	-0.0383783	-4.58806	0.0605835	0.965663	1606	TBRG4
cg01918428	chr10	113943656	0.0319487	-4.58813	0.0605889	0.965663	1607	GPAM
cg17597195	chr11	85339608	-0.0475257	-4.5909	0.0607979	0.965663	1608	TMEM126B
cg24034412	chr19	49122294	-0.0477838	-4.59109	0.0608125	0.965663	1609	SPHK2
cg03198275	chr3	126423056	-0.0186932	-4.5916	0.0608515	0.965663	1610	CHCHD6
cg00742248	chr14	37532700	-0.0361528	-4.59231	0.0609049	0.965663	1611	SLC25A21
cg10457689	chr8	66621696	-0.028747	-4.59265	0.0609312	0.965663	1612	MTFR1
cg04190475	chr6	5145071	0.0431902	-4.59309	0.0609643	0.965663	1613	LYRM4
cg06401114	chr19	19627257	-0.0403784	-4.59343	0.06099	0.965663	1614	NDUFA13
cg10414350	chr8	10210282	-0.032452	-4.59347	0.0609933	0.965663	1615	MSRA
cg10972431	chr13	100258753	-0.0373418	-4.59352	0.060997	0.965663	1616	CLYBL
cg08397794	chr16	57480110	0.031151	-4.59402	0.0610353	0.965663	1617	COQ9
cg22473973	chr10	133794911	-0.0465465	-4.59408	0.0610393	0.965663	1618	BNIP3
cg05507546	chr6	33172208	0.0631725	-4.59485	0.0610982	0.965663	1619	HSD17B8
cg18345844	chr7	140400218	-0.0268257	-4.59531	0.0611332	0.965663	1620	NDUFB2
cg19104399	chr8	37619155	0.0277586	-4.59668	0.061238	0.965663	1621	PLPBP
cg26476228	chr14	37445486	-0.0538337	-4.59669	0.0612386	0.965663	1622	SLC25A21
cg05864111	chr1	228296012	-0.0436447	-4.59722	0.0612787	0.965663	1623	MRPL55
cg16910124	chr1	220964827	0.0350986	-4.59726	0.0612822	0.965663	1624	MTARC1
cg05131957	chr20	5986808	-0.0470426	-4.59823	0.061356	0.965663	1625	CRLS1
cg16326609	chr14	70883772	0.0320047	-4.59869	0.0613917	0.965663	1626	SYNJ2BP
cg00180012	chr6	108615929	0.0422521	-4.59883	0.0614023	0.965663	1627	AFG1L
cg20013563	chr22	19905221	0.0920069	-4.59898	0.0614136	0.965663	1628	TXNRD2
cg15496985	chr2	99771231	0.0405842	-4.6012	0.0615839	0.965663	1629	LIPT1,MRPL30
cg22998145	chr19	49122829	-0.0398764	-4.60169	0.0616217	0.965663	1630	SPHK2
cg21351392	chr6	161607487	-0.209339	-4.60175	0.0616263	0.965663	1631	AGPAT4
cg24403968	chr22	36877706	0.0272198	-4.60181	0.061631	0.965663	1632	TXN2
cg15341579	chr7	74486465	0.0386787	-4.60338	0.0617517	0.965663	1633	RCC1L
cg07867052	chr10	105156272	0.0323346	-4.60555	0.0619189	0.965663	1634	ATP5MD
cg10406751	chr3	100053950	-0.0375844	-4.60638	0.061983	0.965663	1635	NIT2
cg13643794	chr7	123241154	0.0358689	-4.60707	0.0620364	0.965663	1636	NDUFA5
cg09290120	chr2	157291759	0.0552827	-4.60718	0.0620448	0.965663	1637	GPD2
cg00399115	chr16	20911682	-0.044719	-4.6075	0.0620698	0.965663	1638	LYRM1
cg21930399	chr1	94883754	0.0203984	-4.60871	0.0621631	0.965663	1639	ABCD3
cg11185978	chrX	23685722	-0.0283238	-4.60875	0.0621668	0.965663	1640	PRDX4
cg27620670	chr7	111031732	-0.0293696	-4.60889	0.0623207	0.965663	1642	IMMP2L
cg05521874	chr8	96059648	-0.0324022	-4.61045	0.0622983	0.965663	1641	NDUFAF6
cg13049326	chrX	153061265	-0.0420282	-4.61081	0.0623268	0.965663	1643	IDH3G
cg23766912	chr16	23546609	-0.0300079	-4.61092	0.0623349	0.965663	1644	EARS2
cg11249931	chr18	21796096	-0.0320499	-4.61119	0.0623558	0.965663	1645	OSBPL1A
cg03877568	chr1	52344512	0.044156	-4.61127	0.0623623	0.965663	1646	NRDC
cg11356398	chr10	133783182	-0.0267498	-4.61135	0.0623686	0.965663	1647	BNIP3
cg25651593	chr16	8814501	-0.0424072	-4.61197	0.0624169	0.965663	1648	ABAT
cg08848003	chr3	98299487	-0.0290216	-4.61301	0.0624984	0.965663	1649	CPOX
cg21435473	chr8	144408506	0.0254985	-4.61306	0.0625018	0.965663	1650	TOP1MT
cg13647601	chr19	48837598	0.0550396	-4.6132	0.0625127	0.965663	1651	TMEM143
cg02621540	chr17	48625679	0.0379111	-4.61346	0.0625327	0.965663	1652	SPATA20
cg27623126	chr2	44588720	-0.045762	-4.61403	0.0625778	0.965663	1653	PREPL
cg10805676	chr16	421990	0.0436953	-4.61453	0.0626169	0.965663	1654	MRPL28
cg16759888	chr6	46620647	-0.0307557	-4.615	0.0626534	0.965663	1655	SLC25A27
cg16018533	chr16	446442	0.0323328	-4.61524	0.0626726	0.965663	1656	NME4
cg15957959	chr14	105239457	-0.0363097	-4.61528	0.0626752	0.965663	1657	AKT1
cg01456990	chr6	4135291	0.040105	-4.61558	0.0626988	0.965663	1658	ECI2
cg05866806	chr10	135209928	0.0234331	-4.61568	0.062707	0.965663	1659	MTG1
cg00033457	chr8	74884507	0.0286645	-4.61594	0.0627269	0.965663	1660	TMEM70
cg06226785	chr3	125900801	-0.0347008	-4.61614	0.0627429	0.965663	1661	ALDH1L1
cg18971092	chr4	185706182	0.0315384	-4.61846	0.0629248	0.965663	1662	ACSL1
cg11926456	chr2	211432972	-0.058539	-4.61954	0.0630099	0.965663	1663	CPS1
cg26051577	chr9	124922080	0.0278974	-4.62003	0.0630478	0.965663	1664	NDUFA8
cg23801021	chr11	72353434	0.0427471	-4.62056	0.0630896	0.965663	1665	PDE2A
cg01386978	chr6	162068382	-0.0351179	-4.62085	0.0631129	0.965663	1666	PRKN
cg25044850	chr13	100379935	-0.026652	-4.62156	0.0631689	0.965663	1667	CLYBL
cg23067108	chr17	48449398	0.0308515	-4.62169	0.0631789	0.965663	1668	MRPL27
cg01777913	chr12	7077090	-0.040524	-4.62211	0.0632122	0.965663	1669	PHB2
cg26548542	chr16	89177266	0.0499667	-4.62218	0.0632179	0.965663	1670	ACSF3
cg16972486	chr1	78262382	-0.0206377	-4.62275	0.0632631	0.965663	1671	MIGA1
cg25954600	chr11	63923990	-0.0475686	-4.62276	0.0632637	0.965663	1672	MACROD1
cg13298566	chr7	30656105	-0.0222372	-4.6237	0.063338	0.965663	1673	GARS1
cg22086828	chr18	12431554	-0.0467242	-4.62474	0.0634204	0.965663	1674	PRELID3A
cg16145825	chr1	228363521	0.0350765	-4.62523	0.0634592	0.965663	1675	IBA57
cg18341054	chr11	78285295	0.0475203	-4.62529	0.063464	0.965663	1676	NARS2
cg13425135	chr9	137330570	-0.0566613	-4.62571	0.0634972	0.965663	1677	RXRA
cg11980435	chr19	47734827	0.0404335	-4.62641	0.0635525	0.965663	1678	BBC3
cg01810926	chr1	53663981	0.0235287	-4.62722	0.063617	0.965663	1679	CPT2
cg20369111	chr16	2090610	0.0460927	-4.62754	0.0636424	0.965663	1680	NTHL1
cg25290227	chr10	113944114	0.0877378	-4.62846	0.0637157	0.965663	1681	GPAM
cg15120944	chr14	104038665	-0.0479981	-4.62882	0.0637447	0.965663	1682	COA8
cg12136991	chr11	114314649	0.0366245	-4.62953	0.0638014	0.965663	1683	REXO2
cg06798451	chr3	126654167	-0.0261318	-4.63002	0.0638399	0.965663	1684	CHCHD6
cg08281515	chr11	111956885	0.0437673	-4.63136	0.0639472	0.965663	1685	SDHD,TIMM8B
cg22227583	chr10	74385959	0.0297945	-4.63165	0.0639703	0.965663	1686	MICU1
cg16802842	chr6	126295798	0.0523439	-4.63254	0.0640414	0.965663	1687	HINT3
cg27155504	chr12	98992140	-0.0294041	-4.63267	0.0640517	0.965663	1688	SLC25A3
cg26185079	chr18	12410452	-0.0389224	-4.63414	0.0641701	0.965663	1689	PRELID3A
cg22759671	chr14	37333006	-0.0327398	-4.63484	0.0642261	0.965663	1690	SLC25A21
cg14756463	chr1	108736858	0.0453206	-4.63591	0.066239	0.965663	1743	SLC25A24
cg14068496	chr4	8368786	0.0274359	-4.636	0.0643195	0.965663	1691	ACOX3
cg26818187	chr11	110300471	0.0352685	-4.63608	0.0643254	0.965663	1692	FDX1
cg19848313	chr17	76397583	0.0301207	-4.63613	0.0643296	0.965663	1693	PGS1
cg07784757	chr17	21101571	-0.0365824	-4.6363	0.0643431	0.965663	1694	TMEM11
cg09011947	chr16	81044146	-0.0227995	-4.63683	0.0643861	0.965663	1695	CMC2
cg17530173	chr6	5188164	0.0270334	-4.63771	0.0644571	0.965663	1696	LYRM4
cg16853842	chr12	56390939	0.0612565	-4.63773	0.0644586	0.965663	1697	SUOX
cg18711875	chr5	60273941	-0.0460682	-4.63804	0.0644836	0.965663	1698	NDUFAF2
cg01005562	chr8	94917651	0.0277373	-4.64052	0.0646836	0.965663	1699	PDP1
cg19032408	chr10	71097735	0.0180813	-4.64173	0.0647818	0.965663	1700	HK1
cg06109724	chr10	12237553	0.0388264	-4.64196	0.0648005	0.965663	1701	NUDT5
cg14471458	chr13	100311614	-0.0290919	-4.64262	0.0648538	0.965663	1702	CLYBL
cg20914921	chr1	151824867	-0.0290407	-4.64273	0.0648633	0.965663	1703	THEM5
cg19368199	chr3	9791911	0.0313511	-4.64378	0.0649485	0.965663	1704	OGG1
cg26409348	chr4	100066623	-0.0284834	-4.64406	0.064971	0.965663	1705	ADH4
cg23168512	chr7	107531798	0.0409029	-4.64422	0.0649839	0.965663	1706	DLD
cg15199231	chr15	40698084	0.028379	-4.64471	0.0650243	0.965663	1707	IVD
cg11376305	chr19	49127510	-0.0325609	-4.64516	0.0650609	0.965663	1708	SPHK2
cg26437866	chr1	8045238	-0.0374042	-4.64523	0.065066	0.965663	1709	PARK7
cg15390602	chr16	8819510	0.0307457	-4.64628	0.0651517	0.965663	1710	ABAT
cg05124440	chr1	151737205	0.02745	-4.64666	0.0651825	0.965663	1711	MRPL9
cg04139102	chr11	799447	0.0369764	-4.64691	0.0652036	0.965663	1712	SLC25A22
cg04362655	chr14	96001355	-0.0379668	-4.64696	0.0652075	0.965663	1713	GLRX5
cg13663303	chr5	35046992	-0.0546862	-4.64746	0.0652483	0.965663	1714	AGXT2
cg01293200	chr10	120919078	0.0572256	-4.6476	0.0653676	0.965663	1717	SFXN4
cg17906523	chr1	94883536	-0.0572465	-4.64807	0.0652983	0.965663	1715	ABCD3
cg18553292	chr19	3762619	0.0423798	-4.64834	0.0653198	0.965663	1716	MRPL54
cg10097813	chr12	98987358	0.0216388	-4.64926	0.0653952	0.965663	1718	SLC25A3
cg27368077	chr4	185615409	-0.0272767	-4.64969	0.0654304	0.965663	1719	PRIMPOL
cg10321393	chr1	15905387	-0.0639417	-4.64972	0.0654332	0.965663	1720	AGMAT
cg17174775	chr7	121784596	0.0437924	-4.65054	0.0655	0.965663	1721	AASS
cg23220695	chr17	4843175	-0.0372901	-4.65118	0.0655531	0.965663	1722	SLC25A11
cg00788235	chr11	118270891	0.0235564	-4.65247	0.0656589	0.965663	1723	ATP5MG
cg01116259	chr1	26157043	0.0338084	-4.65256	0.0656658	0.965663	1724	MTFR1L
cg20701461	chr1	45801852	0.029262	-4.65311	0.065711	0.965663	1725	MUTYH
cg19538119	chr2	173420319	0.0454054	-4.65324	0.0657223	0.965663	1726	PDK1
cg16416987	chr1	155177561	0.0291304	-4.65408	0.0657908	0.965663	1727	MTX1
cg26118326	chr1	150547677	-0.043278	-4.65467	0.0658403	0.965663	1728	MCL1
cg26887057	chr9	130478165	-0.0356993	-4.65592	0.0659432	0.965663	1729	PTRH1
cg07416580	chr11	61734748	-0.02453	-4.65593	0.0659439	0.965663	1730	FTH1
cg26956135	chr17	56621578	-0.0622106	-4.65629	0.0659736	0.965663	1731	SEPTIN4
cg06030377	chr1	151863246	-0.0320606	-4.65632	0.0659761	0.965663	1732	THEM4
cg02792538	chr22	38477085	0.0343794	-4.6568	0.0660155	0.965663	1733	SLC16A8
cg09905789	chr19	49132858	0.0453185	-4.65681	0.0660168	0.965663	1734	SPHK2
cg20060759	chr1	6694392	0.0347365	-4.65698	0.066031	0.965663	1735	DNAJC11
cg24707293	chr19	8008868	-0.0200743	-4.65729	0.0660567	0.965663	1736	TIMM44
cg09322925	chr8	87495042	0.0410818	-4.65752	0.0660757	0.965663	1737	RMDN1
cg05015120	chr4	57301078	0.0391393	-4.65779	0.0660974	0.965663	1738	PAICS
cg03455146	chr7	127229625	0.0235624	-4.6581	0.0661232	0.965663	1739	ARF5
cg06319299	chr21	35483218	0.0222854	-4.65859	0.0661644	0.965663	1740	MRPS6
cg21702516	chr12	112162057	0.0341377	-4.65919	0.0662139	0.965663	1741	ACAD10
cg18831671	chr15	89859939	0.0324262	-4.65935	0.0662269	0.965663	1742	POLG
cg15864985	chr10	71123683	0.0413475	-4.66045	0.0663181	0.965663	1744	HK1
cg15606962	chr17	45909324	0.0343253	-4.66068	0.0663375	0.965663	1745	MRPL10
cg02183811	chr17	55162584	-0.026729	-4.66117	0.0663782	0.965663	1746	AKAP1
cg18829560	chr17	7298064	0.0323357	-4.66177	0.0664285	0.965663	1747	PLSCR3
cg22362985	chr18	12629463	-0.0415435	-4.66197	0.0664447	0.965663	1748	SPIRE1
cg17581200	chr17	80040464	-0.0361404	-4.66333	0.0665582	0.965663	1749	FASN
cg14053556	chrX	100873362	-0.0726824	-4.66337	0.0665619	0.965663	1750	ARMCX6
cg24035746	chr12	31804122	0.0556138	-4.66398	0.0666128	0.965663	1751	ETFBKMT
cg14198560	chr12	104723719	0.0371709	-4.66436	0.0666441	0.965663	1752	TXNRD1
cg23380554	chr20	34287144	-0.0471014	-4.66466	0.066669	0.965663	1753	ROMO1,NFS1
cg15456960	chr19	572669	0.0210916	-4.66512	0.0667076	0.965663	1754	BSG
cg27365621	chr19	11454532	0.0407387	-4.66622	0.0667994	0.965663	1755	TMEM205
cg09858431	chr8	144432323	0.0543958	-4.66636	0.0668119	0.965663	1756	TOP1MT
cg06454226	chr18	2572965	-0.0364923	-4.66697	0.0668625	0.965663	1757	METTL4
cg19272754	chr11	66631469	-0.0317091	-4.66789	0.0669399	0.965663	1758	PC
cg14354961	chr3	66428811	-0.0557735	-4.66854	0.0669947	0.965663	1759	SLC25A26
cg12124973	chr12	120740010	-0.0441385	-4.66948	0.0670732	0.965663	1760	SIRT4
cg14382215	chr1	161169007	0.0480151	-4.66976	0.0670966	0.965663	1761	NDUFS2
cg09801375	chr15	65118059	0.0315854	-4.66977	0.0670982	0.965663	1762	PIF1
cg27352063	chr10	81107211	0.0225291	-4.66989	0.0671076	0.965663	1763	PPIF
cg09830059	chr3	180704359	0.0340178	-4.6701	0.0671252	0.965663	1764	DNAJC19
cg15796595	chr1	55069723	0.0513733	-4.67029	0.0671418	0.965663	1765	ACOT11
cg26657260	chr6	161639623	0.0400137	-4.67047	0.0671567	0.965663	1766	AGPAT4
cg06913287	chr2	18742029	-0.037777	-4.6707	0.0671765	0.965663	1767	RDH14
cg26429176	chr13	48583626	0.0509457	-4.67071	0.0671773	0.965663	1768	SUCLA2
cg16745960	chr2	27549918	0.0422815	-4.67102	0.0672031	0.965663	1769	MPV17
cg25718724	chr16	3768862	0.0294555	-4.67158	0.0672502	0.965663	1770	TRAP1
cg25865387	chr22	41257776	0.0311753	-4.67166	0.0672567	0.965663	1771	XPNPEP3
cg17552667	chr1	94947081	-0.059842	-4.67248	0.0673262	0.965663	1772	ABCD3
cg21905167	chr22	19949585	0.0351001	-4.6731	0.0673786	0.965663	1773	COMT
cg08022775	chr5	52939480	-0.0872599	-4.67385	0.0674418	0.965663	1774	NDUFS4
cg02218394	chr12	53694018	-0.0332258	-4.67463	0.0675078	0.965663	1775	MYG1
cg16528149	chr14	78292194	-0.0295689	-4.67469	0.067513	0.965663	1776	ADCK1
cg18453880	chr4	48908941	0.0291971	-4.67523	0.0675589	0.965663	1777	OCIAD2
cg22509200	chr16	8891581	-0.0196898	-4.67586	0.0676121	0.965663	1778	TMEM186
cg09393309	chr2	200815984	-0.0636329	-4.67643	0.0676607	0.965663	1779	C2orf69
cg13443171	chr2	233514033	-0.0434834	-4.67649	0.0676661	0.965663	1780	EFHD1
cg17672504	chr19	1597838	0.0310891	-4.67664	0.0676784	0.965663	1781	UQCR11
cg18314483	chr22	18043155	-0.0447436	-4.67712	0.0677196	0.965663	1782	SLC25A18
cg12380471	chr16	83946287	-0.0501311	-4.67751	0.0677522	0.965663	1783	MLYCD
cg22468651	chr8	144418281	0.0471046	-4.67767	0.0677662	0.965663	1784	TOP1MT
cg10925265	chr7	127681482	-0.0922854	-4.67905	0.0678834	0.965663	1785	SND1
cg22493673	chr1	156711108	-0.0439036	-4.67944	0.0679169	0.965663	1786	MRPL24
cg09386073	chr17	73007747	0.0226383	-4.67947	0.0679191	0.965663	1787	MRPL58
cg24711299	chr7	80004817	-0.048323	-4.67965	0.0679349	0.965663	1788	CD36
cg12959121	chr14	58895652	0.0271906	-4.68001	0.0679654	0.965663	1789	TIMM9
cg24285922	chr1	150552144	0.0258168	-4.68089	0.0680407	0.965663	1790	MCL1
cg07308943	chr2	29093510	-0.0415912	-4.68151	0.0680935	0.965663	1791	TRMT61B
cg01366407	chr1	154955991	0.0399158	-4.68214	0.0681475	0.965663	1792	FLAD1
cg17246938	chr22	37416522	-0.0442036	-4.68225	0.0681566	0.965663	1793	MPST,TST
cg20873906	chr16	84158085	-0.0333969	-4.68227	0.0681587	0.965663	1794	HSDL1
cg20048602	chr1	1310743	-0.0673606	-4.68286	0.0682095	0.965663	1795	AURKAIP1
cg12591318	chrX	153641558	0.0415147	-4.683	0.0682212	0.965663	1796	TAZ
cg04179706	chr10	101379340	-0.043961	-4.68323	0.0682407	0.965663	1797	SLC25A28
cg22464570	chr5	157161695	-0.0215294	-4.68432	0.0683345	0.965663	1798	THG1L
cg01184600	chr19	49458016	-0.0484739	-4.68439	0.0683405	0.965663	1799	BAX
cg16875104	chr7	30635889	-0.0768231	-4.68507	0.068399	0.965663	1800	GARS1
cg16483490	chr2	111879711	-0.0502346	-4.68531	0.0684195	0.965663	1801	BCL2L11
cg23017345	chr1	241753107	0.0556429	-4.68613	0.0684896	0.965663	1802	KMO
cg26841040	chr1	228332263	-0.0312991	-4.68675	0.0685433	0.965663	1803	GUK1
cg10408813	chr5	6634308	0.0459024	-4.6869	0.0685558	0.965663	1804	NSUN2
cg13671721	chr9	71683936	0.0411139	-4.68702	0.0685666	0.965663	1805	FXN
cg18039373	chr19	19174071	-0.0400778	-4.68758	0.0686144	0.965663	1806	SLC25A42
cg11640919	chr14	35753726	0.0517483	-4.68784	0.0686373	0.965663	1807	PRORP
cg13150534	chr17	79680935	0.0450138	-4.68797	0.0686484	0.965663	1808	SLC25A10
cg14446844	chr2	240916225	-0.0236574	-4.68838	0.0686834	0.965663	1809	NDUFA10
cg06674117	chr17	30488883	-0.0453567	-4.68936	0.0687684	0.965663	1810	RHOT1
cg07033643	chr14	74420178	0.0229982	-4.6897	0.0687975	0.965663	1811	COQ6
cg12189851	chr19	36486603	0.0342511	-4.69062	0.0688772	0.965663	1812	SDHAF1
cg12074263	chr14	91682087	-0.0243197	-4.69104	0.0689138	0.965663	1813	DGLUCY
cg07971370	chrX	100882700	0.0543638	-4.69123	0.0689298	0.965663	1814	ARMCX3
cg04124281	chr15	80190137	-0.110188	-4.69205	0.0690014	0.965663	1815	MTHFS
cg06880963	chr11	66634970	0.0333152	-4.69237	0.0690288	0.965663	1816	PC
cg08310728	chr12	104681078	0.0400024	-4.69244	0.0690345	0.965663	1817	TXNRD1
cg27498434	chr8	30556362	-0.0384408	-4.69244	0.069035	0.965663	1818	GSR
cg15236907	chr6	5214971	0.0363901	-4.69297	0.0690806	0.965663	1819	LYRM4
cg09942712	chr5	85916321	-0.0196196	-4.693	0.0690836	0.965663	1820	COX7C
cg27581159	chr1	217263208	0.063673	-4.69341	0.0691187	0.965663	1821	ESRRG
cg08680693	chr17	21077675	-0.0338409	-4.69403	0.0691727	0.965663	1822	DHRS7B
cg21906638	chr17	48545571	-0.0464121	-4.69416	0.0691839	0.965663	1823	ACSF2
cg06366203	chr18	48404401	0.0530694	-4.69424	0.0691912	0.965663	1824	ME2
cg20087134	chr12	57625174	0.0254589	-4.69441	0.0692056	0.965663	1825	SHMT2
cg13517305	chr3	126423553	0.0396812	-4.69535	0.0692877	0.965663	1826	CHCHD6
cg06055123	chr6	99396215	-0.0430889	-4.69583	0.0693296	0.965663	1827	FBXL4
cg22954146	chr1	20835272	-0.0406703	-4.69614	0.0693569	0.965663	1828	MUL1
cg11715623	chr2	70528542	0.0475544	-4.69636	0.0693755	0.965663	1829	FAM136A
cg00452016	chr5	43603138	0.0298093	-4.69638	0.069378	0.965663	1830	NNT
cg21504064	chr17	41363502	-0.0568946	-4.69648	0.0693866	0.965663	1831	NBR1
cg25996042	chr3	158390614	-0.0546007	-4.69656	0.0693936	0.965663	1832	GFM1
cg17366622	chr18	47340578	-0.0258927	-4.69677	0.0694112	0.965663	1833	ACAA2
cg25809784	chr5	131349251	0.0300758	-4.69689	0.0694224	0.965663	1834	ACSL6
cg10421214	chr6	80891364	-0.0276855	-4.69728	0.0694557	0.965663	1835	BCKDHB
cg10833454	chr5	78431722	-0.0329469	-4.69731	0.069459	0.965663	1836	DMGDH
cg11423281	chr1	226109692	0.0371842	-4.69749	0.0694743	0.965663	1837	PYCR2
cg21767135	chr3	3169141	-0.0472005	-4.69766	0.0694897	0.965663	1838	TRNT1
cg03932048	chr17	76374830	-0.0492507	-4.69793	0.0695126	0.965663	1839	PGS1
cg27403989	chr7	87501783	0.0596731	-4.69877	0.0695868	0.965663	1840	SLC25A40
cg13917662	chr13	100548513	-0.0582276	-4.69883	0.0695913	0.965663	1841	CLYBL
cg17724175	chr1	150552817	-0.104113	-4.69896	0.0696031	0.965663	1842	MCL1
cg19511643	chr4	152608334	-0.0322876	-4.70017	0.0697093	0.965663	1843	GATB
cg20147645	chr13	28023563	0.0500884	-4.70025	0.069716	0.965663	1844	MTIF3
cg02091053	chr2	228219548	0.0268484	-4.70038	0.069727	0.965663	1845	MFF
cg25310294	chr20	18118370	-0.0185686	-4.70062	0.0697482	0.965663	1846	PET117
cg13901433	chr17	73285524	0.0274641	-4.70064	0.06975	0.965663	1847	SLC25A19
cg07677531	chr22	43045515	-0.0579478	-4.70102	0.0697834	0.965663	1848	CYB5R3
cg04374177	chr6	162226640	0.0235287	-4.7017	0.0698436	0.965663	1849	PRKN
cg20697630	chr1	20960374	-0.0523499	-4.702	0.0698694	0.965663	1850	PINK1
cg12757468	chr17	681469	-0.0362551	-4.70282	0.0699416	0.965663	1851	GLOD4
cg04653308	chr9	131872018	0.019094	-4.70364	0.0700136	0.965663	1852	CRAT
cg04844987	chr10	114136053	0.0438938	-4.7045	0.0700897	0.965663	1853	ACSL5
cg03737815	chr12	6976487	-0.0242448	-4.70467	0.0701048	0.965663	1854	TPI1
cg14940223	chrX	100878118	0.0748776	-4.70505	0.0701384	0.965663	1855	ARMCX3
cg08964204	chr17	19565795	0.0381906	-4.70514	0.0701465	0.965663	1856	ALDH3A2
cg18986090	chr11	66624984	-0.0450798	-4.7052	0.0701514	0.965663	1857	PC
cg03948938	chr9	137263723	0.0227991	-4.70523	0.0701541	0.965663	1858	RXRA
cg06884495	chr14	104394621	0.0842642	-4.70533	0.0701632	0.965663	1859	ATP5MPL
cg07201835	chr12	32831369	0.026223	-4.70554	0.0701811	0.965663	1860	DNM1L
cg04416734	chr16	30075192	-0.0486704	-4.70561	0.0701879	0.965663	1861	ALDOA
cg10131972	chr22	19879787	0.0549284	-4.70592	0.0702149	0.965663	1862	TXNRD2
cg10393753	chr7	141348759	-0.0328893	-4.70629	0.0702475	0.965663	1863	AGK
cg13909320	chr9	125026858	-0.0634621	-4.70631	0.0702498	0.965663	1864	MRRF
cg05829961	chr9	137263644	0.0215581	-4.7066	0.0702753	0.965663	1865	RXRA
cg03379706	chr16	3740882	0.0287462	-4.70742	0.0703476	0.965663	1866	TRAP1
cg06218082	chr14	100789568	-0.0350685	-4.7075	0.0703546	0.965663	1867	SLC25A47
cg10859442	chr11	73716367	-0.0485319	-4.70949	0.0705309	0.965663	1868	UCP3
cg13535612	chr3	44438200	-0.0211295	-4.71009	0.0705842	0.965663	1869	TCAIM
cg19806933	chr11	63742453	0.0456344	-4.71023	0.0705973	0.965663	1870	COX8A
cg03451395	chr6	5556578	0.0201523	-4.71028	0.070601	0.965663	1871	FARS2
cg08958793	chr10	76970511	-0.0413011	-4.7107	0.0706388	0.965663	1872	VDAC2
cg12661770	chr13	41838033	-0.0436118	-4.71115	0.0706784	0.965663	1873	MTRF1
cg05078450	chr13	24363706	-0.0293229	-4.71152	0.0707113	0.965663	1874	MIPEP
cg07031302	chr2	170681331	0.0250224	-4.71153	0.0707122	0.965663	1875	METTL5
cg03538934	chr4	2069683	-0.0319106	-4.71156	0.0707155	0.965663	1876	NAT8L
cg06632829	chr19	45394476	0.0343871	-4.71188	0.0707441	0.965663	1877	TOMM40
cg17087808	chr10	60040663	-0.045569	-4.71197	0.0707519	0.965663	1878	CISD1
cg07574458	chr4	17513646	-0.0698451	-4.71199	0.0707534	0.965663	1879	QDPR
cg08918020	chr20	30225706	0.0449999	-4.71262	0.07081	0.965663	1880	COX4I2
cg00471037	chr19	11630508	0.0368058	-4.71267	0.0708144	0.965663	1881	ECSIT
cg14109663	chr19	5680970	0.0257827	-4.71278	0.0708236	0.965663	1882	MICOS13
cg14842600	chr16	89573822	-0.0590883	-4.71347	0.0708858	0.965663	1883	SPG7
cg05561993	chr7	140373033	0.0290521	-4.71406	0.0709379	0.965663	1884	ADCK2
cg23082632	chr1	161146978	0.041667	-4.71414	0.0709449	0.965663	1885	PPOX
cg19981475	chr12	81544296	-0.03154	-4.71423	0.0709531	0.965663	1886	ACSS3
cg09215510	chr7	150724046	0.0890898	-4.715	0.0710225	0.965663	1887	ABCB8
cg22381196	chr16	72041376	0.0319858	-4.71523	0.0710426	0.965663	1888	DHODH
cg18791730	chr1	119910205	-0.0307742	-4.71536	0.0710542	0.965663	1889	HAO2
cg18115721	chr11	73567838	0.0515157	-4.71647	0.0711535	0.965663	1890	MRPL48
cg09917394	chr9	137221113	-0.0464337	-4.71651	0.0711576	0.965663	1891	RXRA
cg00732589	chr11	110299881	0.0527544	-4.71738	0.0712356	0.965663	1892	FDX1
cg19245525	chr12	109700240	-0.0302111	-4.71744	0.0712408	0.965663	1893	ACACB
cg04543156	chr10	89577850	-0.0494889	-4.71794	0.0712859	0.965663	1894	ATAD1
cg18838346	chr6	30615813	-0.0421471	-4.71795	0.0712863	0.965663	1895	C6orf136
cg24133836	chr7	121784386	-0.0287921	-4.71804	0.0712945	0.965663	1896	AASS
cg20925425	chr12	113873437	-0.0354136	-4.71829	0.0713167	0.965663	1897	SDSL
cg22368545	chr11	65142946	0.0264573	-4.71951	0.0714265	0.965663	1898	SLC25A45
cg16742195	chr5	6634300	-0.0443308	-4.7198	0.0714527	0.965663	1899	NSUN2
cg18997220	chr5	78402336	-0.0420987	-4.71993	0.0714648	0.965663	1900	DMGDH
cg15611993	chr17	14110542	-0.047305	-4.72001	0.0714713	0.965663	1901	COX10
cg04024675	chrX	152989895	0.0481649	-4.72009	0.0714792	0.965663	1902	ABCD1
cg11815980	chr3	59787974	0.0243678	-4.72011	0.0714811	0.965663	1903	FHIT
cg25403828	chr7	139024598	-0.0396336	-4.72084	0.0715465	0.965663	1904	FMC1
cg12968294	chr7	127726415	0.0387742	-4.72087	0.0715493	0.965663	1905	SND1
cg06049972	chr3	48646375	-0.0392642	-4.7211	0.07157	0.965663	1906	UQCRC1
cg26570804	chr1	6352357	-0.0435591	-4.72113	0.0715726	0.965663	1907	ACOT7
cg06656689	chr12	108956189	0.0215532	-4.72128	0.0715865	0.965663	1908	ISCU
cg12984656	chr11	85338971	0.0414348	-4.72155	0.0716104	0.965663	1909	TMEM126B
cg11541479	chr19	11039306	0.0254929	-4.72157	0.0716119	0.965663	1910	TIMM29
cg10870699	chr1	228328646	-0.0670327	-4.72304	0.0717449	0.965663	1911	GUK1
cg18774048	chr3	50611151	-0.03639	-4.72386	0.0718193	0.965663	1912	HEMK1
cg00890632	chr10	6257204	0.0731065	-4.72391	0.0718235	0.965663	1913	PFKFB3
cg22663117	chr17	79670454	-0.027827	-4.72483	0.0719068	0.965663	1914	SLC25A10,MRPL12
cg14824403	chr17	19881085	-0.0408976	-4.72645	0.0720544	0.965663	1915	AKAP10
cg18158419	chr7	100887239	0.0320272	-4.72713	0.0721161	0.965663	1916	FIS1
cg11730691	chr11	119039440	-0.0389484	-4.72725	0.0721269	0.965663	1917	NLRX1
cg17574471	chr4	1834678	-0.0513933	-4.7279	0.0721861	0.965663	1918	LETM1
cg26456937	chr3	197282982	0.0361317	-4.72837	0.0722282	0.965663	1919	BDH1
cg06592575	chr18	55250579	0.0475183	-4.72876	0.0722641	0.965663	1920	FECH
cg13537974	chr3	57541940	-0.0412973	-4.72938	0.0723211	0.965663	1921	PDE12
cg20366397	chr3	59759843	-0.0251905	-4.7305	0.0724233	0.965663	1922	FHIT
cg01542226	chr13	100800904	-0.0164245	-4.73095	0.0724641	0.965663	1923	PCCA
cg12453733	chrX	15763403	0.0500365	-4.73177	0.0725385	0.965663	1924	CA5B
cg09019002	chr7	102715232	-0.061937	-4.73188	0.072549	0.965663	1925	ARMC10
cg26986236	chr19	34855715	-0.0491907	-4.73339	0.0726877	0.965663	1926	GPI
cg17107193	chr6	5261438	-0.0248882	-4.73384	0.0727283	0.965663	1927	FARS2,LYRM4
cg25061451	chr1	173826988	-0.0217287	-4.73416	0.072758	0.965663	1928	DARS2
cg08766742	chr17	73285837	0.0312267	-4.73473	0.0728098	0.965663	1929	SLC25A19
cg17317280	chr5	41871189	0.0276828	-4.73485	0.0728216	0.965663	1930	OXCT1
cg03056547	chr1	68907883	-0.0303282	-4.73652	0.0729748	0.965663	1931	RPE65
cg08866589	chr5	141303260	-0.0191191	-4.73657	0.0729797	0.965663	1932	DELE1
cg21761922	chr3	16309088	-0.0390328	-4.73736	0.0730525	0.965663	1933	OXNAD1
cg12508009	chr2	242626216	-0.020125	-4.73744	0.0730592	0.965663	1934	DTYMK
cg24201033	chr19	50204707	-0.119895	-4.7375	0.0730649	0.965663	1935	CPT1C
cg11062287	chr3	60176037	-0.0284279	-4.73757	0.073072	0.965663	1936	FHIT
cg18219490	chr4	89206110	0.0383795	-4.73815	0.0731254	0.965663	1937	PPM1K
cg20348374	chr17	26220592	-0.0390966	-4.73826	0.0731351	0.965663	1938	LYRM9
cg00312344	chr13	41835947	0.0342937	-4.73827	0.0731357	0.965663	1939	MTRF1
cg27255193	chr8	71554094	0.0644394	-4.73851	0.0731579	0.965663	1940	LACTB2
cg16473795	chrX	38230586	-0.0511474	-4.73926	0.0732278	0.965663	1941	OTC
cg11854392	chr22	19879320	0.058243	-4.73957	0.0732565	0.965663	1942	TXNRD2
cg01021224	chr5	35049428	-0.0356049	-4.73973	0.0732708	0.965663	1943	AGXT2
cg05626031	chr8	74884292	-0.0216918	-4.73991	0.0732876	0.965663	1944	TMEM70
cg17470723	chr8	74884337	-0.0354388	-4.74008	0.0733032	0.965663	1945	TMEM70
cg02225739	chr16	83933267	-0.033932	-4.74053	0.0733447	0.965663	1946	MLYCD
cg13668657	chr2	242042464	-0.0710943	-4.74078	0.0733686	0.965663	1947	MTERF4
cg16276153	chr11	20385639	-0.0400457	-4.74091	0.0733798	0.965663	1948	HTATIP2
cg08281564	chr14	69658298	-0.0443826	-4.74112	0.0733996	0.965663	1949	EXD2
cg06384952	chr3	183602746	0.0189276	-4.74137	0.0734226	0.965663	1950	PARL
cg23336965	chr2	211426160	-0.0573554	-4.74157	0.0734416	0.965663	1951	CPS1
cg01382830	chr12	6975192	0.0335694	-4.74209	0.0734901	0.965663	1952	TPI1
cg25007265	chr17	19559262	-0.0381948	-4.74241	0.073519	0.965663	1953	ALDH3A2
cg00152233	chr17	47489162	-0.0447974	-4.74245	0.0735227	0.965663	1954	PHB
cg06199761	chr2	202099846	-0.0725973	-4.74263	0.0735399	0.965663	1955	CASP8
cg00262415	chr1	1242732	-0.0348674	-4.7427	0.0735459	0.965663	1956	PUSL1
cg01999479	chr11	126081473	-0.0209394	-4.74287	0.0735624	0.965663	1957	RPUSD4
cg18272390	chrX	77361203	-0.0654549	-4.74369	0.0736386	0.965663	1958	PGK1
cg26687031	chr1	38269629	-0.0233389	-4.74405	0.0736713	0.965663	1959	YRDC
cg02914501	chr2	63814964	0.079484	-4.74454	0.0737173	0.965663	1960	MDH1
cg10108612	chr1	19203999	-0.0483806	-4.7446	0.0737781	0.965663	1963	ALDH4A1
cg05510104	chr1	16062735	0.0333836	-4.74501	0.0737613	0.965663	1961	SLC25A34
cg05746288	chr18	48405273	-0.0772101	-4.74505	0.0737651	0.965663	1962	ME2
cg14793491	chr18	9102417	0.0457116	-4.74564	0.0738195	0.965663	1964	NDUFV2
cg03427069	chr14	23235667	-0.0228127	-4.74642	0.0738924	0.965663	1965	OXA1L
cg19560014	chr12	31799118	0.0552613	-4.74664	0.0739133	0.965663	1966	ETFBKMT
cg20623763	chr12	112123893	0.0212931	-4.74669	0.0739177	0.965663	1967	ACAD10
cg16458002	chr7	127539424	-0.0287327	-4.74736	0.0739799	0.965663	1968	SND1
cg00502533	chr1	113498761	0.0335777	-4.74763	0.0740057	0.965663	1969	SLC16A1
cg09423181	chr17	55164762	0.0219407	-4.74789	0.0740302	0.965663	1970	AKAP1
cg22080115	chr16	69365868	-0.0277594	-4.74798	0.0740381	0.965663	1971	PDF
cg27291182	chr1	235292133	-0.03033	-4.74804	0.0740436	0.965663	1972	TOMM20
cg17641876	chr22	51017723	0.036029	-4.7482	0.0740587	0.965663	1973	CPT1B
cg07475654	chr2	219151444	0.0503887	-4.74834	0.0740719	0.965663	1974	PNKD
cg03796360	chr7	99063782	0.0344093	-4.74837	0.0740749	0.965663	1975	ATP5MF-PTCD1,ATP5MFPTCD1
cg14573839	chr10	94257668	0.0499978	-4.74841	0.0740785	0.965663	1976	IDE
cg19508957	chr12	32908905	0.0347549	-4.74905	0.0741381	0.965663	1977	YARS2
cg27031283	chr11	796451	-0.0350502	-4.7491	0.0741432	0.965663	1978	SLC25A22
cg16316649	chr2	211090349	-0.0694256	-4.74946	0.074177	0.965663	1979	ACADL
cg02298949	chr2	201757064	0.0249959	-4.7498	0.0742088	0.965663	1980	NIF3L1
cg25398433	chr18	55248296	0.0375705	-4.75117	0.0743371	0.965663	1981	FECH
cg19191600	chr6	30613506	-0.0268655	-4.75133	0.0743525	0.965663	1982	C6orf136
cg05242371	chr19	46286475	-0.0280715	-4.75157	0.0743749	0.965663	1983	DMPK
cg10257063	chr11	68587159	-0.0241162	-4.75161	0.0743786	0.965663	1984	CPT1A
cg10436301	chr5	132202906	0.0467277	-4.75217	0.0744313	0.965663	1985	UQCRQ
cg18472185	chr4	169931806	0.0385498	-4.75253	0.0744652	0.965663	1986	CBR4
cg24164157	chr22	19929710	-0.0392651	-4.75274	0.0744843	0.965663	1987	COMT,TXNRD2
cg15206445	chr16	89573312	-0.037605	-4.75275	0.074486	0.965663	1988	SPG7
cg15782487	chr5	110076143	-0.0292987	-4.7533	0.074538	0.965663	1989	SLC25A46
cg09705456	chr11	63839479	0.0176109	-4.75352	0.0745584	0.965663	1990	MACROD1
cg02308245	chr16	85833143	-0.035705	-4.75402	0.0746052	0.965783	1991	COX4I1
cg16306654	chr1	6419767	-0.02893	-4.75622	0.0748131	0.965952	1992	ACOT7
cg13861278	chr1	167868783	-0.0541777	-4.75627	0.0748173	0.965952	1993	ADCY10
cg00278329	chr16	31440531	-0.0247826	-4.75645	0.0748345	0.965952	1994	COX6A2
cg26215887	chr10	101380313	0.0285056	-4.75745	0.0749293	0.965952	1995	SLC25A28
cg04411390	chr11	78149737	0.0487032	-4.75766	0.0749492	0.965952	1996	NARS2
cg05784386	chr16	83945881	-0.0213586	-4.75778	0.0749607	0.965952	1997	MLYCD
cg15452244	chr6	24525041	-0.0505003	-4.75797	0.0749787	0.965952	1998	ALDH5A1
cg03061518	chr12	123738291	-0.0349442	-4.75827	0.0750076	0.965952	1999	C12orf65
cg25566900	chr10	3184119	-0.0242025	-4.75829	0.0750086	0.965952	2000	PITRM1
cg10300057	chr12	133287198	0.0298415	-4.7587	0.0750475	0.965952	2001	PGAM5
cg04148467	chr2	207022459	0.0233403	-4.75936	0.0751109	0.965952	2002	NDUFS1
cg15239579	chr16	3767978	-0.0468567	-4.75969	0.0751419	0.965952	2003	TRAP1
cg08550440	chr10	60033095	-0.0261074	-4.75982	0.075154	0.965952	2004	CISD1
cg10193193	chr12	104226407	0.0346747	-4.76022	0.0751927	0.965952	2005	NT5DC3
cg01513611	chr19	5904233	-0.0369535	-4.76024	0.0751939	0.965952	2006	NDUFA11
cg04607297	chr4	667568	0.0372433	-4.76075	0.0752431	0.965952	2007	ATP5ME
cg09103231	chr2	73182547	0.0288706	-4.76097	0.0752639	0.965952	2008	SFXN5
cg10016321	chr13	100861335	-0.0253399	-4.76362	0.0755167	0.965952	2009	PCCA
cg27410837	chr2	202122372	0.0379268	-4.76388	0.0755412	0.965952	2010	CASP8
cg24364827	chr1	149871658	0.0419271	-4.76437	0.0755875	0.965952	2011	BOLA1
cg10206933	chr10	133786713	-0.0573126	-4.76478	0.0756273	0.965952	2012	BNIP3
cg17794327	chr17	34856750	0.0314593	-4.76501	0.0756496	0.965952	2013	MYO19
cg15038811	chr3	28283857	-0.127908	-4.76513	0.0756606	0.965952	2014	CMC1
cg04839706	chr16	46920075	-0.0387105	-4.7661	0.0757539	0.965952	2015	GPT2
cg25100179	chr4	146539300	-0.0488874	-4.76628	0.0757708	0.965952	2016	MMAA
cg04784633	chr6	126277704	0.0509036	-4.76685	0.0758257	0.965952	2017	HINT3
cg19410845	chr2	84686791	0.0405302	-4.76736	0.0758743	0.965952	2018	SUCLG1
cg20950843	chr22	43044387	0.0561719	-4.76827	0.075962	0.965952	2019	CYB5R3
cg12598007	chr11	68607069	-0.0332905	-4.76836	0.0759709	0.965952	2020	CPT1A
cg02051290	chr22	42967981	0.0407685	-4.76856	0.07599	0.965952	2021	SERHL2
cg20231576	chr14	68110618	-0.0531859	-4.76892	0.0760241	0.965952	2022	ARG2
cg17400366	chr19	10420311	0.0584844	-4.76946	0.0760759	0.965952	2023	FDX2
cg14001893	chr9	136562840	-0.0358324	-4.76947	0.0760775	0.965952	2024	SARDH
cg14274477	chr16	46954071	0.0223515	-4.76983	0.0761117	0.965952	2025	GPT2
cg21149595	chr14	93813495	0.0903698	-4.7709	0.0762147	0.965952	2026	COX8C
cg02406234	chr10	74385863	0.0496928	-4.77173	0.0762951	0.965952	2027	MICU1
cg16872795	chr11	111957488	0.022452	-4.77175	0.076297	0.965952	2028	TIMM8B,SDHD
cg13785123	chr1	8931135	0.0623497	-4.77246	0.0763658	0.965952	2029	ENO1
cg02423866	chr14	35591233	0.0380116	-4.77308	0.0764258	0.965952	2030	PRORP
cg26574895	chr1	119682877	-0.0207755	-4.77309	0.0764266	0.965952	2031	WARS2
cg00346446	chr1	156711439	0.0258487	-4.77325	0.0764427	0.965952	2032	MRPL24
cg13094391	chr3	47866881	0.034769	-4.77345	0.076462	0.965952	2033	DHX30
cg01803238	chr18	60986026	0.0334926	-4.77364	0.0764799	0.965952	2034	BCL2
cg16799714	chr19	46087410	0.037611	-4.77451	0.0765647	0.965952	2035	OPA3
cg18574534	chr10	102288810	-0.0669315	-4.77461	0.0765741	0.965952	2036	NDUFB8
cg01566584	chr22	46732778	-0.0305458	-4.77465	0.0765777	0.965952	2037	TRMU
cg12867853	chr22	44351301	-0.0526735	-4.77539	0.0766498	0.965952	2038	SAMM50
cg16428321	chr17	18166172	0.0246055	-4.77543	0.0766534	0.965952	2039	MIEF2
cg24656529	chr4	17515119	0.0513934	-4.77605	0.0767137	0.965952	2040	QDPR
cg09036952	chr17	681534	-0.0577572	-4.77632	0.0767398	0.965952	2041	GLOD4
cg23356707	chr9	130841632	0.0457145	-4.77718	0.0768237	0.965952	2042	SLC25A25
cg27505880	chr10	101491799	0.0330384	-4.77721	0.0768267	0.965952	2043	COX15
cg16793150	chr5	71616026	0.0398927	-4.77738	0.0768428	0.965952	2044	PTCD2,MRPS27
cg16416653	chr2	27544173	-0.0241238	-4.77738	0.076843	0.965952	2045	MPV17
cg26215009	chr5	34008104	0.0414546	-4.77826	0.0769288	0.965952	2046	AMACR
cg03614734	chr1	246730185	0.0255633	-4.77923	0.0770228	0.965952	2047	TFB2M
cg00255699	chr1	40307257	-0.0462366	-4.77956	0.0770556	0.965952	2048	TRIT1
cg18839354	chr4	39459369	-0.0473884	-4.77996	0.0770941	0.965952	2049	LIAS
cg08362313	chr5	34007945	-0.0279987	-4.78015	0.0771133	0.965952	2050	AMACR
cg16804848	chr11	64052165	-0.0478214	-4.78148	0.0772432	0.965952	2051	BAD
cg15871229	chr10	74451622	0.031229	-4.7815	0.0772446	0.965952	2052	MCU
cg03328982	chr14	24910296	0.0378455	-4.78152	0.0772471	0.965952	2053	SDR39U1
cg14340928	chr5	126408756	-0.114632	-4.78174	0.077269	0.965952	2054	C5orf63
cg26522639	chr2	191790846	0.0299755	-4.78203	0.0772974	0.965952	2055	GLS
cg12199070	chr14	58864030	0.0341247	-4.7822	0.0773138	0.965952	2056	TOMM20L
cg26909237	chr18	71814861	0.0497275	-4.78228	0.0773219	0.965952	2057	TIMM21
cg12098787	chr7	110749574	0.0277763	-4.78308	0.0774003	0.965952	2058	IMMP2L
cg07352234	chr8	121457652	0.0272527	-4.78327	0.0774189	0.965952	2059	MRPL13
cg23813867	chr11	61735531	-0.0346389	-4.78355	0.0774463	0.965952	2060	FTH1
cg10126931	chr3	197300499	-0.0372876	-4.7838	0.0774708	0.965952	2061	BDH1
cg00649377	chr6	30881728	-0.103769	-4.78383	0.0774731	0.965952	2062	VARS2
cg27346607	chr2	219204951	0.0268387	-4.78395	0.0774851	0.965952	2063	PNKD
cg05489160	chr16	75662774	0.0482736	-4.78414	0.0775038	0.965952	2064	KARS1
cg04685325	chr6	107087962	0.0549237	-4.78429	0.0775185	0.965952	2065	QRSL1
cg02753134	chr12	13133131	0.0513254	-4.78577	0.0776639	0.965952	2066	HEBP1
cg12717830	chr2	211406081	-0.0289552	-4.78615	0.0777014	0.965952	2067	CPS1
cg05181322	chr16	19078982	0.0437705	-4.78622	0.0777087	0.965952	2068	COQ7
cg18075758	chr14	78173313	0.0875925	-4.78667	0.0777526	0.965952	2069	SLIRP,ALKBH1
cg07727856	chr12	54071917	0.0212124	-4.78672	0.0777575	0.965952	2070	ATP5MC2
cg05426624	chr5	65097417	-0.0513827	-4.78764	0.0778487	0.965952	2071	NLN
cg06126982	chr8	125551778	-0.0530841	-4.78852	0.0779356	0.965952	2072	NDUFB9
cg14222233	chr10	6245271	0.0405245	-4.78858	0.0779411	0.965952	2073	PFKFB3
cg00040781	chr20	3851991	0.0354109	-4.78874	0.077964	0.965952	2074	MAVS
cg02288628	chr18	60829008	-0.0470871	-4.78906	0.0779889	0.965952	2075	BCL2
cg14458731	chr9	131083555	0.0356158	-4.78959	0.0780415	0.965952	2076	TRUB2,COQ4
cg11161853	chr3	67705044	0.0374423	-4.78963	0.0780448	0.965952	2077	SUCLG2
cg07870177	chr2	172268696	0.0325534	-4.7897	0.0780523	0.965952	2078	METTL8
cg24052772	chr17	35444118	0.0305186	-4.78972	0.0780537	0.965952	2079	ACACA
cg12323089	chr15	89011145	-0.0233992	-4.79113	0.0781935	0.965952	2080	MRPS11,MRPL46
cg09788666	chr13	41345475	0.0375301	-4.79149	0.0782291	0.965952	2081	MRPS31
cg27562431	chr7	127229267	0.0261974	-4.79231	0.0783112	0.965952	2082	ARF5
cg18528216	chr8	66617288	-0.0230065	-4.79237	0.0783169	0.965952	2083	MTFR1
cg00114084	chr1	33502651	-0.0390534	-4.79238	0.0783176	0.965952	2084	AK2
cg15740054	chr19	41221099	0.0448638	-4.79262	0.0783416	0.965952	2085	COQ8B
cg07187135	chr1	235292131	-0.0206035	-4.79342	0.0784208	0.965952	2086	TOMM20
cg16269049	chr16	3763856	0.0270026	-4.79342	0.0784217	0.965952	2087	TRAP1
cg26799474	chr2	202098951	-0.0937373	-4.79357	0.0784358	0.965952	2088	CASP8
cg19393219	chr3	139048338	-0.0282119	-4.79364	0.0784434	0.965952	2089	MRPS22
cg25468632	chr5	85913588	-0.0429513	-4.79374	0.0784533	0.965952	2090	COX7C
cg16095148	chr2	73197100	-0.0367479	-4.79398	0.078477	0.965952	2091	SFXN5
cg12513221	chr7	150744599	-0.0443885	-4.7942	0.0784988	0.965952	2092	ABCB8
cg01260933	chr22	46750582	0.0332273	-4.79437	0.0785157	0.965952	2093	TRMU
cg10187457	chr15	65476902	-0.0407416	-4.79474	0.0785525	0.965952	2094	CLPX
cg12965753	chr16	691705	-0.0249819	-4.79485	0.0785635	0.965952	2095	MCRIP2
cg10599210	chr6	36954377	-0.0347418	-4.79524	0.0786024	0.965952	2096	MTCH1
cg08416694	chr8	26240623	-0.0362571	-4.79541	0.0786194	0.965952	2097	BNIP3L
cg25082993	chr10	71038150	0.0263376	-4.79656	0.0787343	0.965952	2098	HK1
cg21353317	chr16	4396171	0.0258096	-4.79671	0.0787497	0.965952	2099	PAM16
cg11193431	chr5	60240670	0.0443018	-4.79678	0.0787566	0.965952	2100	NDUFAF2
cg17825709	chr7	100887364	0.0636798	-4.79773	0.0788517	0.965952	2101	FIS1
cg21421618	chr15	65471319	-0.0215435	-4.79784	0.0788627	0.965952	2102	CLPX
cg16476710	chr14	37304393	-0.0771768	-4.798	0.0788778	0.965952	2103	SLC25A21
cg12987701	chr10	76969543	-0.0419096	-4.79828	0.0789067	0.965952	2104	VDAC2
cg02359367	chr3	125873025	-0.0305797	-4.79864	0.0789422	0.965952	2105	ALDH1L1
cg18532480	chr8	66556501	0.0328163	-4.79875	0.0789532	0.965952	2106	MTFR1
cg15037126	chr15	75221364	0.0494791	-4.79935	0.0790131	0.965952	2107	COX5A
cg26460931	chr1	6762130	0.0417836	-4.7995	0.0790289	0.965952	2108	DNAJC11
cg08841229	chr7	22854644	-0.0217191	-4.79966	0.0790444	0.965952	2109	TOMM7
cg11312613	chr22	46610390	-0.028485	-4.79999	0.0790781	0.965952	2110	PPARA
cg02146257	chr17	48632646	-0.0336992	-4.80131	0.0792098	0.966092	2111	SPATA20
cg09399047	chr3	49059671	0.0343677	-4.80158	0.0792379	0.966092	2112	NDUFAF3
cg08683562	chrX	23926248	-0.0535023	-4.80164	0.0792435	0.966092	2113	APOO
cg04023936	chr7	56066988	0.0352155	-4.80181	0.0792605	0.966092	2114	NIPSNAP2
cg07544984	chr3	42845911	-0.0333098	-4.80219	0.0792987	0.966092	2115	HIGD1A
cg17142723	chr17	41324085	-0.0237499	-4.8031	0.0793905	0.966092	2116	NBR1
cg27449804	chr22	19951181	0.0392132	-4.80356	0.0794365	0.966092	2117	COMT
cg11597570	chr8	66619367	-0.0262613	-4.80373	0.0794545	0.966092	2118	MTFR1
cg07661882	chr2	44211862	0.0489765	-4.80416	0.0794976	0.966092	2119	LRPPRC
cg27454842	chr22	32027588	0.0314601	-4.80441	0.0795227	0.966092	2120	PISD
cg00058299	chr1	113498193	-0.0222517	-4.80479	0.0795614	0.966092	2121	SLC16A1
cg25470175	chr1	78245521	0.0355089	-4.80503	0.0795855	0.966092	2122	MIGA1
cg14412622	chr2	75873674	-0.04521	-4.80574	0.079657	0.966092	2123	MRPL19
cg24482350	chr1	120310021	-0.0399646	-4.80679	0.0797637	0.966092	2124	HMGCS2
cg20430237	chr3	52245450	-0.0291541	-4.80709	0.079794	0.966092	2125	ALAS1
cg14209296	chr7	110969662	-0.0413584	-4.80751	0.0798359	0.966092	2126	IMMP2L
cg17569397	chr2	200775850	0.0401412	-4.80753	0.0798415	0.966092	2127	C2orf69
cg09560096	chr2	219527018	0.0368872	-4.80917	0.0800051	0.966092	2128	BCS1L
cg05986680	chr2	55496552	0.029762	-4.80928	0.0800159	0.966092	2129	MTIF2
cg22839394	chr7	40397500	-0.0329144	-4.80949	0.0800667	0.966092	2130	SUGCT
cg25596917	chr3	66343644	-0.0254276	-4.81009	0.080098	0.966092	2131	SLC25A26
cg06745957	chr11	74204835	-0.0382238	-4.81069	0.0801592	0.966092	2132	LIPT2
cg15421236	chr8	125384727	0.0341769	-4.81088	0.0801784	0.966092	2133	TMEM65
cg14381712	chr1	12546623	0.0278525	-4.81136	0.0802274	0.966092	2134	VPS13D
cg17458107	chr11	72064120	-0.0318255	-4.81166	0.0802586	0.966092	2135	CLPB
cg16086130	chr15	101419275	-0.0412123	-4.81174	0.0802664	0.966092	2136	ALDH1A3
cg17695351	chr2	26467313	-0.0215385	-4.81183	0.0802755	0.966092	2137	HADHB,HADHA
cg12580801	chr8	67379873	-0.0291248	-4.81185	0.0802778	0.966092	2138	ADHFE1
cg06211272	chr1	59012675	0.0380318	-4.81234	0.0803278	0.966092	2139	OMA1
cg14666892	chr6	33547980	-0.0435773	-4.81254	0.0803478	0.966092	2140	BAK1
cg05753693	chr8	10192930	0.0450285	-4.81268	0.0803623	0.966092	2141	MSRA
cg11573637	chr6	41755210	-0.0391588	-4.81295	0.0803903	0.966092	2142	TOMM6
cg07466433	chr2	7005728	-0.0665818	-4.8149	0.0805893	0.966092	2143	CMPK2
cg15210612	chr3	98312534	0.0219881	-4.8151	0.08061	0.966092	2144	CPOX
cg09689449	chr12	121163851	0.0255232	-4.81638	0.0807412	0.966092	2145	ACADS
cg15083887	chr1	55230344	0.0359739	-4.81718	0.0808238	0.966092	2146	PARS2
cg10147044	chr15	75230572	-0.0403785	-4.81742	0.0808484	0.966092	2147	COX5A
cg02283114	chr16	718660	-0.0394022	-4.81773	0.0808804	0.966092	2148	RHOT2
cg05131552	chr22	41904506	0.0282486	-4.81784	0.0808911	0.966092	2149	ACO2
cg04587428	chr5	1814728	-0.0432401	-4.81801	0.0809086	0.966092	2150	NDUFS6
cg18036873	chr19	10362545	-0.038822	-4.8194	0.0810515	0.966092	2151	MRPL4
cg14841483	chr5	131310671	-0.0395898	-4.81941	0.0810527	0.966092	2152	ACSL6
cg15579567	chr3	138952482	-0.0273624	-4.81951	0.0810638	0.966092	2153	MRPS22
cg17990814	chr2	172735079	-0.0613295	-4.81979	0.081092	0.966092	2154	SLC25A12
cg09043524	chr22	19891284	-0.0471206	-4.81995	0.0811088	0.966092	2155	TXNRD2
cg05519231	chr1	53387621	-0.0753002	-4.82004	0.081118	0.966092	2156	ECHDC2
cg03762535	chr1	119911480	-0.0250702	-4.82016	0.0811301	0.966092	2157	HAO2
cg26210267	chr4	668877	-0.0395924	-4.8202	0.0811341	0.966092	2158	ATP5ME
cg23831021	chr20	57607762	-0.0362752	-4.82044	0.0811592	0.966092	2159	ATP5F1E
cg11051597	chr20	13767624	0.0423278	-4.82075	0.0811911	0.966092	2160	NDUFAF5
cg20546263	chr3	155524976	0.0425526	-4.82075	0.0811915	0.966092	2161	C3orf33
cg07998571	chr7	96771972	-0.031798	-4.82188	0.0813077	0.966092	2162	SDHAF3
cg23379913	chr17	55173424	0.0395315	-4.82191	0.0813116	0.966092	2163	AKAP1
cg16004814	chr10	76996383	-0.0851307	-4.82259	0.0813817	0.966092	2164	COMTD1
cg18054578	chr19	47735960	0.0474952	-4.82293	0.0814169	0.966092	2165	BBC3
cg18335740	chr13	41363409	-0.0467875	-4.8231	0.0814339	0.966092	2166	SLC25A15
cg24008892	chr1	156182246	-0.0421104	-4.82354	0.0814795	0.966092	2167	SLC25A44
cg23623486	chr14	32030546	0.0453189	-4.82371	0.0814971	0.966092	2168	NUBPL
cg21837443	chr4	110481957	-0.0359952	-4.82388	0.0815155	0.966092	2169	MCUB
cg00112251	chr1	19924203	0.0357416	-4.8241	0.081538	0.966092	2170	MICOS10
cg06178754	chr8	145617776	-0.0359002	-4.82478	0.0816089	0.966092	2171	ADCK5
cg16192203	chr3	119217218	-0.0253595	-4.82568	0.0817021	0.966092	2172	TIMMDC1
cg11803838	chr1	173446516	0.0230128	-4.82572	0.0817061	0.966092	2173	PRDX6
cg23542518	chr4	17578564	0.0279277	-4.82629	0.0817658	0.966092	2174	LAP3
cg02943769	chr6	35310542	0.030818	-4.82664	0.0818019	0.966092	2175	PPARD
cg07383370	chr7	40766405	-0.0473118	-4.82671	0.0818354	0.966092	2176	SUGCT
cg16834806	chr4	185613745	-0.0223231	-4.82728	0.0818682	0.966092	2177	PRIMPOL
cg12633968	chr18	12492303	0.0553455	-4.82793	0.0819359	0.966092	2178	SPIRE1
cg10935026	chr1	6434560	0.0327691	-4.82817	0.0819609	0.966092	2179	ACOT7
cg22842143	chr19	579592	0.0393602	-4.82845	0.0819909	0.966092	2180	BSG
cg13670448	chr10	75007078	0.0274796	-4.82925	0.0820744	0.966092	2181	MRPS16
cg02200519	chr1	150277456	0.0422752	-4.82929	0.0820783	0.966092	2182	MRPS21
cg15827486	chr2	98262568	-0.0261748	-4.82951	0.082101	0.966092	2183	COX5B
cg02835981	chr10	133796494	0.0440928	-4.82955	0.0821058	0.966092	2184	BNIP3
cg13046704	chr11	86308660	-0.05914	-4.82999	0.0821512	0.966092	2185	ME3
cg17910564	chr8	42248702	-0.0499221	-4.83002	0.0821548	0.966092	2186	VDAC3
cg00723019	chr19	48867290	-0.0448365	-4.83117	0.082275	0.966092	2187	TMEM143
cg11064833	chr7	134361658	0.0375298	-4.83147	0.0823062	0.966092	2188	BPGM
cg25544621	chr8	145743412	0.0189127	-4.83169	0.0823295	0.966092	2189	RECQL4
cg25123825	chr1	119683518	0.0355717	-4.83172	0.0823329	0.966092	2190	WARS2
cg01283265	chr12	109670317	-0.042973	-4.83225	0.0823885	0.966092	2191	ACACB
cg25233900	chr10	133793646	0.100654	-4.83228	0.0823909	0.966092	2192	BNIP3
cg05752048	chr12	53695141	-0.0405064	-4.83258	0.0824229	0.966092	2193	MYG1
cg17464271	chr1	1447047	0.0312181	-4.83391	0.0826152	0.966092	2195	ATAD3A
cg04056144	chr11	64052200	0.0241441	-4.83408	0.0825804	0.966092	2194	BAD
cg01632097	chr5	137897226	0.0304066	-4.83447	0.0828929	0.966092	2203	HSPA9
cg05274534	chr17	46018776	0.0370206	-4.8349	0.0826672	0.966092	2196	PNPO
cg16671360	chr16	2300569	-0.0414971	-4.83514	0.0826925	0.966092	2197	ECI1
cg25270670	chr11	61735789	0.0331651	-4.83518	0.0826959	0.966092	2198	FTH1
cg19636672	chr12	56881121	0.0642945	-4.8354	0.0827197	0.966092	2199	GLS2
cg00242140	chr3	132294681	0.022133	-4.83563	0.0827439	0.966092	2200	ACAD11
cg02285159	chr20	31982562	0.0297919	-4.83584	0.0827657	0.966092	2201	CDK5RAP1
cg15085006	chr3	47890815	-0.0270136	-4.83674	0.0828604	0.966092	2202	DHX30
cg07221526	chr10	99185307	0.0686714	-4.83748	0.0829385	0.966092	2204	PGAM1
cg22803827	chr19	17581060	-0.0357586	-4.83796	0.08299	0.966092	2205	SLC27A1
cg17832871	chr17	79996924	-0.0611074	-4.83904	0.0831042	0.966092	2206	DCXR
cg17824391	chr5	145215055	0.0343674	-4.83989	0.083194	0.966092	2207	PRELID2
cg23297314	chr4	1835881	-0.0272882	-4.84021	0.0832275	0.966092	2208	LETM1
cg13770764	chr12	81470331	0.0277175	-4.84027	0.0832342	0.966092	2209	ACSS3
cg06522790	chr1	173448972	0.051572	-4.84164	0.0833802	0.966092	2210	PRDX6
cg12077754	chr2	75089669	0.0702811	-4.84171	0.0833872	0.966092	2211	HK2
cg18664856	chr14	105240263	-0.0234936	-4.84264	0.0834858	0.966092	2212	AKT1
cg24008819	chr16	20781408	0.0199449	-4.84316	0.0835414	0.966092	2213	ACSM3
cg04839881	chr1	100654442	-0.0448359	-4.84321	0.0835465	0.966092	2214	DBT
cg14873336	chr3	60280143	-0.0335544	-4.84354	0.0835817	0.966092	2215	FHIT
cg26223054	chr12	58201681	-0.031721	-4.84395	0.0836252	0.966092	2216	TSFM
cg03318937	chr18	12423766	0.0343972	-4.84403	0.0836345	0.966092	2217	PRELID3A
cg16804165	chr15	43989074	-0.0544583	-4.84405	0.0836362	0.966092	2218	CKMT1A
cg06008299	chr11	64049534	0.04281	-4.84458	0.083693	0.966092	2219	BAD
cg01619369	chr10	11784255	-0.0658277	-4.84487	0.0837234	0.966092	2220	ECHDC3
cg19062557	chr17	48539855	0.0242188	-4.84515	0.0837534	0.966092	2221	ACSF2
cg21312657	chr2	220079434	-0.0377951	-4.84527	0.0837662	0.966092	2222	ABCB6
cg09808343	chr1	150266643	-0.0320374	-4.84582	0.0838251	0.966092	2223	MRPS21
cg08388822	chr17	15902541	0.0338875	-4.84609	0.0838541	0.966092	2224	TTC19
cg09350387	chr2	170430441	-0.0266808	-4.84754	0.0840096	0.966092	2225	FASTKD1
cg10098414	chr4	89446385	0.041641	-4.84771	0.0840276	0.966092	2226	PYURF
cg03807032	chr9	102682331	-0.0500218	-4.84862	0.0841253	0.966092	2227	STX17
cg24858140	chr15	80189322	-0.0198852	-4.84868	0.0841318	0.966092	2228	MTHFS
cg12894338	chrX	103402122	-0.0943431	-4.8494	0.0842084	0.966092	2229	SLC25A53
cg19958696	chr11	107992251	0.0338856	-4.84953	0.0842231	0.966092	2230	ACAT1
cg12854656	chr5	131347999	-0.0362634	-4.84955	0.0842251	0.966092	2231	ACSL6
cg11330108	chr18	60986115	0.0313643	-4.84993	0.0842661	0.966092	2232	BCL2
cg22752602	chr19	48868058	0.0293721	-4.84999	0.0842723	0.966092	2233	TMEM143
cg20589117	chr12	105478741	0.0445231	-4.85026	0.0843014	0.966092	2234	ALDH1L2
cg01899937	chr4	185723505	0.0429678	-4.85091	0.084371	0.966092	2235	ACSL1
cg03037366	chr10	75012760	0.035656	-4.85115	0.0843971	0.966092	2236	MRPS16
cg17017569	chr21	33032745	0.0410329	-4.85125	0.0844081	0.966092	2237	SOD1
cg07179759	chr1	19229091	0.0269681	-4.85159	0.0844449	0.966092	2238	ALDH4A1
cg18322696	chr8	26252318	0.0224569	-4.85185	0.084472	0.966092	2239	BNIP3L
cg04455064	chr16	28857889	0.0287394	-4.85194	0.0844817	0.966092	2240	TUFM
cg18442977	chr22	38453253	0.02409	-4.85204	0.0844925	0.966092	2241	PICK1
cg02957990	chr2	86333310	-0.0289955	-4.85255	0.0845476	0.966092	2242	PTCD3
cg01409421	chr22	17637143	-0.0384014	-4.8527	0.0845638	0.966092	2243	HDHD5
cg10182151	chr6	161575294	0.0327487	-4.85273	0.0845672	0.966092	2244	AGPAT4
cg00914990	chr3	132360928	0.0313597	-4.85307	0.0846035	0.966092	2245	ACAD11
cg14054320	chr2	198318336	0.0332195	-4.85358	0.0846591	0.966092	2246	COQ10B
cg14703032	chr6	3140546	-0.0295976	-4.8537	0.0846725	0.966092	2247	BPHL
cg10704545	chr1	193075590	0.0259854	-4.85382	0.084685	0.966092	2248	GLRX2
cg06607384	chr14	91579859	-0.0396345	-4.85423	0.0847289	0.966092	2249	DGLUCY
cg23664708	chr17	80196903	0.0632295	-4.85442	0.0847497	0.966092	2250	SLC16A3
cg04079263	chr3	48344007	0.0256778	-4.85489	0.0848002	0.966092	2251	NME6
cg05019107	chr4	1815865	-0.020712	-4.85512	0.0848252	0.966092	2252	LETM1
cg26326607	chr11	1976270	-0.0508357	-4.856	0.084921	0.966092	2253	MRPL23
cg14856101	chr7	150729457	0.0243232	-4.85606	0.0849274	0.966092	2254	ABCB8
cg08440125	chr7	27702596	-0.0376583	-4.85639	0.0849637	0.966092	2255	HIBADH
cg04724489	chr7	127725176	0.0281883	-4.85723	0.0850543	0.966092	2256	SND1
cg17319598	chr16	20685898	0.0287594	-4.85759	0.0850934	0.966092	2257	ACSM1
cg07599870	chr2	176046806	-0.0409369	-4.85787	0.0851239	0.966092	2258	ATP5MC3
cg20385229	chr14	78175470	-0.0551258	-4.8583	0.0851711	0.966092	2259	ALKBH1
cg04890870	chr11	47586876	0.0272248	-4.85887	0.0852325	0.966092	2260	PTPMT1,NDUFS3
cg20709110	chr22	19946873	0.111819	-4.85928	0.0852775	0.966092	2261	COMT
cg11755245	chr3	184969918	0.0270169	-4.85956	0.0853083	0.966092	2262	EHHADH
cg21095660	chr8	125563055	0.0486549	-4.85967	0.0853203	0.966092	2263	NDUFB9
cg19846318	chr17	79893060	0.0320474	-4.85977	0.0853301	0.966092	2264	PYCR1
cg27005980	chr1	151764503	0.0486575	-4.85994	0.0853492	0.966092	2265	TDRKH
cg07959982	chr6	153324114	0.0468615	-4.86001	0.0853572	0.966092	2266	MTRF1L
cg12795893	chr12	57038757	-0.0336883	-4.86033	0.0853919	0.966092	2267	ATP5F1B
cg14962616	chr19	39437613	-0.0356309	-4.86041	0.0854005	0.966092	2268	SARS2
cg00366814	chr2	75061219	-0.0426619	-4.86159	0.085529	0.966092	2269	HK2
cg10356277	chr4	44680152	0.0359457	-4.86183	0.085555	0.966092	2270	GUF1
cg14834004	chrX	43520945	0.0632248	-4.86236	0.0856139	0.966092	2271	MAOA
cg00610238	chr3	28293872	0.0447111	-4.86286	0.0856683	0.966092	2272	CMC1
cg13687695	chr16	68056688	-0.0237903	-4.86299	0.0856821	0.966092	2273	DDX28,DUS2
cg17526470	chr1	65613055	0.0274311	-4.86304	0.0856882	0.966092	2274	AK4
cg21463095	chr16	68105354	-0.0370927	-4.86335	0.0857236	0.966092	2275	DUS2
cg06598631	chr6	88300029	0.0301109	-4.8634	0.0857276	0.966092	2276	RARS2
cg03442014	chr16	23607821	-0.0354039	-4.86361	0.0857504	0.966092	2277	NDUFAB1
cg05709923	chr22	44351079	-0.0253043	-4.86365	0.0857548	0.966092	2278	SAMM50
cg04150971	chr5	174938424	0.0501898	-4.86418	0.0858125	0.966092	2279	SFXN1
cg12838546	chr17	40713978	-0.035368	-4.86456	0.0858543	0.966092	2280	COASY
cg03708129	chr2	211414780	-0.0479145	-4.86502	0.0859047	0.966092	2281	CPS1
cg09618028	chr17	53045955	0.0354777	-4.86519	0.0859237	0.966092	2282	COX11
cg08680102	chr5	148725324	0.0444368	-4.86563	0.0859717	0.966092	2283	GRPEL2
cg12678780	chr8	37632776	-0.0211616	-4.86653	0.0860712	0.966092	2284	PLPBP
cg15443145	chr4	100010258	0.0352041	-4.86659	0.0860774	0.966092	2285	ADH5
cg19925062	chr18	21852118	0.0415576	-4.86661	0.0860791	0.966092	2286	OSBPL1A
cg18731813	chrX	100805683	0.0495498	-4.86677	0.0860966	0.966092	2287	ARMCX1
cg01566544	chr8	144399214	-0.0246837	-4.86708	0.0861312	0.966092	2288	TOP1MT
cg19185686	chr6	24402120	-0.0279293	-4.86735	0.0861609	0.966092	2289	MRS2
cg16504382	chr6	81052343	-0.0485326	-4.86737	0.0861633	0.966092	2290	BCKDHB
cg08510884	chr1	165601277	-0.0409896	-4.86748	0.0861757	0.966092	2291	MGST3
cg25129472	chr1	229685479	0.0328004	-4.86795	0.0862268	0.966092	2292	ABCB10
cg16588137	chr4	186064512	-0.0326748	-4.86833	0.0862692	0.966092	2293	SLC25A4
cg09873510	chr5	65016588	0.0239744	-4.86887	0.0863287	0.966092	2294	NLN
cg01213014	chr12	6976416	-0.0333565	-4.86941	0.0863884	0.966092	2295	TPI1
cg25538415	chr17	43129957	-0.134601	-4.86986	0.086438	0.966092	2296	DCAKD
cg12090242	chr22	18111911	-0.0345789	-4.87062	0.0865223	0.966092	2297	BCL2L13
cg13279858	chr6	4135753	0.0203643	-4.87087	0.0865495	0.966092	2298	ECI2
cg25475056	chr19	36138893	-0.0592917	-4.87089	0.0865515	0.966092	2299	COX6B1
cg21512051	chr14	68108821	-0.0356781	-4.87158	0.0866275	0.966092	2300	ARG2
cg01544807	chr8	42195539	0.023562	-4.87159	0.0866287	0.966092	2301	POLB
cg18600131	chr21	45739372	0.0262039	-4.87194	0.0866676	0.966092	2302	PFKL
cg22962219	chr19	5680758	0.0188164	-4.87218	0.0866947	0.966092	2303	MICOS13
cg00277291	chrX	154277397	-0.0668706	-4.87229	0.0867072	0.966092	2304	FUNDC2
cg13432294	chr1	8937640	-0.0374417	-4.87252	0.086732	0.966092	2305	ENO1
cg01113012	chr14	75347245	-0.029098	-4.87259	0.0867403	0.966092	2306	DLST
cg26892368	chr10	97416665	0.0265952	-4.8728	0.0867631	0.966092	2307	ALDH18A1
cg24174962	chr19	5720952	0.0481654	-4.87307	0.0867929	0.966092	2308	LONP1
cg21553893	chr11	126081455	-0.0198791	-4.87309	0.086796	0.966092	2309	RPUSD4
cg05782110	chr16	4475614	-0.02529	-4.87316	0.0868037	0.966092	2310	DNAJA3
cg09822001	chr1	156561334	-0.0268557	-4.87318	0.0868054	0.966092	2311	NAXE
cg04610656	chr17	17932032	-0.0256218	-4.87324	0.0868121	0.966092	2312	ATPAF2
cg24397983	chr3	14166235	-0.0259318	-4.87388	0.0868836	0.966092	2313	CHCHD4
cg11862081	chr11	66625106	-0.0396534	-4.87421	0.0869201	0.966092	2314	PC
cg09553839	chr10	74358778	0.0214049	-4.87453	0.0869555	0.966092	2315	MICU1
cg21634100	chr18	55254527	0.0372678	-4.87471	0.086975	0.966092	2316	FECH
cg20996312	chr11	63912698	-0.0345519	-4.87474	0.0869791	0.966092	2317	MACROD1
cg25308173	chr3	125900180	-0.0846597	-4.8752	0.0870304	0.966092	2318	ALDH1L1
cg06671561	chr19	36139035	0.0316198	-4.87567	0.0870828	0.966092	2319	COX6B1
cg03861029	chr3	49058423	-0.021437	-4.87579	0.087096	0.966092	2320	NDUFAF3
cg22624049	chr14	20923307	0.0199075	-4.8762	0.087142	0.966092	2321	APEX1
cg03593358	chr1	12039985	0.0452315	-4.87633	0.0871564	0.966092	2322	MFN2
cg23786576	chr1	47133596	0.0448597	-4.87665	0.0871916	0.966092	2323	ATPAF1
cg25391143	chr1	113465964	-0.0224478	-4.87734	0.0872681	0.966092	2324	SLC16A1
cg05532178	chr10	70979827	-0.0329476	-4.87742	0.0872772	0.966092	2325	HKDC1
cg10086936	chr10	74269421	0.0470542	-4.87759	0.0872967	0.966092	2326	MICU1
cg12968426	chr10	85898499	-0.0377753	-4.87764	0.0873023	0.966092	2327	GHITM
cg27185298	chr6	30885205	0.0289587	-4.87781	0.0873213	0.966092	2328	VARS2
cg15611037	chr6	35387204	-0.0423773	-4.87785	0.0873254	0.966092	2329	PPARD
cg15863252	chr1	161087903	-0.0237235	-4.87818	0.0873625	0.966092	2330	NIT1
cg11457700	chr11	72353157	0.0394351	-4.87892	0.0874452	0.966092	2331	PDE2A
cg20636580	chr17	27182137	-0.0172905	-4.8791	0.087465	0.966092	2332	ERAL1
cg17020695	chr1	113498174	0.0394225	-4.87924	0.0874809	0.966092	2333	SLC16A1
cg05215525	chr8	80836065	-0.0308531	-4.87999	0.087565	0.966092	2334	MRPS28
cg06141561	chr16	2011215	-0.0369101	-4.88031	0.0876012	0.966092	2335	NDUFB10
cg25707465	chr10	6229518	-0.0347884	-4.88032	0.0876018	0.966092	2336	PFKFB3
cg20712856	chr10	6238080	0.0259122	-4.88075	0.0876503	0.966092	2337	PFKFB3
cg19035718	chr12	31812016	0.0437321	-4.88094	0.0876709	0.966092	2338	ETFBKMT
cg08579916	chr8	55047765	-0.0186531	-4.88096	0.0876732	0.966092	2339	MRPL15
cg19801868	chr10	6186542	0.043503	-4.88226	0.0878192	0.966451	2340	PFKFB3
cg15018760	chr22	50964374	0.0378599	-4.88227	0.0878205	0.966451	2341	SCO2
cg10411339	chr8	125550661	-0.0693106	-4.88237	0.0878323	0.966451	2342	NDUFB9
cg02580722	chr11	114309934	0.0435194	-4.88258	0.0878558	0.966451	2343	REXO2
cg01841523	chr17	17925109	0.0390889	-4.88342	0.0879507	0.966583	2344	ATPAF2
cg13752448	chr16	66542201	-0.0262256	-4.88354	0.0879632	0.966583	2345	TK2
cg05339403	chr18	21849233	-0.038336	-4.88387	0.088001	0.966583	2346	OSBPL1A
cg14493975	chr11	63879234	-0.0403425	-4.88402	0.0880178	0.966583	2347	MACROD1
cg26781150	chr1	45792542	0.0310748	-4.88557	0.0881923	0.968087	2348	HPDL
cg07464924	chr3	182817250	0.0862505	-4.88798	0.0884648	0.968791	2349	MCCC1
cg25911087	chr7	40801747	-0.0306438	-4.88815	0.0884845	0.968791	2350	SUGCT
cg12179884	chr4	2066003	0.05996	-4.88841	0.0885138	0.968791	2351	NAT8L
cg12801497	chr19	5902682	-0.0491038	-4.88872	0.0885487	0.968791	2352	NDUFA11
cg22988305	chr3	52240549	0.0190306	-4.88935	0.0886206	0.968791	2353	ALAS1
cg23792265	chr15	45926889	-0.0235294	-4.88961	0.0886502	0.968791	2354	SQOR
cg15012678	chr3	197285336	0.0560048	-4.89061	0.0887641	0.968791	2355	BDH1
cg25232669	chr1	216894195	-0.036008	-4.89072	0.0887763	0.968791	2356	ESRRG
cg07095599	chr3	48481628	0.0439032	-4.89117	0.088827	0.968791	2357	CCDC51
cg09074996	chr16	66582156	0.0365436	-4.89137	0.0888507	0.968791	2358	TK2
cg23847637	chr1	113481026	-0.0296012	-4.89161	0.0888779	0.968791	2359	SLC16A1
cg03069383	chr2	18741691	-0.0358868	-4.89217	0.0889412	0.968791	2360	RDH14
cg02556430	chr21	35444440	0.0430889	-4.89221	0.0892482	0.968791	2372	MRPS6
cg27652350	chr15	101420989	0.0515516	-4.89225	0.0889505	0.968791	2361	ALDH1A3
cg11483887	chr15	78441560	0.0389912	-4.89266	0.0889972	0.968791	2362	IDH3A
cg10090568	chr1	217241497	-0.0474305	-4.89268	0.089	0.968791	2363	ESRRG
cg02119927	chr10	71078141	-0.0257396	-4.8928	0.0890132	0.968791	2364	HK1
cg06335220	chr4	100132683	0.0254526	-4.89297	0.0890327	0.968791	2365	ADH6
cg01306120	chr1	235290283	-0.0251405	-4.89356	0.0890999	0.968791	2366	TOMM20
cg01932632	chr18	12657692	-0.0503534	-4.89389	0.0891377	0.968791	2367	SPIRE1
cg25711407	chrX	23922256	0.0447212	-4.89439	0.0891944	0.968791	2368	APOO
cg20102010	chr3	39424144	-0.0287999	-4.8946	0.0892187	0.968791	2369	SLC25A38
cg06241455	chr13	100941225	0.0448076	-4.89468	0.0892283	0.968791	2370	PCCA
cg11318571	chr10	120936341	-0.0280789	-4.89473	0.0892333	0.968791	2371	PRDX3
cg19547610	chr21	27106707	-0.0428118	-4.8949	0.0892526	0.968791	2373	ATP5PF
cg17495601	chr5	78378135	-0.0310919	-4.89589	0.0893665	0.968791	2374	DMGDH
cg11566307	chr1	216939897	-0.0274102	-4.89604	0.0893832	0.968791	2375	ESRRG
cg10923346	chr10	6186794	0.0216585	-4.89621	0.0894036	0.968791	2376	PFKFB3
cg19976148	chr11	65148466	0.0438367	-4.8964	0.0894253	0.968791	2377	SLC25A45
cg16724319	chr2	207629954	-0.017301	-4.89651	0.0894378	0.968791	2378	FASTKD2
cg23542455	chr13	24340650	-0.0461791	-4.89756	0.0895576	0.968791	2379	MIPEP
cg08850465	chr10	114164537	0.0510849	-4.89792	0.0895988	0.968791	2380	ACSL5
cg27326661	chr8	80922579	-0.0374225	-4.89855	0.0896716	0.968791	2381	MRPS28
cg02190353	chr8	23405296	0.0449963	-4.89956	0.0897877	0.968791	2382	SLC25A37
cg11614622	chr11	66623681	-0.0427816	-4.9	0.0898385	0.968791	2383	PC
cg09223705	chr6	3139101	0.0425257	-4.90021	0.0898631	0.968791	2384	BPHL
cg18823633	chr6	49431061	-0.0393949	-4.90061	0.0899085	0.968791	2385	MMUT
cg01703818	chr11	78261063	-0.0243892	-4.90064	0.0899118	0.968791	2386	NARS2
cg08216426	chr17	43121478	0.0530288	-4.90123	0.0899806	0.968791	2387	DCAKD
cg07156296	chr4	108911347	0.0334764	-4.90138	0.0899975	0.968791	2388	HADH
cg18107314	chrX	119005714	-0.0297107	-4.90153	0.0900151	0.968791	2389	NDUFA1
cg07857331	chr5	71607567	-0.0385283	-4.90189	0.0900561	0.968791	2390	MRPS27
cg10357333	chr3	93834262	0.0223329	-4.902	0.0900697	0.968791	2391	NSUN3
cg12075669	chr13	111316145	0.0306699	-4.90211	0.0900817	0.968791	2392	CARS2
cg16613973	chr14	91580368	0.041426	-4.90226	0.090099	0.968791	2393	DGLUCY
cg15042440	chr14	75358537	0.0211391	-4.90243	0.0901193	0.968791	2394	DLST
cg27521571	chr22	19938424	0.0561199	-4.90263	0.0901417	0.968791	2395	COMT
cg20432206	chr11	64081158	0.0316143	-4.90312	0.0901994	0.968791	2396	ESRRA
cg21157961	chr7	99042415	-0.0390332	-4.90367	0.0902628	0.968791	2397	ATP5MF-PTCD1
cg13197705	chr14	58894870	0.0321004	-4.90393	0.0902928	0.968791	2398	TIMM9
cg17890928	chr17	48546193	0.0520316	-4.90404	0.0903048	0.968791	2399	ACSF2
cg18600899	chr11	34999346	0.0452531	-4.90446	0.0903535	0.968791	2400	PDHX
cg23554150	chr12	4758712	-0.0455357	-4.90459	0.0903696	0.968791	2401	NDUFA9
cg13481904	chr2	113346253	0.0366814	-4.90492	0.0904068	0.968791	2402	CHCHD5
cg13356324	chr1	228332502	0.0307044	-4.90508	0.090426	0.968791	2403	GUK1
cg05141711	chr1	15912213	-0.0241136	-4.90534	0.0904566	0.968791	2404	AGMAT
cg04398307	chr4	17578753	0.0275316	-4.90568	0.0904955	0.968791	2405	LAP3
cg08343943	chr1	165668116	0.0374915	-4.90629	0.0905667	0.968791	2406	ALDH9A1
cg26143124	chr11	67377706	-0.048938	-4.90641	0.0905804	0.968791	2407	NDUFV1
cg27304573	chr12	120967456	0.0503598	-4.90651	0.0905915	0.968791	2408	COQ5
cg20400361	chr8	55014040	0.0416018	-4.90678	0.0906232	0.968791	2409	LYPLA1
cg07347276	chr11	34949324	0.0259738	-4.90735	0.0906899	0.968791	2410	PDHX
cg26646411	chr22	19841374	-0.0464572	-4.90751	0.0907081	0.968791	2411	RTL10
cg09514589	chr15	76603992	0.0343044	-4.908	0.0907655	0.968791	2412	ETFA
cg13740771	chr20	3026904	-0.0320542	-4.9087	0.0908469	0.968791	2413	MRPS26
cg02504025	chr22	41909971	-0.0369191	-4.90873	0.0908505	0.968791	2414	ACO2
cg15666099	chr14	105239928	0.0324935	-4.90943	0.0909327	0.968791	2415	AKT1
cg10937494	chr17	80195101	0.0251059	-4.90976	0.0909708	0.968791	2416	SLC16A3
cg16471253	chr3	60706728	0.0505141	-4.90996	0.0909941	0.968791	2417	FHIT
cg25359924	chr5	134240787	0.023062	-4.91057	0.0910651	0.968791	2418	PCBD2
cg24265217	chr14	69658935	0.045665	-4.9107	0.0910805	0.968791	2419	EXD2
cg20408175	chr12	53693169	-0.0256042	-4.91075	0.0910863	0.968791	2420	MYG1
cg13691345	chr6	99967767	-0.0350128	-4.911	0.0911162	0.968791	2421	TSTD3
cg09763761	chr5	34008304	0.0284026	-4.91136	0.0911575	0.968791	2422	AMACR
cg11368212	chr2	207650837	0.0227201	-4.91173	0.0912011	0.968791	2423	FASTKD2
cg19280014	chr2	177134307	0.0240808	-4.91187	0.0912175	0.968791	2424	MTX2
cg13671768	chr1	1426641	0.0356156	-4.91187	0.0912176	0.968791	2425	ATAD3B
cg27222368	chr8	107666942	0.0311049	-4.91217	0.0912522	0.968791	2426	OXR1
cg02979741	chr20	3827403	-0.0175843	-4.91312	0.0913634	0.968791	2427	MAVS
cg11660531	chr3	184972171	-0.0422181	-4.91374	0.0914364	0.968791	2428	EHHADH
cg23114746	chr17	47492438	0.0232814	-4.91392	0.0914576	0.968791	2429	PHB
cg15181676	chr15	52406371	-0.0318546	-4.91442	0.0915161	0.968791	2430	BCL2L10
cg22954978	chr6	151228677	0.0497731	-4.91488	0.0915711	0.968791	2431	MTHFD1L
cg14792212	chr16	89594126	0.031732	-4.91536	0.091627	0.968791	2432	SPG7
cg07288693	chr22	41348222	0.0349678	-4.91567	0.0916636	0.968791	2433	XPNPEP3
cg13366445	chr7	99036841	-0.0612329	-4.91632	0.0917402	0.968791	2434	PTCD1
cg14844716	chr10	89519968	0.0479431	-4.91648	0.0917594	0.968791	2435	ATAD1
cg17990657	chr20	3877897	-0.0268454	-4.91672	0.0917878	0.968791	2436	PANK2
cg13339155	chr18	12461096	0.0611167	-4.91678	0.0917951	0.968791	2437	SPIRE1
cg02700624	chr19	1241590	0.0360301	-4.91748	0.0918769	0.968791	2438	ATP5F1D
cg12264551	chr12	56862370	-0.0340795	-4.91751	0.0918807	0.968791	2439	SPRYD4
cg11662678	chr2	74153884	-0.022893	-4.91793	0.0919298	0.968791	2440	DGUOK
cg13099429	chr14	70827109	0.107013	-4.91806	0.0919456	0.968791	2441	COX16
cg22802739	chr7	87505101	-0.0375947	-4.91836	0.0919815	0.968791	2442	SLC25A40
cg15042692	chr1	1243460	-0.0201403	-4.91838	0.0919839	0.968791	2443	PUSL1
cg08365618	chr3	25831282	-0.0424877	-4.91842	0.0919884	0.968791	2444	OXSM
cg17342997	chr5	110088909	-0.0287025	-4.91876	0.0920284	0.968791	2445	SLC25A46
cg11180810	chr3	182804065	0.0215052	-4.91911	0.0920702	0.968791	2446	MCCC1
cg18361031	chr2	242626259	0.0214296	-4.91954	0.0921205	0.968791	2447	DTYMK
cg06534726	chr1	47100380	0.0196961	-4.91964	0.0921325	0.968791	2448	ATPAF1
cg01235511	chr12	113757284	-0.0309913	-4.91966	0.092135	0.968791	2449	SLC8B1
cg27131953	chr7	150778881	-0.035964	-4.91969	0.0921387	0.968791	2450	FASTK
cg03985195	chr12	81519591	-0.0366183	-4.92022	0.0922014	0.968791	2451	ACSS3
cg01529770	chr19	39421614	0.0452688	-4.92088	0.0922796	0.968791	2452	SARS2,MRPS12
cg26922188	chr3	48916844	0.0257488	-4.92093	0.092286	0.968791	2453	SLC25A20
cg16477324	chr19	41223331	0.0386064	-4.9218	0.0923891	0.968791	2454	COQ8B
cg12949408	chr7	102714020	-0.0186113	-4.92238	0.092458	0.968791	2455	ARMC10
cg24631360	chr3	111698088	-0.0202247	-4.92283	0.0925108	0.968791	2456	ABHD10
cg12424566	chr2	207023978	0.0293843	-4.92383	0.0926296	0.968791	2457	NDUFS1
cg14516946	chr5	65056260	-0.0507889	-4.92397	0.0928164	0.968791	2461	NLN
cg14036303	chr3	125876217	-0.0284912	-4.92473	0.0927373	0.968791	2458	ALDH1L1
cg12073353	chr17	55927919	0.0882656	-4.92493	0.092761	0.968791	2459	MRPS23
cg25274157	chr19	19626576	0.0477488	-4.92493	0.0927616	0.968791	2460	NDUFA13
cg08587542	chr5	141303900	-0.0347909	-4.92553	0.0928332	0.968791	2462	DELE1
cg13811879	chr9	136556337	-0.0879018	-4.92578	0.0928622	0.968791	2463	SARDH
cg13291004	chr3	47844187	-0.0261897	-4.92622	0.0929158	0.968791	2464	DHX30
cg15147841	chr19	46033285	-0.0283996	-4.9267	0.0929721	0.968791	2465	OPA3
cg01324438	chr6	108616049	-0.0269431	-4.92709	0.0930191	0.968791	2466	AFG1L
cg26904010	chr2	37471024	-0.0248696	-4.92733	0.0930475	0.968791	2467	NDUFAF7
cg17498662	chr6	41754992	0.0357705	-4.92743	0.0930605	0.968791	2468	TOMM6
cg13580735	chr3	197282616	0.0317762	-4.9279	0.0931165	0.968791	2469	BDH1
cg25037394	chr1	24152592	-0.0468775	-4.92831	0.0931652	0.968791	2470	HMGCL
cg19891733	chr21	27108257	0.0289947	-4.92856	0.0931948	0.968791	2471	ATP5PF
cg23780021	chr1	6413795	-0.0351811	-4.92959	0.0933189	0.968791	2472	ACOT7
cg13131167	chr14	32029920	-0.0340383	-4.92962	0.0933222	0.968791	2473	NUBPL
cg12102151	chr20	57617922	-0.0224318	-4.92971	0.093333	0.968791	2474	PRELID3B
cg11044263	chr8	125385130	0.0388285	-4.92998	0.0933659	0.968791	2475	TMEM65
cg27355141	chr17	80190136	0.0226704	-4.9302	0.0933919	0.968791	2476	SLC16A3
cg08793208	chr16	66585449	-0.0325857	-4.93113	0.0935044	0.968791	2477	TK2
cg07260532	chr4	41992067	-0.0484608	-4.93147	0.093554	0.968791	2478	SLC30A9
cg03068497	chr7	30635838	-0.0695807	-4.93163	0.093564	0.968791	2479	GARS1
cg05448438	chr13	41363591	-0.0199666	-4.93178	0.0935819	0.968791	2480	SLC25A15
cg18911260	chr5	65118244	0.0210877	-4.93213	0.0936249	0.968791	2481	NLN
cg02073919	chr3	28282917	-0.023727	-4.93359	0.0938006	0.968791	2482	CMC1
cg17037271	chr7	75638542	0.0367634	-4.93369	0.0938123	0.968791	2483	STYXL1
cg06015380	chr1	245002862	-0.027582	-4.93385	0.0938322	0.968791	2484	COX20
cg23320834	chr7	1007372	0.0348068	-4.93388	0.0938352	0.968791	2485	COX19
cg04301661	chr1	12509684	-0.0545952	-4.93403	0.0938531	0.968791	2486	VPS13D
cg12487202	chr3	179072104	0.0316704	-4.93417	0.0938702	0.968791	2487	MFN1
cg12097550	chr12	54068942	-0.036159	-4.93457	0.0939184	0.968791	2488	ATP5MC2
cg10649384	chr7	87505489	-0.0278161	-4.93464	0.093927	0.968791	2489	SLC25A40
cg17338448	chr17	53045027	-0.0414067	-4.93479	0.0939453	0.968791	2490	COX11
cg07319108	chr16	83932528	-0.0411186	-4.93501	0.0939718	0.968791	2491	MLYCD
cg19981185	chr13	28025119	0.0341137	-4.93502	0.0939732	0.968791	2492	MTIF3
cg03429443	chr3	48642408	0.0277336	-4.93504	0.0939755	0.968791	2493	UQCRC1
cg10144425	chr11	111914127	-0.0449569	-4.93518	0.0939922	0.968791	2494	DLAT
cg04241572	chrX	53461213	-0.0376887	-4.93579	0.0940659	0.968791	2495	HSD17B10
cg21579556	chr7	127668506	-0.0323346	-4.93582	0.0940704	0.968791	2496	SND1
cg16950519	chr9	130829748	-0.0418403	-4.93597	0.0940886	0.968791	2497	SLC25A25
cg18911881	chr12	104196915	-0.0215817	-4.93635	0.0941346	0.968791	2498	NT5DC3
cg04702010	chr3	12358418	-0.0241688	-4.93656	0.0941601	0.968791	2499	PPARG
cg18963913	chr11	795307	-0.0535636	-4.93752	0.0942758	0.968791	2500	SLC25A22
cg06132455	chr22	19839565	0.035957	-4.93756	0.0942812	0.968791	2501	RTL10
cg06927327	chr1	161200275	0.0321657	-4.93758	0.0942833	0.968791	2502	TOMM40L
cg00122334	chr11	66617702	-0.0371122	-4.93762	0.0942883	0.968791	2503	PC
cg17560340	chr17	684490	-0.0485643	-4.93778	0.0943081	0.968791	2504	GLOD4,MRM3
cg08983124	chr12	122711178	-0.0278255	-4.93788	0.0943203	0.968791	2505	DIABLO
cg11953383	chr11	86383255	-0.0257976	-4.93817	0.0943558	0.968791	2506	ME3
cg26719024	chr10	105156444	-0.0343928	-4.9382	0.0943586	0.968791	2507	ATP5MD
cg23164993	chr1	65613294	0.0374421	-4.93836	0.0943784	0.968791	2508	AK4
cg03806334	chr12	112130868	-0.0401172	-4.93845	0.0943888	0.968791	2509	ACAD10
cg02045498	chr2	98262766	0.0408446	-4.93847	0.0943918	0.968791	2510	COX5B
cg01803717	chr1	8939106	-0.0175412	-4.93851	0.0943963	0.968791	2511	ENO1
cg20703320	chr12	111021296	0.0309743	-4.93871	0.0944209	0.968791	2512	PPTC7
cg21478504	chr1	1310832	-0.0378766	-4.93964	0.0945344	0.969075	2513	AURKAIP1
cg24916931	chr1	100716899	-0.0453169	-4.93981	0.0945549	0.969075	2514	DBT
cg12230915	chr14	23776981	-0.0375188	-4.93989	0.0945648	0.969075	2515	BCL2L2
cg12603531	chr9	139258402	0.0418221	-4.94043	0.0946304	0.969075	2516	DNLZ
cg22912577	chr19	54606097	0.0266152	-4.94072	0.0946661	0.969075	2517	NDUFA3
cg08515264	chr3	125878062	-0.0378718	-4.9411	0.0947124	0.969075	2518	ALDH1L1
cg00639224	chr9	137221918	-0.0339231	-4.94136	0.0947442	0.969075	2519	RXRA
cg10648455	chr12	109629607	-0.0239254	-4.94151	0.0947623	0.969075	2520	ACACB
cg18695500	chr6	88299576	-0.0429294	-4.94171	0.0947869	0.969075	2521	RARS2
cg22930445	chr14	37641134	0.0520059	-4.94216	0.0948412	0.969246	2522	SLC25A21
cg03441461	chr6	30585666	-0.020179	-4.94277	0.0949161	0.969627	2523	MRPS18B
cg20946074	chr5	78326857	-0.0197963	-4.94338	0.0949997	0.969798	2524	DMGDH
cg03845863	chr11	63998250	-0.0336359	-4.94352	0.0950081	0.969798	2525	DNAJC4
cg17764798	chr10	74283592	0.0258382	-4.94475	0.095159	0.970619	2526	MICU1
cg08641767	chr10	74243428	0.0199692	-4.94479	0.0951639	0.970619	2527	MICU1
cg01925508	chr10	114133677	0.0466701	-4.94551	0.0952512	0.97071	2528	ACSL5
cg12639933	chr12	57626296	-0.0316139	-4.94626	0.0953435	0.97071	2529	SHMT2
cg17849305	chr17	12904314	-0.024142	-4.94636	0.0953564	0.97071	2530	ELAC2
cg03112887	chr16	23568076	-0.035486	-4.94637	0.0953577	0.97071	2531	EARS2
cg03438742	chr6	46620708	-0.0424043	-4.9464	0.0953611	0.97071	2532	SLC25A27
cg10787639	chr6	107673937	0.027828	-4.94788	0.0955434	0.971389	2533	PDSS2
cg08001458	chr14	78160679	0.0211895	-4.94816	0.0955774	0.971389	2534	ALKBH1
cg27296757	chr3	132378324	0.0315454	-4.94967	0.0957645	0.971389	2535	ACAD11
cg27419400	chrX	74376313	-0.045982	-4.9505	0.0958669	0.971389	2536	ABCB7
cg03132679	chr12	104683911	-0.0449908	-4.95098	0.0959261	0.971389	2537	TXNRD1
cg10529930	chr20	5986407	-0.0314155	-4.95163	0.0960067	0.971389	2538	CRLS1
cg11672447	chr18	72921434	-0.0437546	-4.95164	0.0960081	0.971389	2539	ZADH2
cg15226715	chr17	73257618	-0.0386766	-4.95196	0.0960476	0.971389	2540	MRPS7
cg04350237	chr2	211341519	-0.0395555	-4.95305	0.0961826	0.971389	2541	CPS1
cg09721739	chr3	139396924	0.0340636	-4.95323	0.0962046	0.971389	2542	NMNAT3
cg13848848	chr12	6603150	-0.0444542	-4.95375	0.0962695	0.971389	2543	MRPL51
cg06441150	chr1	111990835	-0.0372494	-4.95403	0.0963047	0.971389	2544	ATP5PB
cg18986330	chr14	100772766	-0.0183543	-4.95419	0.0963242	0.971389	2545	SLC25A29
cg02555513	chr22	50964653	0.023953	-4.9543	0.096337	0.971389	2546	SCO2
cg25248319	chr5	32139112	-0.0401508	-4.95437	0.096346	0.971389	2547	GOLPH3
cg09859293	chr2	3605851	0.0297994	-4.95533	0.0964661	0.971389	2548	RNASEH1
cg03386556	chr1	113499109	0.0346104	-4.9554	0.096474	0.971389	2549	SLC16A1
cg13325133	chr17	56616586	0.033253	-4.95595	0.0965428	0.971389	2550	SEPTIN4
cg27516652	chr1	68904571	-0.0262006	-4.95635	0.0965934	0.971389	2551	RPE65
cg26531716	chr1	216897565	0.0672269	-4.95639	0.0965977	0.971389	2552	ESRRG
cg15959167	chr15	43941222	-0.0295563	-4.9565	0.0966111	0.971389	2553	CKMT1A
cg26131049	chr22	43547434	-0.021144	-4.95652	0.0966144	0.971389	2554	TSPO
cg20686201	chr17	19553092	0.0443285	-4.95668	0.0966342	0.971389	2555	ALDH3A2
cg12962913	chrX	11129542	-0.0374168	-4.95695	0.0967401	0.971389	2560	HCCS
cg11168687	chr4	185726782	-0.0318456	-4.95696	0.0966687	0.971389	2556	ACSL1
cg18362429	chr11	47664250	0.0247683	-4.95699	0.0966721	0.971389	2557	MTCH2
cg14557954	chr2	86368140	0.021885	-4.95707	0.0966822	0.971389	2558	PTCD3
cg03471793	chr11	72027537	-0.0329974	-4.9575	0.0967359	0.971389	2559	CLPB
cg02316705	chr6	5730520	-0.0229447	-4.95884	0.0969035	0.971389	2561	FARS2
cg05389050	chrX	100876518	-0.0430328	-4.95898	0.0969214	0.971389	2562	ARMCX3
cg23718917	chrX	152990332	0.0386598	-4.95916	0.0969442	0.971389	2563	ABCD1
cg09997091	chr16	1877860	0.0515046	-4.95931	0.0969625	0.971389	2564	HAGH,FAHD1
cg20874824	chr21	44299857	-0.0371413	-4.95953	0.0969898	0.971389	2565	NDUFV3
cg16787199	chr15	52402025	-0.0452799	-4.96016	0.0970693	0.971389	2566	BCL2L10
cg10336568	chr16	20912583	0.0317682	-4.96064	0.0971297	0.971389	2567	LYRM1
cg01991985	chr12	56390458	0.0498267	-4.96072	0.0971387	0.971389	2568	SUOX
cg21626848	chr17	39969267	-0.0336717	-4.96084	0.0971542	0.971389	2569	FKBP10
cg21220336	chr9	79008793	-0.0246918	-4.96112	0.0971889	0.971389	2570	RFK
cg00408231	chrX	100807848	0.0586212	-4.9612	0.0971999	0.971389	2571	ARMCX1
cg00522384	chr16	85833413	-0.020993	-4.96191	0.0972882	0.971389	2572	COX4I1
cg18477674	chr10	133793527	0.108842	-4.96243	0.0973544	0.971389	2573	BNIP3
cg04015769	chr3	158402370	-0.0189109	-4.96294	0.097418	0.971389	2574	GFM1
cg04357523	chr1	147121124	0.0434754	-4.963	0.0974251	0.971389	2575	ACP6
cg01722734	chr17	79213997	-0.0326598	-4.96307	0.0974345	0.971389	2576	NDUFAF8
cg25783892	chr10	85898649	-0.0368031	-4.96384	0.0975313	0.971389	2577	GHITM
cg16614558	chr17	76382714	-0.0371753	-4.96413	0.0975682	0.971389	2578	PGS1
cg10015779	chr4	171011259	0.0918404	-4.9644	0.0976016	0.971389	2579	AADAT
cg00462994	chr17	42081955	-0.0345167	-4.96465	0.0976332	0.971389	2580	NAGS
cg18260343	chr3	50606637	0.0440474	-4.96492	0.0976681	0.971389	2581	HEMK1
cg13986501	chr9	115142201	-0.0180149	-4.96714	0.0979483	0.971389	2582	HSDL2
cg25082862	chrX	40482639	-0.0620232	-4.96714	0.0979484	0.971389	2583	MPC1L
cg13458210	chr1	161010071	-0.026337	-4.96736	0.0979759	0.971389	2584	TSTD1
cg09895187	chr8	55047972	0.0235679	-4.96888	0.0981691	0.971389	2585	MRPL15
cg18716979	chr4	171011424	-0.0446425	-4.96912	0.0981994	0.971389	2586	AADAT
cg11840984	chr3	138762690	0.067564	-4.96977	0.0982821	0.971389	2587	MRPS22
cg22091883	chr2	219166527	-0.0406995	-4.97012	0.0983267	0.971389	2588	PNKD
cg12941231	chr17	7296844	-0.0718986	-4.97062	0.098389	0.971389	2589	PLSCR3
cg18030453	chr3	45506216	0.0274408	-4.97065	0.0983936	0.971389	2590	LARS2
cg07382790	chr2	219157376	-0.030815	-4.97066	0.0983949	0.971389	2591	PNKD
cg03409181	chr7	107541080	0.0527239	-4.97079	0.0984109	0.971389	2592	DLD
cg13533528	chr12	98992088	-0.0228057	-4.97105	0.0984443	0.971389	2593	SLC25A3
cg07505589	chr1	216895737	-0.0490707	-4.97121	0.0984647	0.971389	2594	ESRRG
cg12562500	chr19	6361639	-0.0300099	-4.97134	0.098481	0.971389	2595	CLPP
cg07631532	chr2	75088933	0.0229881	-4.97141	0.0984896	0.971389	2596	HK2
cg06512974	chr16	31120226	-0.0572226	-4.97143	0.0984933	0.971389	2597	BCKDK
cg25709030	chr10	124768103	-0.0215715	-4.97171	0.0985286	0.971389	2598	ACADSB
cg01183918	chr16	2302948	0.0335076	-4.97229	0.0986025	0.971389	2599	ECI1
cg06921685	chrX	119005865	0.0419329	-4.97237	0.0986131	0.971389	2600	NDUFA1
cg16029077	chr19	5903294	-0.0415393	-4.97238	0.0986137	0.971389	2601	NDUFA11
cg22277984	chr16	4406933	-0.0310514	-4.97246	0.0986241	0.971389	2602	PAM16
cg17626378	chr3	53879509	-0.0205474	-4.97257	0.0986386	0.971389	2603	CHDH
cg24570790	chr3	122085464	-0.0328004	-4.97309	0.0987038	0.971389	2604	CCDC58
cg05953751	chr17	80054291	-0.0292808	-4.97382	0.0987977	0.971389	2605	FASN
cg06615659	chr7	102716002	0.0409127	-4.97382	0.0987978	0.971389	2606	ARMC10
cg16404281	chr6	151258909	-0.0190565	-4.97473	0.0989134	0.971389	2607	MTHFD1L
cg21792330	chr3	39427469	-0.0315257	-4.97476	0.0989178	0.971389	2608	SLC25A38
cg10752508	chr3	98313516	0.0469829	-4.97476	0.0989179	0.971389	2609	CPOX
cg20572931	chr3	9791220	0.0410194	-4.97522	0.0989771	0.971389	2610	OGG1
cg08655701	chr19	10363255	-0.0240461	-4.97564	0.0990301	0.971389	2611	MRPL4
cg15557438	chr2	219192031	0.0215434	-4.97579	0.0990498	0.971389	2612	PNKD
cg01667185	chr11	66625638	-0.0439131	-4.97603	0.0990807	0.971389	2613	PC
cg13271483	chr5	118787325	-0.0491108	-4.97615	0.0990954	0.971389	2614	HSD17B4
cg13853046	chr17	56603735	0.0738186	-4.97692	0.0991938	0.971389	2615	SEPTIN4
cg01738258	chr1	55063398	-0.0439476	-4.97705	0.0992118	0.971389	2616	ACOT11
cg20399509	chr21	47717575	-0.065901	-4.97736	0.0992505	0.971389	2617	YBEY
cg05188549	chr1	151762605	0.048041	-4.97782	0.0993095	0.971389	2618	TDRKH
cg20528338	chr18	21976748	0.0472155	-4.97788	0.0993176	0.971389	2619	OSBPL1A
cg10383428	chr12	6604190	-0.0404784	-4.97803	0.0993375	0.971389	2620	MRPL51
cg04375897	chr4	159603427	0.0507151	-4.97816	0.0993533	0.971389	2621	ETFDH
cg16012263	chr12	109496719	0.0204462	-4.97833	0.0993754	0.971389	2622	USP30
cg14494745	chr11	72291035	-0.0178009	-4.97839	0.0993831	0.971389	2623	PDE2A
cg22507354	chr17	62493832	-0.0605994	-4.97896	0.0994566	0.971389	2624	POLG2
cg08672677	chr17	55927911	0.0646675	-4.97969	0.0995508	0.971389	2625	MRPS23
cg12233756	chr7	127438201	0.0317828	-4.97993	0.0995819	0.971389	2626	SND1
cg11420169	chr7	27645938	-0.025489	-4.98	0.0995904	0.971389	2627	HIBADH
cg25415932	chr3	9791051	0.0222662	-4.98006	0.0995988	0.971389	2628	OGG1
cg25282780	chr9	4741505	0.0317309	-4.98051	0.0996567	0.971389	2629	AK3
cg15601182	chrX	152992776	-0.0311168	-4.98076	0.0996892	0.971389	2630	ABCD1
cg20924082	chr7	40546851	-0.0277148	-4.98183	0.0998264	0.971389	2631	SUGCT
cg18235991	chr4	185727389	-0.0218291	-4.98208	0.0998593	0.971389	2632	ACSL1
cg15872714	chr18	12494349	-0.0411283	-4.98213	0.0998654	0.971389	2633	SPIRE1
cg26863308	chr11	119040090	0.0422407	-4.98244	0.0999058	0.971389	2634	NLRX1
cg02408952	chr19	46088885	0.0597902	-4.98272	0.0999417	0.971389	2635	OPA3
cg07631119	chr7	127421927	0.0332664	-4.9829	0.0999655	0.971389	2636	SND1
cg07817824	chr3	61016032	-0.124003	-4.98298	0.0999754	0.971389	2637	FHIT
cg03177876	chr4	71701931	0.0321296	-4.98344	0.100035	0.971389	2638	GRSF1
cg16417437	chr11	85358767	0.0314942	-4.98438	0.100157	0.971389	2639	TMEM126A
cg22397944	chr11	237014	-0.0456578	-4.98443	0.100164	0.971389	2640	SIRT3
cg03922571	chr20	3026614	0.0274237	-4.98454	0.100178	0.971389	2641	MRPS26
cg19159602	chr1	29557611	0.0243434	-4.98461	0.100187	0.971389	2642	MECR
cg24596434	chr18	13727086	-0.0370361	-4.98533	0.10028	0.971389	2643	FAM210A
cg19232164	chr11	114320724	0.0255061	-4.98548	0.1003	0.971389	2644	REXO2
cg05847233	chr18	12374049	-0.0186346	-4.98565	0.100322	0.971389	2645	AFG3L2
cg20614262	chr1	113498438	-0.0406697	-4.9858	0.100341	0.971389	2646	SLC16A1
cg08391852	chr7	110585140	-0.0309488	-4.98631	0.100407	0.971389	2647	IMMP2L
cg25977101	chr6	43655599	0.0311416	-4.9864	0.100419	0.971389	2648	MRPS18A
cg02340615	chr12	104617058	-0.0256676	-4.9865	0.100432	0.971389	2649	TXNRD1
cg19132496	chr17	30469339	-0.0365336	-4.98652	0.100435	0.971389	2650	RHOT1
cg08305961	chr14	104028127	-0.0344651	-4.98676	0.100466	0.971389	2651	COA8
cg02833110	chr2	98261952	-0.0396936	-4.98695	0.10049	0.971389	2652	COX5B
cg08346269	chr12	56110020	0.0448514	-4.98699	0.100496	0.971389	2653	BLOC1S1
cg14841847	chr6	108616810	-0.0354498	-4.98709	0.100509	0.971389	2654	AFG1L
cg01831058	chr2	75093188	0.0714663	-4.9872	0.100523	0.971389	2655	HK2
cg25023664	chr19	49122865	-0.0201649	-4.98738	0.100546	0.971389	2656	SPHK2
cg23169266	chr19	49314301	0.0203543	-4.9875	0.100563	0.971389	2657	BCAT2
cg01197891	chr4	57843787	0.0271	-4.98769	0.100587	0.971389	2658	NOA1
cg24772920	chrX	100307180	0.0682865	-4.98848	0.10069	0.971389	2659	TRMT2B
cg24054508	chr1	38273761	0.024367	-4.98866	0.100714	0.971389	2660	YRDC
cg17687519	chr9	104161818	0.0397236	-4.98868	0.100716	0.971389	2661	MRPL50
cg00944484	chr10	89577532	-0.0386748	-4.98877	0.100728	0.971389	2662	ATAD1
cg01132030	chr17	40713653	-0.0529318	-4.98884	0.100737	0.971389	2663	COASY
cg06214606	chr13	111303340	0.038629	-4.98918	0.100781	0.971389	2664	CARS2
cg01030886	chr12	65766936	-0.055987	-4.98986	0.10087	0.971389	2665	MSRB3
cg14188428	chr19	19625761	0.0538566	-4.98999	0.100888	0.971389	2666	NDUFA13
cg05452887	chrX	119005413	0.0424499	-4.99065	0.100973	0.971389	2667	NDUFA1
cg14216201	chr7	95883422	-0.0230889	-4.99104	0.101025	0.971389	2668	SLC25A13
cg04267303	chr7	127634203	-0.0376993	-4.99106	0.101027	0.971389	2669	SND1
cg19262958	chr11	792861	0.0363994	-4.99131	0.10106	0.971389	2670	SLC25A22
cg13492724	chr6	161839243	-0.0433157	-4.99178	0.101121	0.971389	2671	PRKN
cg06237414	chr1	155178670	0.0315962	-4.99183	0.101128	0.971389	2672	MTX1
cg12176441	chr20	43580602	-0.0207817	-4.99283	0.101259	0.971389	2673	TOMM34
cg06649682	chr8	80933025	0.0296548	-4.99313	0.101299	0.971389	2674	MRPS28
cg01137760	chr11	63796198	-0.0277586	-4.9937	0.101373	0.971389	2675	MACROD1
cg15350780	chr18	9105577	-0.0561651	-4.9938	0.101387	0.971389	2676	NDUFV2
cg13884295	chr3	50618355	0.0309366	-4.994	0.101413	0.971389	2677	HEMK1
cg11849105	chr7	142960368	0.0318966	-4.9944	0.101466	0.971389	2678	GSTK1
cg23468507	chr7	56049269	0.0524782	-4.99443	0.10147	0.971389	2679	NIPSNAP2
cg01559383	chr7	30669411	-0.0215004	-4.99486	0.101526	0.971389	2680	GARS1
cg18669346	chr20	32308018	-0.0384783	-4.99495	0.101538	0.971389	2681	PXMP4
cg14913111	chr1	45792733	0.0490816	-4.99504	0.10155	0.971389	2682	HPDL
cg27373749	chr11	63775612	-0.0430109	-4.99513	0.101562	0.971389	2683	MACROD1
cg26943671	chr6	24495989	-0.0527467	-4.99537	0.101594	0.971389	2684	ALDH5A1
cg04860091	chr7	30644526	-0.0242873	-4.99636	0.101724	0.971389	2685	GARS1
cg02067222	chr11	86262631	0.0537941	-4.99691	0.101796	0.971389	2686	ME3
cg05504732	chr2	42588526	-0.041386	-4.99739	0.10186	0.971389	2687	COX7A2L
cg10869376	chr13	41345315	-0.0364012	-4.99745	0.101868	0.971389	2688	MRPS31
cg07558704	chr2	73286489	-0.0297806	-4.99762	0.10189	0.971389	2689	SFXN5
cg07515382	chr2	242755134	-0.0516401	-4.99779	0.101912	0.971389	2690	NEU4
cg04607975	chr22	42486936	0.0378953	-4.99797	0.101936	0.971389	2691	NDUFA6
cg20029140	chr10	12235293	0.032537	-4.99817	0.101963	0.971389	2692	NUDT5
cg20977078	chr3	50606503	-0.0349804	-4.99863	0.102024	0.971389	2693	HEMK1
cg07178416	chr2	55494974	0.0199727	-4.9991	0.102086	0.971389	2694	MTIF2
cg04403115	chr13	48575681	0.0469711	-4.99918	0.102096	0.971389	2695	SUCLA2
cg24879452	chr22	21213145	-0.0208332	-4.9992	0.102099	0.971389	2696	SNAP29
cg20238502	chr19	41928938	0.0212747	-4.99926	0.102107	0.971389	2697	BCKDHA
cg10180481	chr17	900238	-0.0363719	-4.99928	0.10211	0.971389	2698	TIMM22
cg18083597	chr17	80190129	0.0279104	-4.9993	0.102113	0.971389	2699	SLC16A3
cg07887243	chrX	43741530	-0.0610191	-5.00027	0.102241	0.971389	2700	MAOB
cg24790674	chr11	110324793	-0.0387054	-5.00074	0.102303	0.971389	2701	FDX1
cg05785488	chr16	23568401	0.0250739	-5.00093	0.102329	0.971389	2702	EARS2
cg06362313	chr12	6645287	-0.0273601	-5.00152	0.102407	0.971389	2703	GAPDH
cg18325160	chr3	193311041	-0.0451792	-5.00155	0.10241	0.971389	2704	OPA1
cg08972604	chr1	47132647	-0.0402335	-5.00226	0.102505	0.971389	2705	ATPAF1
cg05404236	chr13	110437093	-0.105573	-5.0023	0.102511	0.971389	2706	IRS2
cg17526936	chr8	107642385	0.0285886	-5.00257	0.102547	0.971389	2707	OXR1
cg06760651	chr11	72099100	0.0399397	-5.00258	0.102548	0.971389	2708	CLPB
cg27161585	chr5	140018682	0.068946	-5.00277	0.102573	0.971389	2709	NDUFA2
cg00851616	chr6	99841786	-0.0392789	-5.00287	0.102587	0.971389	2710	COQ3
cg15399561	chr8	99129939	0.0376171	-5.00325	0.102637	0.971389	2711	RIDA
cg00465155	chr10	74353968	0.0535615	-5.00392	0.102727	0.971389	2712	MICU1
cg16369235	chr21	45719404	-0.04492	-5.00403	0.102741	0.971389	2713	PFKL
cg21216220	chr17	35732945	0.0216394	-5.00411	0.102752	0.971389	2714	ACACA
cg17589325	chr1	201924583	-0.0456382	-5.00477	0.102839	0.971389	2715	TIMM17A
cg07843120	chr19	34856957	-0.0515392	-5.00541	0.102925	0.971389	2716	GPI
cg08292290	chr14	96010497	-0.0167826	-5.00558	0.102948	0.971389	2717	GLRX5
cg08546335	chr16	1877338	-0.0189817	-5.0057	0.102963	0.971389	2718	HAGH,FAHD1
cg17858098	chr19	39318588	-0.0456205	-5.00584	0.102983	0.971389	2719	ECH1
cg01205021	chr16	84179027	-0.0232416	-5.00625	0.103037	0.971389	2720	HSDL1
cg03010761	chr12	104608278	-0.0232795	-5.00654	0.103076	0.971389	2721	TXNRD1
cg14695804	chr20	25039210	-0.0355938	-5.00665	0.103091	0.971389	2722	ACSS1
cg14533732	chr15	76604817	-0.0229513	-5.00667	0.103094	0.971389	2723	ETFA
cg17580398	chr8	42227644	-0.0188049	-5.00679	0.10311	0.971389	2724	POLB
cg14836868	chr8	42196054	0.0355665	-5.00723	0.103168	0.971389	2725	POLB
cg05363872	chr21	33036272	-0.030311	-5.00756	0.103213	0.971389	2726	SOD1
cg15979839	chr5	79287127	-0.0284964	-5.00764	0.103223	0.971389	2727	MTX3
cg21063480	chr14	78082891	-0.0449051	-5.00774	0.103237	0.971389	2728	SPTLC2
cg14158827	chr5	131310924	-0.0283215	-5.00783	0.103249	0.971389	2729	ACSL6
cg13307975	chr14	104387833	-0.016871	-5.00784	0.103251	0.971389	2730	ATP5MPL
cg24748227	chr8	97273918	-0.0357541	-5.00787	0.103254	0.971389	2731	MTERF3
cg06569826	chr16	75148635	-0.0328202	-5.00802	0.103274	0.971389	2732	LDHD
cg27564043	chr22	19868739	-0.0377775	-5.00812	0.103288	0.971389	2733	TXNRD2
cg16491647	chr3	183589553	0.0242633	-5.00864	0.103358	0.971389	2734	PARL
cg16676300	chr1	155658576	0.0204613	-5.00882	0.103381	0.971389	2735	DAP3
cg24817403	chr19	11639896	-0.0342234	-5.00883	0.103383	0.971389	2736	ECSIT
cg20372759	chr12	58162287	0.0268359	-5.00887	0.103388	0.971389	2737	CYP27B1
cg27005348	chr15	89015630	-0.0289672	-5.0105	0.103608	0.971389	2738	MRPL46,MRPS11
cg25408085	chr11	44100984	-0.024035	-5.01134	0.10372	0.971389	2739	ACCS
cg10318443	chr17	685449	0.0367762	-5.01156	0.103751	0.971389	2740	GLOD4,MRM3
cg11351983	chr1	217250516	-0.0776612	-5.01158	0.103753	0.971389	2741	ESRRG
cg04843946	chr6	90348009	-0.0345692	-5.01189	0.103795	0.971389	2742	LYRM2
cg14492208	chr3	11858873	-0.030405	-5.01211	0.103824	0.971389	2743	TAMM41
cg11729679	chr2	111877065	0.0420864	-5.01215	0.10383	0.971389	2744	BCL2L11
cg17824928	chr8	26252751	0.021514	-5.01233	0.103854	0.971389	2745	BNIP3L
cg11003585	chr22	42484905	0.0517836	-5.0125	0.103878	0.971389	2746	NDUFA6
cg15616888	chr7	140397014	-0.0701331	-5.01252	0.10388	0.971389	2747	NDUFB2
cg11038351	chr12	27905783	-0.0334185	-5.01285	0.103924	0.971389	2748	MRPS35
cg12649340	chr1	119575837	-0.0257519	-5.01294	0.103937	0.971389	2749	WARS2
cg07232225	chr2	3606306	-0.0333167	-5.01308	0.103955	0.971389	2750	RNASEH1
cg20759281	chr12	21796914	-0.0443797	-5.01405	0.104087	0.971389	2751	LDHB
cg02604290	chr20	52790589	0.0539154	-5.0143	0.10412	0.971389	2752	CYP24A1
cg15045949	chr1	6362892	-0.0285088	-5.0146	0.104161	0.971389	2753	ACOT7
cg10293293	chrX	23761105	-0.051237	-5.01471	0.104285	0.971389	2755	ACOT9
cg18254147	chr5	131347582	0.0232037	-5.01483	0.104192	0.971389	2754	ACSL6
cg02653798	chr5	78531986	0.0202011	-5.01564	0.104301	0.971389	2756	DMGDH
cg16649048	chr19	46088136	-0.0183157	-5.01577	0.104319	0.971389	2757	OPA3
cg15373257	chr7	132682535	-0.023651	-5.01592	0.104339	0.971389	2758	CHCHD3
cg26811151	chr12	32884356	0.0340192	-5.01595	0.104344	0.971389	2759	YARS2,DNM1L
cg23617067	chr1	220292508	-0.025546	-5.01602	0.104353	0.971389	2760	IARS2
cg26361757	chr1	6706713	0.0380868	-5.01625	0.104384	0.971389	2761	DNAJC11
cg15136410	chr2	96873066	-0.0401057	-5.01658	0.104429	0.971389	2762	STARD7
cg18026197	chr3	126422536	0.111724	-5.01711	0.104502	0.971389	2763	CHCHD6
cg02289168	chr17	80041654	0.0392706	-5.01717	0.104509	0.971389	2764	FASN
cg12581832	chr10	102745402	-0.0269177	-5.01725	0.10452	0.971389	2765	MRPL43
cg15175129	chr12	65672052	0.0286378	-5.01727	0.104523	0.971389	2766	MSRB3
cg23869779	chr17	21074706	0.0330943	-5.01808	0.104633	0.971389	2767	DHRS7B
cg26636590	chr4	46911374	-0.0281131	-5.0185	0.10469	0.971389	2768	COX7B2
cg18729308	chr4	171011257	0.0400472	-5.01856	0.104699	0.971389	2769	AADAT
cg02203460	chr15	43941224	-0.0271984	-5.01898	0.104756	0.971389	2770	CKMT1A
cg23174550	chr22	21327000	-0.0459416	-5.01919	0.104784	0.971389	2771	AIFM3
cg09935271	chr19	19643534	-0.0452945	-5.01964	0.104845	0.971389	2772	NDUFA13
cg14285764	chr12	7456988	-0.0371287	-5.02054	0.104968	0.971389	2773	ACSM4
cg21933859	chr2	211090271	0.0423309	-5.02098	0.105028	0.971389	2774	ACADL
cg21142495	chr19	5680456	0.0246202	-5.02132	0.105075	0.971389	2775	MICOS13
cg25528445	chr1	217241261	-0.048059	-5.02162	0.105116	0.971389	2776	ESRRG
cg02178898	chr13	41837525	0.0302659	-5.02192	0.105157	0.971389	2777	MTRF1
cg01931867	chr6	108615511	0.0376411	-5.02221	0.105197	0.971389	2778	AFG1L
cg08276983	chr9	131102881	0.0197853	-5.02242	0.105225	0.971389	2779	SLC27A4
cg26845351	chrX	152989558	0.0436675	-5.02284	0.105283	0.971389	2780	ABCD1
cg24141378	chr14	100759815	-0.0308326	-5.02293	0.105295	0.971389	2781	SLC25A29
cg13766096	chr13	111365492	-0.0379648	-5.02293	0.105295	0.971389	2782	CARS2
cg07087156	chr2	228190257	-0.030912	-5.02296	0.105299	0.971389	2783	MFF
cg11759937	chr19	47729458	-0.0520449	-5.02359	0.105386	0.971389	2784	BBC3
cg17685758	chr3	179326821	0.0529756	-5.02379	0.105413	0.971389	2785	NDUFB5
cg25851789	chr1	217309794	-0.0423299	-5.02427	0.105479	0.971389	2786	ESRRG
cg21767373	chr17	21030067	-0.0256216	-5.02447	0.105507	0.971389	2787	DHRS7B
cg15723641	chr1	78245331	-0.0294008	-5.02495	0.105572	0.971389	2788	MIGA1
cg15778610	chr6	161695509	0.0471209	-5.02536	0.105628	0.971389	2789	AGPAT4
cg23513644	chr2	71357140	0.0379738	-5.02591	0.105704	0.971389	2790	MCEE
cg08436643	chr17	73257657	-0.0165422	-5.02592	0.105706	0.971389	2791	MRPS7
cg21066028	chr17	43102540	-0.0183309	-5.02619	0.105743	0.971389	2792	DCAKD
cg03106090	chr1	227169790	0.0240285	-5.02674	0.105818	0.971389	2793	COQ8A
cg01360795	chr3	138839804	-0.0596982	-5.02698	0.105852	0.971389	2794	MRPS22
cg09192942	chr16	75682004	-0.046469	-5.02709	0.105867	0.971389	2795	KARS1
cg06918574	chr15	80261727	-0.0416575	-5.0272	0.105882	0.971389	2796	BCL2A1
cg14130709	chr10	12154928	0.0583504	-5.02724	0.105887	0.971389	2797	DHTKD1
cg12459491	chr1	154955793	0.0293945	-5.02733	0.1059	0.971389	2798	FLAD1
cg05996984	chr4	39460240	0.0338273	-5.0274	0.105909	0.971389	2799	LIAS
cg14571197	chr11	64000524	-0.0314784	-5.02763	0.105941	0.971389	2800	DNAJC4
cg19948936	chr20	43590100	0.0258273	-5.02788	0.105976	0.971389	2801	TOMM34
cg07768201	chr11	34460336	0.109054	-5.02798	0.105989	0.971389	2802	CAT
cg01118700	chr7	141263736	-0.0383679	-5.02799	0.105991	0.971389	2803	AGK
cg21814238	chr11	72343473	-0.0504705	-5.02805	0.106	0.971389	2804	PDE2A
cg23839687	chr15	89874807	0.0318369	-5.02818	0.106017	0.971389	2805	POLG
cg21502840	chr12	110011574	0.0187552	-5.02874	0.106094	0.971389	2806	MMAB
cg22617213	chr1	47134329	0.0515738	-5.02876	0.106097	0.971389	2807	ATPAF1
cg23464398	chr6	99968830	-0.0331451	-5.02889	0.106116	0.971389	2808	TSTD3
cg10286983	chr6	24494717	-0.0425602	-5.029	0.10613	0.971389	2809	ALDH5A1
cg19198791	chr17	73975107	-0.0249213	-5.02907	0.10614	0.971389	2810	ACOX1
cg16879414	chr17	40070598	0.0382084	-5.02907	0.106141	0.971389	2811	ACLY
cg26685590	chr10	133795623	0.021221	-5.02912	0.106147	0.971389	2812	BNIP3
cg26061355	chr11	110304169	0.0182111	-5.02964	0.106218	0.971389	2813	FDX1
cg07222181	chr7	150725501	0.0371298	-5.02975	0.106234	0.971389	2814	ABCB8
cg14533206	chr13	110439006	-0.0310482	-5.03166	0.106498	0.971389	2815	IRS2
cg05062556	chr2	73287413	-0.024153	-5.03175	0.106511	0.971389	2816	SFXN5
cg24987590	chr17	8191300	0.0578953	-5.03194	0.106537	0.971389	2817	SLC25A35
cg10978263	chr22	43512229	0.0541404	-5.03258	0.106626	0.971389	2818	BIK
cg05019854	chr8	125385504	0.0419516	-5.03284	0.106662	0.971389	2819	TMEM65
cg09796800	chr4	128651518	0.0246334	-5.03287	0.106666	0.971389	2820	SLC25A31
cg06230247	chr22	37420730	0.0458395	-5.03306	0.106694	0.971389	2821	MPST
cg01188069	chr12	123723352	-0.0433821	-5.03309	0.106697	0.971389	2822	C12orf65
cg08583973	chr16	4475694	0.0322179	-5.03312	0.106701	0.971389	2823	DNAJA3
cg02244288	chr16	89573955	-0.0403287	-5.03323	0.106717	0.971389	2824	SPG7
cg26529300	chr19	570458	0.122932	-5.03338	0.106738	0.971389	2825	BSG
cg11995261	chr1	155178431	-0.0225025	-5.03423	0.106856	0.971389	2826	MTX1
cg08289016	chrX	23761736	-0.0446879	-5.03426	0.10686	0.971389	2827	ACOT9
cg17167468	chr10	113943149	0.0430203	-5.03434	0.106871	0.971389	2828	GPAM
cg01613691	chr19	1105380	0.0390812	-5.03568	0.107058	0.971389	2829	GPX4
cg16475925	chr16	89574613	0.0209392	-5.03578	0.107072	0.971389	2830	SPG7
cg04662010	chr2	177133930	0.0388933	-5.03658	0.107183	0.971389	2831	MTX2
cg09120145	chr17	53046135	0.0344556	-5.03668	0.107197	0.971389	2832	COX11
cg09283223	chr16	30066971	0.0311906	-5.03671	0.107201	0.971389	2833	ALDOA
cg24676534	chr5	132201913	-0.0431442	-5.03675	0.107207	0.971389	2834	UQCRQ
cg08182160	chr11	72385307	-0.0478085	-5.03702	0.107244	0.971389	2835	PDE2A
cg04644846	chr22	51012969	0.0290731	-5.03721	0.107272	0.971389	2836	CPT1B
cg02467012	chr13	24368042	-0.0428047	-5.03724	0.107275	0.971389	2837	MIPEP
cg00457450	chr3	15107267	0.11797	-5.03755	0.107319	0.971389	2838	MRPS25
cg14073390	chr22	19888797	-0.0363226	-5.03769	0.107339	0.971389	2839	TXNRD2
cg16680018	chr1	165667870	0.0286463	-5.03781	0.107356	0.971389	2840	ALDH9A1
cg15769339	chr5	35033612	-0.0292466	-5.03818	0.107408	0.971389	2841	AGXT2
cg15931870	chr14	37225623	-0.0354653	-5.03832	0.107426	0.971389	2842	SLC25A21
cg01863731	chr18	60810665	0.0263555	-5.03846	0.107446	0.971389	2843	BCL2
cg19797208	chr10	3215822	0.0812203	-5.03855	0.107458	0.971389	2844	PITRM1
cg17584576	chr5	52856678	-0.0293737	-5.0393	0.107564	0.971389	2845	NDUFS4
cg18009380	chr11	112093435	-0.0485581	-5.03942	0.107581	0.971389	2846	BCO2
cg07537836	chr11	72028071	0.0207559	-5.03945	0.107585	0.971389	2847	CLPB
cg26296642	chr3	16368202	0.0466979	-5.03955	0.107599	0.971389	2848	OXNAD1
cg06703304	chr16	68057150	0.0218783	-5.0404	0.107719	0.971389	2849	DDX28
cg14292664	chr5	74063374	0.0346834	-5.04043	0.107722	0.971389	2850	GFM2
cg08995655	chr19	33182216	0.022626	-5.04056	0.107741	0.971389	2851	NUDT19
cg24013954	chr7	140394679	-0.0425751	-5.04061	0.107748	0.971389	2852	ADCK2,NDUFB2
cg06535992	chr21	45553310	-0.0338965	-5.04101	0.107804	0.971389	2853	GATD3A
cg27455049	chr17	29233411	-0.038949	-5.04102	0.107805	0.971389	2854	TEFM
cg01865519	chr2	209104892	-0.0237182	-5.04105	0.10781	0.971389	2855	IDH1
cg10599479	chr15	65321629	-0.0373228	-5.04106	0.107811	0.971389	2856	MTFMT
cg20320656	chr12	51442996	-0.0802045	-5.04143	0.107863	0.971389	2857	LETMD1
cg25479994	chr14	69709766	0.0196981	-5.04201	0.107944	0.971389	2858	EXD2
cg01196388	chr7	99063916	-0.0339869	-5.04292	0.108073	0.971389	2859	ATP5MF,PTCD1
cg04681450	chr16	3719224	-0.164734	-5.04353	0.108159	0.971389	2860	TRAP1
cg00480139	chr6	5319112	0.0380288	-5.04371	0.108184	0.971389	2861	FARS2
cg26800347	chr13	100957778	-0.0281699	-5.0438	0.108198	0.971389	2862	PCCA
cg05135288	chr16	717707	-0.0235126	-5.04401	0.108227	0.971389	2863	RHOT2
cg23788454	chr17	30484438	0.0382205	-5.04425	0.10826	0.971389	2864	RHOT1
cg12981181	chr3	66434636	-0.0214212	-5.04484	0.108344	0.971389	2865	SLC25A26
cg21948703	chr9	124125214	0.0378448	-5.04495	0.108359	0.971389	2866	STOM
cg07474797	chr16	89185916	0.0325716	-5.04508	0.108483	0.971389	2869	ACSF3
cg16426148	chr12	6976631	-0.0275276	-5.0454	0.108423	0.971389	2867	TPI1
cg14167525	chr2	95788174	0.0270844	-5.0455	0.108437	0.971389	2868	MRPS5
cg22802068	chr17	900285	0.0328383	-5.04601	0.108509	0.971389	2870	TIMM22
cg26832165	chr8	107748800	-0.0565992	-5.04608	0.108519	0.971389	2871	OXR1
cg26058226	chr16	8813098	-0.029481	-5.04611	0.108523	0.971389	2872	ABAT
cg09912465	chr14	69659096	0.0332727	-5.04625	0.108544	0.971389	2873	EXD2
cg22139215	chr6	136556463	-0.0431575	-5.04628	0.108547	0.971389	2874	MTFR2
cg23195853	chr2	86425765	-0.0196397	-5.04661	0.108595	0.971389	2875	MRPL35
cg10288850	chr22	43539588	0.0322506	-5.04667	0.108603	0.971389	2876	MCAT
cg26800437	chr12	48513530	0.0538537	-5.04686	0.108629	0.971389	2877	PFKM
cg26741262	chr15	80189694	-0.0374085	-5.04753	0.108725	0.971389	2878	MTHFS
cg15992346	chr1	12551034	-0.0207619	-5.04783	0.108767	0.971389	2879	VPS13D
cg07748447	chr9	130477884	-0.0280599	-5.04805	0.108798	0.971389	2880	PTRH1
cg23199601	chr12	48513437	0.035303	-5.04983	0.109051	0.971389	2881	PFKM
cg04187236	chr3	132378994	-0.0404659	-5.04992	0.109064	0.971389	2882	ACAD11
cg22469897	chr19	51858276	-0.0435063	-5.05034	0.109124	0.971389	2883	ETFB
cg10528915	chr3	140673845	-0.0152298	-5.05044	0.109139	0.971389	2884	SLC25A36
cg18603929	chr10	135187322	0.0294826	-5.05054	0.109153	0.971389	2885	ECHS1
cg16531022	chr17	67008413	-0.0299736	-5.0508	0.10919	0.971389	2886	ABCA9
cg09390344	chr13	100808980	0.0294392	-5.05087	0.1092	0.971389	2887	PCCA
cg11738782	chr7	121727301	-0.0392881	-5.05118	0.109244	0.971389	2888	AASS
cg12575383	chr12	31811624	0.0316437	-5.05132	0.109264	0.971389	2889	ETFBKMT
cg17518778	chr5	140071088	-0.0387975	-5.05133	0.109265	0.971389	2890	HARS2
cg11857142	chr7	127682579	0.0350222	-5.05171	0.10932	0.971389	2891	SND1
cg13252135	chrX	153646721	-0.0481954	-5.05222	0.109393	0.971389	2892	TAZ
cg00909953	chr17	19574966	0.0313683	-5.0525	0.109432	0.971389	2893	ALDH3A2
cg21077069	chr7	99063506	0.0270337	-5.05263	0.109451	0.971389	2894	ATP5MF
cg27329533	chr16	89160400	-0.0202765	-5.05305	0.109511	0.971389	2895	ACSF3
cg07841119	chr5	131348446	0.0201632	-5.05348	0.109572	0.971389	2896	ACSL6
cg01440016	chr11	111957298	-0.0290942	-5.05352	0.109578	0.971389	2897	TIMM8B,SDHD
cg02744760	chr3	3186788	-0.0262458	-5.05365	0.109596	0.971389	2898	TRNT1
cg06731077	chr17	79214002	-0.0338228	-5.05407	0.109657	0.971389	2899	NDUFAF8
cg08987506	chr3	58419375	0.0345727	-5.05422	0.109679	0.971389	2900	PDHB
cg22175006	chr2	223757281	0.0458319	-5.05438	0.109702	0.971389	2901	ACSL3
cg18309528	chr4	159593775	0.0376553	-5.05444	0.109711	0.971389	2902	ETFDH
cg08894685	chr12	123718369	0.0332618	-5.05453	0.109723	0.971389	2903	C12orf65
cg01969666	chr19	5714920	-0.0359896	-5.05478	0.109759	0.971389	2904	LONP1
cg23038560	chr14	94582513	-0.04767	-5.05483	0.109766	0.971389	2905	IFI27
cg02109361	chr11	64782294	-0.0368766	-5.05486	0.10977	0.971389	2906	ARL2
cg24911545	chr13	101179147	-0.025936	-5.05497	0.109785	0.971389	2907	PCCA
cg19800193	chr8	42249081	0.0190735	-5.05555	0.109869	0.971389	2908	VDAC3
cg13583925	chr5	135219693	-0.0395878	-5.05561	0.109877	0.971389	2909	SLC25A48
cg10131075	chr3	61237865	0.0583107	-5.05574	0.109897	0.971389	2910	FHIT
cg04952446	chr2	219197867	0.0286357	-5.05601	0.109935	0.971389	2911	PNKD
cg17142664	chr7	110906785	-0.0347072	-5.05627	0.109973	0.971389	2912	IMMP2L
cg16004800	chr12	4758496	0.0361054	-5.05629	0.109976	0.971389	2913	NDUFA9
cg04686354	chr17	73261880	0.0184822	-5.0564	0.109992	0.971389	2914	MRPS7
cg12470775	chr5	145215784	0.0641842	-5.05642	0.109994	0.971389	2915	PRELID2
cg10432310	chrX	154255950	0.0614384	-5.05642	0.109994	0.971389	2916	FUNDC2
cg25615571	chr7	127454254	-0.0256193	-5.05644	0.109997	0.971389	2917	SND1
cg13005840	chr7	95943943	0.0488955	-5.05698	0.110074	0.971389	2918	SLC25A13
cg26114392	chr17	7298594	-0.0304813	-5.05712	0.110095	0.971389	2919	PLSCR3
cg12857456	chr7	99035314	-0.0207488	-5.05722	0.110109	0.971389	2920	ATP5MF-PTCD1,PTCD1
cg02564522	chr22	39895671	-0.0267332	-5.0573	0.110121	0.971389	2921	MIEF1
cg09229493	chr22	32058665	0.07455	-5.05741	0.110136	0.971389	2922	PISD
cg17274916	chr17	26685433	0.0792461	-5.0576	0.110164	0.971389	2923	POLDIP2
cg12907060	chr2	207023887	0.041661	-5.05837	0.110275	0.972033	2924	NDUFS1
cg21456320	chr3	121264201	-0.0605025	-5.05928	0.110406	0.972586	2925	POLQ
cg27435467	chr13	100258954	-0.0229693	-5.05953	0.110441	0.972586	2926	CLYBL
cg11367539	chr7	150741096	0.028942	-5.05988	0.110492	0.972586	2927	ABCB8
cg04509648	chrX	153647672	0.0486115	-5.06005	0.110517	0.972586	2928	TAZ
cg02611031	chr22	17640532	-0.0408272	-5.06011	0.110526	0.972586	2929	HDHD5
cg11925103	chr19	1393208	0.0174059	-5.06059	0.110595	0.972641	2930	NDUFS7
cg13266326	chr10	12211478	0.0177732	-5.06068	0.110608	0.972641	2931	NUDT5
cg08042854	chr1	12469851	0.0274131	-5.06213	0.110818	0.973101	2932	VPS13D
cg20397496	chr19	48858791	0.0259362	-5.06232	0.110846	0.973101	2933	TMEM143
cg03338682	chr21	33031751	-0.0209366	-5.06257	0.110882	0.973101	2934	SOD1
cg08785207	chr7	44661104	0.0541268	-5.0633	0.110988	0.973101	2935	OGDH
cg15174220	chr2	202125310	-0.0298432	-5.06338	0.111	0.973101	2936	CASP8
cg21202295	chr1	47138301	-0.0251287	-5.06343	0.111006	0.973101	2937	ATPAF1
cg06747916	chr17	57784835	-0.0365358	-5.06446	0.111156	0.973101	2938	PTRH2
cg08203727	chr10	99342787	-0.0343419	-5.0645	0.111162	0.973101	2939	HOGA1
cg26523670	chr10	71078506	-0.0171112	-5.06459	0.111175	0.973101	2940	HK1
cg03895994	chr19	6372303	-0.0752691	-5.06502	0.111237	0.973101	2941	ALKBH7
cg07584077	chr2	240965270	0.0366806	-5.06519	0.111263	0.973101	2942	NDUFA10
cg18809597	chr1	151748660	-0.0250938	-5.06598	0.111378	0.973101	2943	TDRKH
cg23172293	chr6	44084379	-0.0379379	-5.0663	0.111424	0.973101	2944	MRPL14
cg03864359	chr9	136605152	-0.0374062	-5.06633	0.111428	0.973101	2945	SARDH
cg11184697	chrX	48755102	-0.0195365	-5.0664	0.111438	0.973101	2946	TIMM17B
cg27395190	chr1	20959892	0.0230969	-5.06677	0.111492	0.973101	2947	PINK1
cg14293747	chr3	155524983	0.0346992	-5.06687	0.111507	0.973101	2948	C3orf33
cg16507354	chr20	3869575	0.0180711	-5.06807	0.111682	0.973101	2949	PANK2
cg14523877	chr12	7080036	-0.0163975	-5.06808	0.111683	0.973101	2950	PHB2
cg20884636	chr2	172290779	-0.041353	-5.0684	0.111731	0.973101	2951	METTL8
cg02988814	chr15	48623549	-0.0213342	-5.06886	0.111797	0.973101	2952	DUT
cg16760049	chr22	38452866	0.0707011	-5.06949	0.111889	0.973101	2953	PICK1
cg24414737	chr2	242616833	-0.0378444	-5.06958	0.111904	0.973101	2954	DTYMK
cg03332250	chr3	16342086	-0.0426821	-5.0697	0.11192	0.973101	2955	OXNAD1
cg25935501	chr10	74334502	0.0407553	-5.0699	0.11195	0.973101	2956	MICU1
cg05671791	chr16	89574615	0.0210347	-5.07002	0.111968	0.973101	2957	SPG7
cg00261647	chr11	34955871	0.0195626	-5.07052	0.112041	0.973101	2958	PDHX
cg23496593	chrX	152989545	0.0384281	-5.07061	0.112054	0.973101	2959	ABCD1
cg09261019	chr4	185697535	0.0368207	-5.0711	0.112126	0.973101	2960	ACSL1
cg08335389	chr12	109554302	0.0358311	-5.07113	0.11213	0.973101	2961	ACACB
cg16665103	chr6	99841605	0.0427053	-5.07125	0.112148	0.973101	2962	COQ3
cg07572563	chr14	70826338	0.0274657	-5.07139	0.112169	0.973101	2963	COX16
cg05926253	chr5	1801364	0.0308952	-5.07166	0.112209	0.973101	2964	MRPL36,NDUFS6
cg06685099	chr4	152595194	-0.033684	-5.07211	0.112275	0.973101	2965	GATB
cg08869244	chr11	67373841	0.0180831	-5.07229	0.112301	0.973101	2966	NDUFV1
cg18695543	chr13	100538120	-0.0385773	-5.07332	0.112452	0.973101	2967	CLYBL
cg12070987	chr11	67804055	0.0186703	-5.0735	0.112479	0.973101	2968	NDUFS8
cg05650910	chrX	19377044	0.0300095	-5.07359	0.112492	0.973101	2969	PDHA1
cg06140190	chr12	112203799	0.0440661	-5.07373	0.112672	0.973101	2973	ALDH2
cg24101990	chr22	46594251	0.0258665	-5.07418	0.11258	0.973101	2970	PPARA
cg05058734	chr12	132413387	0.0357996	-5.07419	0.112581	0.973101	2971	PUS1
cg27434295	chr13	100426205	0.0216888	-5.07426	0.112592	0.973101	2972	CLYBL
cg15761954	chr17	17250674	-0.0349525	-5.0749	0.112685	0.973101	2974	NT5M
cg06294063	chr12	110990395	0.0248823	-5.07608	0.11286	0.973101	2975	PPTC7
cg14164556	chr1	161168073	-0.0295625	-5.07663	0.112941	0.973101	2976	NDUFS2
cg18989491	chr10	6185502	0.0703011	-5.07675	0.112959	0.973101	2977	PFKFB3
cg26838636	chr19	46088450	0.0411431	-5.0769	0.112982	0.973101	2978	OPA3
cg24626426	chr4	8376013	0.0342674	-5.07697	0.112992	0.973101	2979	ACOX3
cg25145979	chr2	211081577	-0.0267603	-5.07704	0.113001	0.973101	2980	ACADL
cg06320585	chr6	44088555	-0.0205879	-5.07729	0.113039	0.973101	2981	MRPL14
cg07619549	chr6	155635945	0.030006	-5.07764	0.113091	0.973101	2982	TFB1M
cg14440600	chr19	50193021	0.0376086	-5.07778	0.113112	0.973101	2983	CPT1C
cg13468961	chr2	172944338	-0.060028	-5.07805	0.113151	0.973101	2984	METAP1D
cg05370102	chr10	75541690	0.0317792	-5.07812	0.113162	0.973101	2985	CHCHD1
cg25812375	chr20	30288035	-0.0256398	-5.07824	0.113179	0.973101	2986	BCL2L1
cg22146737	chr14	104028677	0.0224319	-5.07832	0.113192	0.973101	2987	COA8
cg12107252	chr22	42487301	0.0357822	-5.0785	0.113218	0.973101	2988	NDUFA6
cg11542469	chr11	111957496	0.0188574	-5.07862	0.113235	0.973101	2989	SDHD,TIMM8B
cg27456311	chr10	71883932	0.0384694	-5.07867	0.113243	0.973101	2990	AIFM2
cg05178153	chr5	41854892	-0.0288773	-5.07868	0.113244	0.973101	2991	OXCT1
cg03380791	chr16	84163824	-0.0418994	-5.0788	0.113263	0.973101	2992	HSDL1
cg06187301	chr16	89202887	-0.0343578	-5.07893	0.113282	0.973101	2993	ACSF3
cg03450784	chr1	228358760	0.0297985	-5.07894	0.113284	0.973101	2994	IBA57
cg04509054	chr9	130844664	0.0528732	-5.07896	0.113287	0.973101	2995	SLC25A25
cg20109151	chr9	107509821	-0.0380957	-5.07928	0.113333	0.973101	2996	NIPSNAP3A
cg04881271	chr16	23568748	0.0246887	-5.07947	0.113362	0.973101	2997	EARS2
cg18846301	chr5	137896857	0.0207367	-5.0797	0.113397	0.973101	2998	HSPA9
cg09468267	chr4	185698033	0.0249133	-5.07973	0.1134	0.973101	2999	ACSL1
cg04217152	chr18	60964691	0.0300613	-5.08002	0.113445	0.973101	3000	BCL2
cg16320809	chr17	76418061	0.0503956	-5.08037	0.113496	0.973101	3001	PGS1
cg23391574	chr11	66232362	0.0249898	-5.08044	0.113507	0.973101	3002	MRPL11
cg27222803	chr3	193310868	-0.0190227	-5.08069	0.113544	0.973101	3003	OPA1
cg21276232	chr20	30305208	-0.0482664	-5.081	0.113589	0.973101	3004	BCL2L1
cg24124398	chr17	40075096	-0.0354847	-5.08182	0.113711	0.973101	3005	ACLY
cg27088194	chr3	45482988	0.0324114	-5.08191	0.113725	0.973101	3006	LARS2
cg19090468	chr2	201936478	0.0276171	-5.08317	0.113913	0.973101	3007	NDUFB3
cg21442599	chr6	88032158	0.0215383	-5.08356	0.113971	0.973101	3008	SMIM8
cg00607526	chr5	131347278	-0.0301418	-5.08369	0.113991	0.973101	3009	ACSL6
cg03229841	chr1	161139346	-0.0322188	-5.08384	0.114014	0.973101	3010	PPOX
cg10500406	chr7	99036512	-0.0213957	-5.084	0.114037	0.973101	3011	PTCD1
cg10421979	chr17	48546321	0.137217	-5.08402	0.11404	0.973101	3012	ACSF2
cg16269943	chr1	110548562	-0.0227955	-5.08404	0.114043	0.973101	3013	AHCYL1
cg25355065	chr10	104473629	0.0241707	-5.08424	0.114073	0.973101	3014	SFXN2
cg19318150	chrX	40482799	-0.0434295	-5.08428	0.114079	0.973101	3015	MPC1L
cg20763254	chr8	23386556	0.0191171	-5.08466	0.114135	0.973101	3016	SLC25A37
cg14257676	chr8	10192642	0.0576677	-5.08475	0.114481	0.973101	3029	MSRA
cg03398383	chr2	172941943	-0.0230552	-5.08478	0.114154	0.973101	3017	METAP1D
cg24436906	chr2	242498081	-0.0344636	-5.08491	0.114173	0.973101	3018	BOK
cg00081799	chr1	6390793	-0.0223923	-5.08507	0.114198	0.973101	3019	ACOT7
cg17079352	chr2	201936157	0.0274637	-5.08535	0.114239	0.973101	3020	NDUFB3
cg01717973	chr1	151736090	0.0183448	-5.08554	0.114268	0.973101	3021	MRPL9
cg10099209	chr4	100140474	0.0207064	-5.08555	0.114269	0.973101	3022	ADH6
cg00177698	chr17	46018875	0.0419056	-5.08572	0.114295	0.973101	3023	PNPO
cg15142796	chr3	131219453	0.0430188	-5.0858	0.114306	0.973101	3024	MRPL3
cg24028828	chr12	56694932	0.0247575	-5.08583	0.114311	0.973101	3025	CS
cg14575602	chr2	177133722	0.0434365	-5.08584	0.114313	0.973101	3026	MTX2
cg12475091	chr10	74452352	0.0243577	-5.0862	0.114366	0.973101	3027	MCU
cg13452386	chr11	67398435	-0.0277164	-5.08626	0.114376	0.973101	3028	NUDT8
cg09194815	chr13	100845274	-0.018763	-5.08697	0.114482	0.973101	3030	PCCA
cg19542066	chr11	72070409	0.0289227	-5.08709	0.114501	0.973101	3031	CLPB
cg25250073	chr15	75229567	0.0385124	-5.08715	0.11451	0.973101	3032	COX5A
cg27366305	chr5	110075285	0.0296199	-5.08746	0.114556	0.973101	3033	SLC25A46
cg23095988	chr1	6445804	0.0398806	-5.08827	0.114677	0.973101	3034	ACOT7
cg05063328	chr8	10200813	0.0286585	-5.08848	0.114709	0.973101	3035	MSRA
cg04805442	chrX	84257862	0.0669413	-5.08851	0.114714	0.973101	3036	APOOL
cg14464741	chr22	46620592	0.0341679	-5.08858	0.114725	0.973101	3037	PPARA
cg12005703	chr3	50607201	0.0317266	-5.08882	0.11476	0.973101	3038	HEMK1
cg09231514	chr19	5681323	-0.0568806	-5.08909	0.114801	0.973101	3039	MICOS13
cg05824432	chr16	2301222	-0.0356255	-5.09006	0.114947	0.973101	3040	ECI1
cg27027206	chr13	42151743	0.0258173	-5.09025	0.114977	0.973101	3041	VWA8
cg05726263	chr1	173446481	-0.0266376	-5.0904	0.114999	0.973101	3042	PRDX6
cg00486525	chr2	150444762	0.0579817	-5.09051	0.115016	0.973101	3043	MMADHC
cg15161055	chr19	11639555	0.0364472	-5.09093	0.115079	0.973101	3044	ECSIT
cg09134409	chr9	4726430	-0.0327126	-5.09138	0.115146	0.973101	3045	AK3
cg15097085	chr20	60770833	0.0323533	-5.09148	0.115162	0.973101	3046	MTG2
cg02351369	chr10	94051938	0.0338431	-5.09153	0.11517	0.973101	3047	MARCHF5
cg12850099	chr17	55186659	0.0292726	-5.09183	0.115214	0.973101	3048	AKAP1
cg20554277	chr14	37506088	-0.0609406	-5.09191	0.115227	0.973101	3049	SLC25A21
cg23367036	chr22	41324934	0.0230633	-5.09213	0.11526	0.973101	3050	XPNPEP3
cg00108715	chr3	52565015	-0.030754	-5.09252	0.11532	0.973101	3051	NT5DC2
cg25014222	chr11	64072136	0.0231598	-5.09289	0.115375	0.973101	3052	ESRRA
cg14361969	chr7	100883552	-0.027301	-5.09297	0.115387	0.973101	3053	FIS1
cg16928878	chr7	56032967	0.0436045	-5.09317	0.115418	0.973101	3054	NIPSNAP2
cg24420778	chr1	173445979	-0.0430036	-5.09347	0.115463	0.973101	3055	PRDX6
cg17637321	chr3	11871317	-0.0214887	-5.09354	0.115474	0.973101	3056	TAMM41
cg07746946	chr2	242756387	-0.0304852	-5.09354	0.115474	0.973101	3057	NEU4
cg25509750	chr6	107668094	-0.0210856	-5.09361	0.115484	0.973101	3058	PDSS2
cg03918859	chr3	50618489	0.0375144	-5.09367	0.115493	0.973101	3059	HEMK1
cg26540943	chrX	154842296	0.0322238	-5.09408	0.115555	0.973309	3060	TMLHE
cg07299606	chr2	201756363	0.0287199	-5.09488	0.115677	0.974012	3061	NIF3L1
cg14236758	chr9	137252129	0.0202969	-5.09694	0.11599	0.975553	3062	RXRA
cg08585004	chr7	140389200	-0.0201075	-5.0971	0.116015	0.975553	3063	NDUFB2,ADCK2
cg01852007	chr16	691500	-0.0434055	-5.09714	0.11602	0.975553	3064	MCRIP2
cg08511598	chr9	38392771	0.0274677	-5.09744	0.116067	0.975553	3065	ALDH1B1
cg10183885	chr17	80187886	0.0292129	-5.0978	0.116121	0.975553	3066	SLC16A3
cg14567260	chr5	60346051	0.0310532	-5.09797	0.116147	0.975553	3067	NDUFAF2
cg05979855	chr10	99343645	-0.0214816	-5.09801	0.116153	0.975553	3068	HOGA1
cg10908944	chr8	27373206	0.0199493	-5.09833	0.116203	0.975553	3069	EPHX2
cg03668076	chr1	155281116	0.0280812	-5.09887	0.116286	0.975553	3070	FDPS
cg00322942	chr4	84377076	-0.0226474	-5.09908	0.116316	0.975553	3071	MRPS18C
cg20314552	chr10	71127739	0.0228259	-5.09935	0.116357	0.975553	3072	HK1
cg25215885	chr18	77794317	0.107183	-5.09943	0.116371	0.975553	3073	RBFA
cg03924111	chr17	45908985	0.0202699	-5.09954	0.116387	0.975553	3074	MRPL10
cg27308231	chr10	94050819	0.0331665	-5.09956	0.11639	0.975553	3075	MARCHF5
cg25786862	chr6	49431288	0.0417521	-5.09992	0.116446	0.975642	3076	MMUT
cg19173006	chr6	151226791	0.0237892	-5.10012	0.116476	0.975642	3077	MTHFD1L
cg21472184	chr17	43114265	-0.0207594	-5.10072	0.116568	0.976081	3078	DCAKD
cg04009883	chr7	80274107	0.0263513	-5.10096	0.116604	0.976081	3079	CD36
cg01180601	chr8	23386278	0.0220091	-5.102	0.116763	0.976761	3080	SLC25A37
cg07048074	chr10	82172359	-0.0285777	-5.10211	0.116781	0.976761	3081	PRXL2A
cg01770362	chr8	23385913	0.0333207	-5.10225	0.116803	0.976761	3082	SLC25A37
cg05909164	chr1	53392859	0.0425272	-5.10262	0.116859	0.976761	3083	SCP2,ECHDC2
cg12364720	chr11	44091987	-0.0314699	-5.10272	0.116875	0.976761	3084	ACCS
cg09513469	chr1	6421502	0.0289312	-5.10354	0.117001	0.977502	3085	ACOT7
cg18575760	chr22	18182706	0.0451562	-5.10406	0.117081	0.97754	3086	BCL2L13
cg23839074	chr6	24494793	-0.0511627	-5.10451	0.117151	0.97754	3087	ALDH5A1
cg08734660	chr7	30634111	0.0275619	-5.10554	0.117309	0.97754	3088	GARS1
cg16889936	chr19	33462942	-0.0312176	-5.10556	0.117312	0.97754	3089	CEP89
cg09777856	chr10	71871633	-0.0309541	-5.10595	0.117372	0.97754	3090	AIFM2
cg11417675	chr11	73694801	-0.0580703	-5.10608	0.117392	0.97754	3091	UCP2
cg02736492	chr6	108772224	-0.0232341	-5.10632	0.117429	0.97754	3092	AFG1L
cg00577668	chr8	96060712	0.0487795	-5.1065	0.117457	0.97754	3093	NDUFAF6
cg01586670	chr9	37888620	0.0337	-5.10655	0.117464	0.97754	3094	SLC25A51
cg26418790	chrX	48754982	-0.0281358	-5.10679	0.117502	0.97754	3095	TIMM17B
cg01287377	chr3	60064969	-0.0402798	-5.10733	0.117586	0.97754	3096	FHIT
cg05567709	chr16	68057128	0.0182537	-5.10819	0.117718	0.97754	3097	DDX28
cg15794350	chr12	56395187	-0.0380296	-5.10821	0.117722	0.97754	3098	SUOX
cg04727522	chr18	77793182	0.0769429	-5.1084	0.117751	0.97754	3099	RBFA
cg17219331	chr3	139025555	0.0332073	-5.10874	0.117804	0.97754	3100	MRPS22
cg00225157	chr6	33173038	-0.0254411	-5.10875	0.117805	0.97754	3101	HSD17B8
cg07364046	chr12	93861583	0.0299502	-5.10881	0.117814	0.97754	3102	MRPL42
cg24640272	chr11	68671964	-0.0242387	-5.10902	0.117847	0.97754	3103	MRPL21
cg02207944	chr16	89603606	-0.0442378	-5.10906	0.117853	0.97754	3104	SPG7
cg26664455	chr2	73298989	-0.0160253	-5.10909	0.117858	0.97754	3105	SFXN5
cg00777636	chr1	6446216	0.0190122	-5.1091	0.11786	0.97754	3106	ACOT7
cg06346993	chr6	44093974	-0.0528431	-5.10951	0.117922	0.97754	3107	MRPL14
cg08141245	chr17	21117936	0.0368675	-5.10963	0.117941	0.97754	3108	TMEM11
cg16517320	chr3	138762462	-0.0241702	-5.10969	0.11795	0.97754	3109	MRPS22
cg20626896	chr12	51442762	-0.0526901	-5.11041	0.118062	0.97754	3110	LETMD1
cg22691725	chr5	133341367	-0.0544925	-5.11047	0.118071	0.97754	3111	VDAC1
cg12641024	chr17	40070691	-0.0236638	-5.11092	0.118142	0.97754	3112	ACLY
cg17056629	chr11	68566777	0.0436097	-5.11104	0.11816	0.97754	3113	CPT1A
cg20164915	chr1	149871167	-0.0473861	-5.11116	0.11818	0.97754	3114	BOLA1
cg22459719	chr1	100715592	0.0374444	-5.11198	0.118306	0.97754	3115	DBT
cg18197005	chrX	24563276	0.0389926	-5.11207	0.118322	0.97754	3116	PDK3
cg11973873	chr10	71867147	-0.0355941	-5.11261	0.118405	0.97754	3117	AIFM2
cg23369563	chr22	29137908	-0.0383239	-5.11295	0.118458	0.97754	3118	HSCB
cg08398452	chr1	193074777	0.0309713	-5.113	0.118466	0.97754	3119	GLRX2
cg21894028	chr12	133281307	0.0229576	-5.11304	0.118472	0.97754	3120	PXMP2
cg02012242	chr16	89575947	-0.0315124	-5.11307	0.118476	0.97754	3121	SPG7
cg10150421	chr4	48909039	-0.057952	-5.11312	0.118485	0.97754	3122	OCIAD2
cg27095527	chr3	12329080	0.0249767	-5.11367	0.11857	0.97754	3123	PPARG
cg00362214	chr3	193406767	0.0303096	-5.11395	0.118614	0.97754	3124	OPA1
cg22252265	chr5	135214177	-0.0371522	-5.11472	0.118735	0.97754	3125	SLC25A48
cg11611979	chr7	2280190	-0.0227838	-5.11493	0.118768	0.97754	3126	MRM2
cg23925567	chr7	150729818	-0.0358542	-5.11498	0.118775	0.97754	3127	ABCB8
cg15878300	chr17	73008137	-0.111502	-5.11515	0.118802	0.97754	3128	MRPL58
cg02905900	chr1	55013517	0.0178605	-5.11533	0.118831	0.97754	3129	ACOT11
cg03117412	chr2	3605122	-0.0533944	-5.11548	0.118853	0.97754	3130	RNASEH1
cg14111990	chr3	16305780	0.0387435	-5.11601	0.118937	0.97754	3131	OXNAD1
cg21327818	chr6	107568458	0.0507913	-5.11616	0.11896	0.97754	3132	PDSS2
cg05468654	chrX	15762261	0.0352481	-5.11616	0.11896	0.97754	3133	CA5B
cg11036485	chr15	43924717	-0.0836158	-5.11633	0.118986	0.97754	3134	CKMT1A
cg05758783	chr12	54071751	0.0281125	-5.11654	0.11902	0.97754	3135	ATP5MC2
cg02895736	chr18	60874557	-0.0497465	-5.11684	0.119066	0.97754	3136	BCL2
cg16312163	chr3	125899401	-0.0391013	-5.11696	0.119085	0.97754	3137	ALDH1L1
cg26854931	chr1	228332360	0.0374529	-5.1171	0.119107	0.97754	3138	GUK1
cg23756264	chr11	68605511	0.0242121	-5.11767	0.119197	0.97754	3139	CPT1A
cg08401695	chr7	75689770	0.0195692	-5.11805	0.119256	0.97754	3140	MDH2
cg17522727	chr11	794867	0.0242597	-5.1186	0.119343	0.97754	3141	SLC25A22
cg02238268	chr3	45552498	-0.0474903	-5.1186	0.119344	0.97754	3142	LARS2
cg10470862	chr2	105716214	-0.0216704	-5.11884	0.11938	0.97754	3143	MRPS9
cg06041223	chr7	108169124	0.0254799	-5.11905	0.119414	0.97754	3144	PNPLA8
cg05258139	chr11	64889535	-0.0296587	-5.11907	0.119417	0.97754	3145	MRPL49
cg04599524	chr1	235292537	-0.0351711	-5.11936	0.119462	0.97754	3146	TOMM20
cg04491766	chr10	12222685	0.0311851	-5.12006	0.119572	0.97754	3147	NUDT5
cg08774802	chr16	691652	-0.0286548	-5.12012	0.119582	0.97754	3148	MCRIP2
cg00751253	chr8	75233613	0.0354992	-5.12065	0.119665	0.97754	3149	GDAP1
cg13505011	chr12	133264131	-0.0175656	-5.12079	0.119688	0.97754	3150	PXMP2
cg02688746	chr22	18924903	-0.0493727	-5.12124	0.119758	0.97754	3151	PRODH
cg05346166	chr14	50779543	0.0385537	-5.12148	0.119796	0.97754	3152	L2HGDH,DMAC2L
cg04718342	chr15	65478018	0.026334	-5.12164	0.119822	0.97754	3153	CLPX
cg11605394	chr9	136592426	0.0569238	-5.12165	0.119823	0.97754	3154	SARDH
cg07158495	chr5	130495016	0.0259339	-5.1218	0.119847	0.97754	3155	HINT1
cg02098923	chr1	167789646	0.0477108	-5.1218	0.119847	0.97754	3156	ADCY10
cg14184400	chr3	49460057	0.0235951	-5.12221	0.119912	0.97754	3157	AMT
cg08122121	chr14	50748890	-0.0210655	-5.12224	0.119916	0.97754	3158	L2HGDH
cg12612854	chr19	55562622	-0.0264057	-5.12297	0.120033	0.97754	3159	RDH13
cg20758791	chr17	21101734	0.0340763	-5.12303	0.120041	0.97754	3160	TMEM11
cg26920218	chr19	14208680	0.0295948	-5.12306	0.120047	0.97754	3161	PRKACA
cg24921799	chr3	197237680	-0.0393133	-5.12313	0.120057	0.97754	3162	BDH1
cg19448109	chr4	57301998	-0.0218804	-5.12317	0.120063	0.97754	3163	PAICS
cg04980504	chr12	111021265	0.0336785	-5.1236	0.120132	0.97754	3164	PPTC7
cg13691353	chr4	185606227	0.0570365	-5.12379	0.120162	0.97754	3165	PRIMPOL
cg01001791	chr22	41924687	0.0209423	-5.12383	0.120169	0.97754	3166	ACO2
cg12416067	chr10	70231662	-0.0367292	-5.12417	0.120222	0.97754	3167	DNA2
cg04713715	chr19	8009199	-0.0273465	-5.12468	0.120303	0.97754	3168	TIMM44
cg05612325	chr17	14110411	-0.0205659	-5.12479	0.12032	0.97754	3169	COX10
cg10567625	chr3	126653955	-0.0393503	-5.12485	0.12033	0.97754	3170	CHCHD6
cg26655044	chr2	99797741	-0.0377134	-5.12511	0.120371	0.97754	3171	MRPL30
cg25937114	chr17	12899453	-0.02708	-5.1258	0.120481	0.97754	3172	ELAC2
cg17508274	chr5	133341912	0.0320814	-5.12651	0.120593	0.97754	3173	VDAC1
cg12573221	chr16	46944903	-0.0358233	-5.12695	0.120664	0.97754	3174	GPT2
cg14536921	chr4	41992485	-0.0172109	-5.12709	0.120687	0.97754	3175	SLC30A9
cg06919956	chr9	140445760	0.0326437	-5.12742	0.120738	0.97754	3176	MRPL41
cg08310519	chr11	86305199	-0.052533	-5.12752	0.122518	0.97754	3224	ME3
cg03816966	chr1	75174567	-0.0362734	-5.12761	0.120769	0.97754	3177	CRYZ
cg02234097	chr12	25348642	0.037552	-5.12762	0.12077	0.97754	3178	ETFRF1
cg05729995	chr10	74386032	0.0355371	-5.12775	0.120791	0.97754	3179	MICU1
cg23478279	chr11	126142788	-0.0216471	-5.12781	0.1208	0.97754	3180	FOXRED1
cg10907263	chr9	136224721	0.0290063	-5.12788	0.120813	0.97754	3181	SURF1
cg09360654	chr1	45806501	-0.054175	-5.12839	0.120893	0.97754	3182	MUTYH
cg03228075	chr17	21028953	0.0518161	-5.12852	0.120913	0.97754	3183	DHRS7B
cg14418948	chr6	81041392	0.0666251	-5.12882	0.120961	0.97754	3184	BCKDHB
cg14326354	chr22	18900453	-0.0305375	-5.12884	0.120965	0.97754	3185	PRODH
cg03206640	chr9	34329286	0.0182873	-5.12921	0.121024	0.97754	3186	NUDT2
cg06538141	chr20	30229335	-0.0309525	-5.12992	0.121137	0.97754	3187	COX4I2
cg15736127	chr2	157292127	0.0311864	-5.13006	0.121159	0.97754	3188	GPD2
cg20106459	chr19	55866087	-0.0845452	-5.13029	0.121196	0.97754	3189	COX6B2
cg06520672	chr19	29704310	0.0302815	-5.13066	0.121257	0.97754	3190	UQCRFS1
cg05719180	chr12	109553359	0.0655098	-5.13112	0.121329	0.97754	3191	ACACB
cg16195338	chr11	1967902	0.0204573	-5.13244	0.121541	0.97754	3192	MRPL23
cg07415354	chr7	40814886	-0.02011	-5.13264	0.121573	0.97754	3193	SUGCT
cg19046826	chr17	48546297	0.0788475	-5.13294	0.121622	0.97754	3194	ACSF2
cg13210344	chr19	7997535	0.0294415	-5.13355	0.121719	0.97754	3195	TIMM44
cg10552698	chr3	58418944	0.0380363	-5.13358	0.121724	0.97754	3196	PDHB
cg02061660	chr5	110088130	-0.0405289	-5.13372	0.121746	0.97754	3197	SLC25A46
cg08631160	chr16	4506179	0.0303253	-5.13372	0.121747	0.97754	3198	DNAJA3
cg13565152	chr9	35815219	0.0308502	-5.13387	0.12177	0.97754	3199	HINT2
cg06207823	chr7	80275814	-0.0358332	-5.13391	0.121778	0.97754	3200	CD36
cg14604871	chr2	3599779	0.0913081	-5.13394	0.121783	0.97754	3201	RNASEH1
cg22502965	chr11	66687519	-0.0488631	-5.13407	0.121804	0.97754	3202	PC
cg06631916	chr18	60826611	-0.0452543	-5.13414	0.121814	0.97754	3203	BCL2
cg04270264	chr20	31961615	0.0249829	-5.13505	0.121961	0.97754	3204	CDK5RAP1
cg26137430	chr15	63413968	0.0197688	-5.13522	0.121988	0.97754	3205	LACTB
cg24490039	chr12	120967180	-0.0318668	-5.13531	0.122003	0.97754	3206	COQ5
cg02468649	chr7	45145961	0.0253426	-5.13533	0.122006	0.97754	3207	TBRG4
cg10330576	chr22	19903508	-0.0324487	-5.1354	0.122017	0.97754	3208	TXNRD2
cg16758150	chr4	169796814	0.045184	-5.13542	0.12202	0.97754	3209	CBR4
cg15547276	chr17	41321718	0.0370591	-5.13543	0.122022	0.97754	3210	NBR1
cg03929796	chr3	52231840	-0.0519715	-5.13545	0.122024	0.97754	3211	ALAS1
cg24337497	chr6	49431117	0.0256529	-5.13547	0.122028	0.97754	3212	MMUT
cg00684018	chr2	172873900	0.0278311	-5.13604	0.122119	0.97754	3213	METAP1D
cg26682661	chr3	38561466	-0.0430911	-5.13614	0.122136	0.97754	3214	EXOG
cg17240499	chr1	213189078	0.0238535	-5.13663	0.122216	0.97754	3215	ANGEL2
cg00137416	chr8	104427247	0.0335095	-5.13671	0.122229	0.97754	3216	SLC25A32
cg16955004	chr7	86974351	-0.0377283	-5.13708	0.122288	0.97754	3217	CROT
cg16746174	chr6	155635665	-0.0333494	-5.13737	0.122335	0.97754	3218	TFB1M
cg00296080	chr6	44096081	-0.0458504	-5.13764	0.122378	0.97754	3219	MRPL14
cg15202128	chr8	104427430	-0.0172514	-5.13777	0.1224	0.97754	3220	SLC25A32
cg23141183	chr17	80185318	0.0641455	-5.1381	0.122453	0.97754	3221	SLC16A3
cg25004178	chr6	30617565	-0.0308083	-5.1384	0.122502	0.97754	3222	C6orf136
cg05231631	chr9	104160922	-0.0335334	-5.13849	0.122516	0.97754	3223	MRPL50
cg20209754	chr21	45555600	-0.040662	-5.13874	0.122557	0.97754	3225	GATD3A
cg05271197	chr8	107280998	0.0209073	-5.13878	0.122562	0.97754	3226	OXR1
cg11937485	chr19	48867461	0.0185795	-5.13888	0.122579	0.97754	3227	TMEM143
cg15063798	chr21	26979963	-0.0385787	-5.13912	0.122618	0.97754	3228	MRPL39
cg05232016	chr5	71604469	0.0457559	-5.13923	0.122636	0.97754	3229	MRPS27
cg19397221	chr4	71705056	0.0354709	-5.13936	0.122657	0.97754	3230	GRSF1
cg03067226	chr12	6976333	-0.0349553	-5.13996	0.122755	0.97754	3231	TPI1
cg11088051	chr12	98986792	-0.0289722	-5.14041	0.122828	0.97754	3232	SLC25A3
cg09457606	chr9	139305237	-0.0228147	-5.14099	0.122922	0.97754	3233	PMPCA
cg04825044	chr12	104609402	0.0508819	-5.14102	0.122926	0.97754	3234	TXNRD1
cg11511713	chr14	92587796	-0.0369163	-5.14151	0.123006	0.97754	3235	NDUFB1
cg10230308	chr17	61678218	-0.0175957	-5.14166	0.12303	0.97754	3236	TACO1
cg12620558	chr18	77809434	-0.0211424	-5.14179	0.123051	0.97754	3237	RBFA
cg03642224	chr10	27443433	0.0320411	-5.14218	0.123115	0.97754	3238	YME1L1
cg19875973	chr19	50193784	0.066542	-5.14226	0.123129	0.97754	3239	CPT1C
cg25171118	chr7	134212463	-0.0292928	-5.14246	0.12316	0.97754	3240	AKR1B10
cg03961338	chr1	17372338	0.0713001	-5.14275	0.123208	0.97754	3241	SDHB
cg06933752	chr11	64889788	0.0225975	-5.14308	0.123261	0.97754	3242	MRPL49
cg18574395	chr18	9102960	-0.0359824	-5.14337	0.123308	0.97754	3243	NDUFV2
cg02165720	chrX	47004051	0.0317808	-5.14357	0.123342	0.97754	3244	NDUFB11
cg07747768	chr4	139955158	-0.0279408	-5.14384	0.123385	0.97754	3245	NOCT
cg26860970	chr6	30881658	-0.078511	-5.14409	0.123427	0.97754	3246	VARS2
cg13827212	chr7	99036343	-0.0163991	-5.14449	0.123491	0.97754	3247	PTCD1
cg00238023	chr16	58743589	0.0201089	-5.14472	0.123528	0.97754	3248	GOT2
cg13299931	chr1	54665711	0.0361702	-5.14484	0.123548	0.97754	3249	MRPL37
cg15632839	chr1	229695045	0.0261417	-5.14659	0.123835	0.97754	3250	ABCB10
cg00748426	chr7	141438341	0.0314427	-5.14711	0.12392	0.97754	3251	SSBP1
cg08164476	chr18	12656793	-0.0578139	-5.14775	0.124026	0.97754	3252	SPIRE1
cg27591920	chr2	111918681	0.0283928	-5.1478	0.124034	0.97754	3253	BCL2L11
cg21850175	chr8	10223360	0.0508888	-5.14785	0.124042	0.97754	3254	MSRA
cg27168438	chr3	28283068	-0.0297238	-5.14794	0.124056	0.97754	3255	CMC1
cg09203650	chr17	45909528	0.0263821	-5.14795	0.124058	0.97754	3256	MRPL10
cg04971812	chr14	105236654	0.0401128	-5.14801	0.124067	0.97754	3257	AKT1
cg08781253	chr8	144417160	-0.0287411	-5.1482	0.124098	0.97754	3258	TOP1MT
cg15216512	chr4	1821160	0.0312761	-5.14861	0.124167	0.97754	3259	LETM1
cg25569514	chr22	46549404	-0.0218926	-5.14918	0.12426	0.97754	3260	PPARA
cg24001514	chr7	141250912	-0.0536751	-5.14921	0.124265	0.97754	3261	AGK
cg01612799	chr17	18163210	-0.0280848	-5.14946	0.124306	0.97754	3262	MIEF2
cg13372927	chr11	111896293	-0.0375361	-5.14997	0.124389	0.97754	3263	DLAT
cg16903510	chr19	49314475	-0.0181025	-5.15133	0.124614	0.97754	3264	BCAT2
cg13947225	chr17	55190679	0.0552771	-5.15177	0.124687	0.97754	3265	AKAP1
cg11065518	chr2	207630263	0.0299806	-5.15178	0.124688	0.97754	3266	FASTKD2
cg27028227	chr1	234509722	-0.0367127	-5.15209	0.12474	0.97754	3267	COA6
cg17680872	chr8	125552001	-0.0428183	-5.15222	0.12476	0.97754	3268	NDUFB9
cg10458080	chr12	112178900	-0.0273409	-5.15228	0.12477	0.97754	3269	ACAD10
cg16253326	chr3	126435082	-0.0212615	-5.1526	0.124824	0.97754	3270	CHCHD6
cg15616400	chr1	16062894	0.0334817	-5.15279	0.124856	0.97754	3271	SLC25A34
cg18424033	chr17	18163513	-0.0280928	-5.15298	0.124886	0.97754	3272	MIEF2
cg06831947	chr9	137266722	0.0219467	-5.15331	0.124941	0.97754	3273	RXRA
cg24530404	chr7	110681859	0.025106	-5.15339	0.124954	0.97754	3274	IMMP2L
cg12981527	chr5	52904083	-0.0242854	-5.15354	0.12498	0.97754	3275	NDUFS4
cg07016979	chr5	79288583	0.0184994	-5.15395	0.125047	0.97754	3276	MTX3
cg05697394	chr12	65701642	-0.0311817	-5.15413	0.125077	0.97754	3277	MSRB3
cg15378686	chr17	62492736	0.0277878	-5.15442	0.125126	0.97754	3278	POLG2
cg04202957	chr2	207023158	-0.0480572	-5.15452	0.125141	0.97754	3279	NDUFS1
cg18822414	chr8	145738751	0.0333541	-5.1555	0.125304	0.97754	3280	RECQL4
cg09488991	chr19	10420164	0.0284965	-5.15559	0.125319	0.97754	3281	FDX2
cg01588546	chr19	1104635	0.0210406	-5.15632	0.12544	0.97754	3282	GPX4
cg21576698	chr1	46767971	0.0311631	-5.15691	0.125538	0.97754	3283	UQCRH
cg16182707	chr12	105478090	0.0411675	-5.15755	0.125645	0.97754	3284	ALDH1L2
cg03099218	chr3	48480670	-0.0345738	-5.15756	0.125646	0.97754	3285	CCDC51
cg03338071	chr16	89608196	-0.0289429	-5.15823	0.125758	0.97754	3286	SPG7
cg22671547	chr4	185719764	-0.0191033	-5.15825	0.125762	0.97754	3287	ACSL1
cg18298197	chr6	30593314	-0.0304989	-5.15831	0.125772	0.97754	3288	MRPS18B
cg16930768	chr7	142960502	-0.0248513	-5.1584	0.125786	0.97754	3289	GSTK1
cg01371599	chr8	100907170	0.0222847	-5.15844	0.125794	0.97754	3290	COX6C
cg19280901	chr2	173443071	-0.0673665	-5.15846	0.125796	0.97754	3291	PDK1
cg09020341	chr4	71704808	0.0263128	-5.15954	0.125977	0.97754	3292	GRSF1
cg20495332	chr3	48935933	-0.0331337	-5.15965	0.125994	0.97754	3293	SLC25A20
cg14682726	chrX	100806596	0.0428345	-5.15989	0.126035	0.97754	3294	ARMCX1
cg21898631	chr11	64085494	-0.0196379	-5.15991	0.126038	0.97754	3295	PRDX5
cg26829184	chr5	137896757	-0.0200591	-5.15997	0.126049	0.97754	3296	HSPA9
cg01329789	chr2	219157515	-0.045056	-5.16	0.126053	0.97754	3297	PNKD
cg15176213	chr19	36643572	0.0663192	-5.16008	0.126067	0.97754	3298	COX7A1
cg06545180	chr20	34287065	-0.0170279	-5.16014	0.126076	0.97754	3299	ROMO1,NFS1
cg02175657	chr7	132767299	0.0199303	-5.16058	0.12615	0.97754	3300	CHCHD3
cg05611719	chr17	73902048	0.0432885	-5.16074	0.126177	0.97754	3301	MRPL38
cg04863982	chr17	19553163	0.0243707	-5.1608	0.126187	0.97754	3302	ALDH3A2
cg07925465	chr17	43113121	0.033778	-5.16088	0.1262	0.97754	3303	DCAKD
cg15506894	chr17	48545805	-0.081727	-5.16088	0.126201	0.97754	3304	ACSF2
cg06563528	chr7	56062794	0.0225036	-5.16094	0.126211	0.97754	3305	NIPSNAP2
cg16139491	chr7	141463169	-0.0532801	-5.16105	0.126229	0.97754	3306	SSBP1
cg05970234	chr18	60793821	0.0422038	-5.16105	0.126229	0.97754	3307	BCL2
cg24127869	chr21	37506839	0.0334415	-5.16159	0.126319	0.97754	3308	CBR3
cg04088289	chr1	19205990	-0.0248936	-5.16195	0.12638	0.97754	3309	ALDH4A1
cg12952341	chr5	140070982	0.0189186	-5.16213	0.126409	0.97754	3310	HARS2
cg13995389	chr5	132202281	-0.0264615	-5.16236	0.126449	0.97754	3311	UQCRQ
cg07774556	chr5	65119787	0.0296799	-5.16239	0.126454	0.97754	3312	NLN
cg00000236	chr8	42263294	0.0359641	-5.16269	0.126504	0.97754	3313	VDAC3
cg20369378	chr7	111203561	0.0284944	-5.16296	0.126549	0.97754	3314	IMMP2L
cg03309895	chr14	61440439	-0.0162669	-5.16305	0.126564	0.97754	3315	TRMT5
cg10580941	chr11	66234018	0.0258787	-5.1634	0.126622	0.97754	3316	MRPL11
cg05694098	chr17	21029696	-0.0400902	-5.1635	0.126639	0.97754	3317	DHRS7B
cg19212131	chr12	111000466	-0.0317541	-5.16353	0.126645	0.97754	3318	PPTC7
cg13028250	chr17	40714251	0.0325304	-5.16394	0.126713	0.97754	3319	COASY
cg21545952	chr22	18925277	-0.0416436	-5.164	0.126723	0.97754	3320	PRODH
cg16694293	chr19	5699060	-0.0233938	-5.16464	0.126831	0.97754	3321	LONP1
cg08143211	chr2	219650953	-0.0605819	-5.16464	0.126832	0.97754	3322	CYP27A1
cg02008951	chr19	5703619	-0.0237767	-5.16466	0.126834	0.97754	3323	LONP1
cg06868247	chr14	74960515	-0.020992	-5.16494	0.126881	0.97754	3324	ISCA2
cg13860548	chr1	15853252	0.0247013	-5.16532	0.126945	0.97754	3325	CASP9
cg18181936	chr3	42846182	0.0194088	-5.16552	0.12698	0.97754	3326	HIGD1A
cg04542489	chr14	23775746	0.049604	-5.16553	0.126982	0.97754	3327	BCL2L2
cg11200965	chr11	44087616	0.0193731	-5.16556	0.126986	0.97754	3328	ACCS
cg18430394	chr19	5680739	0.0226854	-5.16586	0.127036	0.97754	3329	MICOS13
cg00349772	chr16	89175026	0.0248282	-5.16605	0.127069	0.97754	3330	ACSF3
cg09938473	chrX	24563065	0.0317238	-5.16632	0.127114	0.97754	3331	PDK3
cg07779188	chr7	127725964	-0.0261893	-5.16645	0.127136	0.97754	3332	SND1
cg16627087	chr1	8933118	0.037574	-5.16676	0.127188	0.97754	3333	ENO1
cg23945291	chr19	6454050	0.0295803	-5.16706	0.127238	0.97754	3334	SLC25A23
cg07293947	chr5	174905244	0.0453749	-5.1671	0.127246	0.97754	3335	SFXN1
cg10336108	chr15	101419262	-0.0526748	-5.16725	0.127271	0.97754	3336	ALDH1A3
cg09412390	chr20	34287216	-0.0252526	-5.16743	0.127301	0.97754	3337	ROMO1,NFS1
cg13754879	chr4	44680204	0.0304344	-5.16749	0.127312	0.97754	3338	GUF1
cg23098012	chr1	149859591	0.0312371	-5.16769	0.127346	0.97754	3339	BOLA1
cg15588941	chr3	48936565	-0.0365997	-5.16772	0.127351	0.97754	3340	SLC25A20
cg02444508	chr16	717950	-0.0216663	-5.16818	0.127429	0.97754	3341	RHOT2
cg05153174	chr2	242695689	-0.0237051	-5.16837	0.12746	0.97754	3342	D2HGDH
cg16025468	chr1	119682959	0.0236097	-5.16844	0.127472	0.97754	3343	WARS2
cg18959360	chr18	43684205	-0.0362268	-5.16921	0.127603	0.97754	3344	ATP5F1A
cg05709468	chr18	21794764	-0.0415678	-5.16958	0.127665	0.97754	3345	OSBPL1A
cg01957460	chr11	73688930	-0.0261948	-5.17034	0.127794	0.97754	3346	UCP2
cg18618395	chr14	75360955	0.0219263	-5.17036	0.127797	0.97754	3347	DLST
cg22024597	chr16	3728368	0.021732	-5.1704	0.127804	0.97754	3348	TRAP1
cg00901704	chr17	73285325	0.0386257	-5.17054	0.127827	0.97754	3349	SLC25A19
cg06133921	chr7	134210888	0.0219264	-5.17142	0.127977	0.97754	3350	AKR1B10
cg25773402	chr17	35716954	0.0305288	-5.17182	0.128046	0.97754	3351	ACACA
cg09750474	chr17	26211390	-0.0454589	-5.17214	0.128099	0.97754	3352	LYRM9
cg12501761	chr2	240898385	-0.0284403	-5.17231	0.12813	0.97754	3353	NDUFA10
cg01420348	chr14	24564966	-0.0252962	-5.17254	0.128167	0.97754	3354	PCK2
cg12001930	chr7	134212339	-0.033927	-5.17279	0.12821	0.97754	3355	AKR1B10
cg20072785	chr5	131312398	-0.033642	-5.17284	0.128219	0.97754	3356	ACSL6
cg00955513	chr12	104202431	-0.0357933	-5.17319	0.128279	0.97754	3357	NT5DC3
cg03440757	chr1	220921412	0.0532773	-5.17322	0.128284	0.97754	3358	MTARC2
cg20972834	chrX	74375795	0.0420924	-5.17344	0.128321	0.97754	3359	ABCB7
cg04403868	chr21	44312851	-0.0617823	-5.1738	0.128383	0.97754	3360	NDUFV3
cg11154719	chrX	153060450	-0.0250065	-5.17412	0.128437	0.97754	3361	IDH3G
cg02595575	chr19	19221316	-0.042795	-5.17454	0.128509	0.97754	3362	SLC25A42
cg11914079	chr18	72921769	0.0247637	-5.17454	0.128509	0.97754	3363	ZADH2
cg14604830	chr17	7298465	0.0308299	-5.17458	0.128516	0.97754	3364	PLSCR3
cg02647520	chr6	33173218	-0.0288318	-5.17482	0.128557	0.97754	3365	HSD17B8
cg15387893	chr17	61678089	-0.0310404	-5.17538	0.128652	0.97754	3366	TACO1
cg01498652	chr8	104427703	0.0297383	-5.17543	0.128661	0.97754	3367	SLC25A32
cg16379480	chr2	211404463	-0.0440246	-5.17563	0.128695	0.97754	3368	CPS1
cg11810498	chr9	130477698	-0.0421932	-5.17568	0.128704	0.97754	3369	PTRH1
cg25687095	chr10	135207738	0.0235278	-5.17598	0.128755	0.97754	3370	MTG1
cg17755880	chr7	56174311	-0.0202985	-5.17637	0.128821	0.97754	3371	CHCHD2
cg17771474	chr20	25027101	0.0280614	-5.17653	0.128848	0.97754	3372	ACSS1
cg23281307	chr2	202142817	-0.0193515	-5.17662	0.128865	0.97754	3373	CASP8
cg16523471	chr12	56862146	0.0314936	-5.17664	0.128867	0.97754	3374	SPRYD4
cg14731191	chr6	74182451	-0.0253904	-5.1767	0.128878	0.97754	3375	MTO1
cg01685893	chr11	112048262	0.0394193	-5.1769	0.128912	0.97754	3376	BCO2
cg27586023	chr9	131085041	-0.0197055	-5.17694	0.12892	0.97754	3377	TRUB2,COQ4
cg13687497	chr9	137249839	-0.0202004	-5.17719	0.128962	0.97754	3378	RXRA
cg25493545	chr19	10812419	0.0365244	-5.17743	0.129004	0.97754	3379	QTRT1
cg01941282	chr12	133277685	-0.0274702	-5.1776	0.129032	0.97754	3380	PXMP2
cg03697693	chr3	125898802	0.0354572	-5.17799	0.1291	0.97754	3381	ALDH1L1
cg11010552	chr5	131338478	0.0227718	-5.17828	0.129149	0.97754	3382	ACSL6
cg05816914	chr22	39080524	-0.0263214	-5.17869	0.129219	0.97754	3383	TOMM22
cg18289844	chr8	125385114	-0.0289615	-5.1789	0.129255	0.97754	3384	TMEM65
cg21384371	chr1	173793530	-0.0297351	-5.17916	0.1293	0.97754	3385	DARS2
cg04958703	chr17	4844722	-0.0470902	-5.17984	0.129417	0.97754	3386	SLC25A11
cg02593989	chr2	75064185	0.0402123	-5.17988	0.129425	0.97754	3387	HK2
cg07252394	chr10	114144027	0.0242154	-5.17993	0.129432	0.97754	3388	ACSL5
cg26201942	chr11	119038896	-0.0295725	-5.18018	0.129476	0.97754	3389	NLRX1
cg17848407	chr5	126408806	-0.087867	-5.18019	0.129477	0.97754	3390	C5orf63
cg07373212	chr3	126577851	0.0332369	-5.18034	0.129502	0.97754	3391	CHCHD6
cg07027016	chr13	48610331	0.0165208	-5.18072	0.129569	0.97754	3392	SUCLA2
cg14396505	chr17	19552141	-0.0260785	-5.18077	0.129577	0.97754	3393	ALDH3A2
cg13744304	chr2	99224764	0.0347839	-5.18089	0.129598	0.97754	3394	COA5
cg14430886	chr7	44646103	0.0226672	-5.18111	0.129635	0.97754	3395	OGDH
cg16512570	chr11	44087867	-0.0441211	-5.18121	0.129653	0.97754	3396	ACCS
cg14654324	chr9	137299436	-0.0280194	-5.18175	0.129745	0.97754	3397	RXRA
cg03437695	chr11	63886786	-0.0288866	-5.18191	0.129773	0.97754	3398	MACROD1
cg17123533	chr9	138394024	0.0165042	-5.18261	0.129894	0.97754	3399	MRPS2
cg16146259	chrX	40482623	-0.0943205	-5.18303	0.129966	0.97754	3400	MPC1L
cg24078708	chr3	42846184	0.052221	-5.18317	0.129992	0.97754	3401	HIGD1A
cg03521600	chr8	121457500	0.0338337	-5.18328	0.130011	0.97754	3402	MRPL13
cg12408299	chr17	17942020	-0.0461113	-5.18356	0.130058	0.97754	3403	ATPAF2
cg00169373	chr3	50605269	0.0413586	-5.18365	0.130205	0.97754	3408	HEMK1
cg04032707	chr19	41938946	0.0201065	-5.18397	0.130129	0.97754	3404	DMAC2
cg24711407	chrX	11129171	0.0491116	-5.18403	0.13014	0.97754	3405	HCCS
cg06669598	chr6	127622363	0.0721701	-5.18418	0.130165	0.97754	3406	ECHDC1
cg13632993	chr21	35288312	0.0261844	-5.18423	0.130175	0.97754	3407	ATP5PO
cg25487118	chr7	95933652	-0.0406084	-5.1851	0.130325	0.97754	3409	SLC25A13
cg03449379	chr15	74630237	-0.0226245	-5.18527	0.130354	0.97754	3410	CYP11A1
cg01810955	chr5	1801309	-0.0340832	-5.1854	0.130378	0.97754	3411	NDUFS6,MRPL36
cg17002091	chr14	100772763	0.0221273	-5.18558	0.130408	0.97754	3412	SLC25A29
cg07170533	chr14	104028616	-0.0344411	-5.18565	0.13042	0.97754	3413	COA8
cg12087197	chr16	693114	0.0315643	-5.18567	0.130424	0.97754	3414	MCRIP2
cg12551029	chr1	113498106	-0.033669	-5.18606	0.130491	0.97754	3415	SLC16A1
cg24942285	chr3	47866555	-0.0227968	-5.18631	0.130536	0.97754	3416	DHX30
cg27226927	chr17	79993863	0.0509492	-5.18683	0.130626	0.97754	3417	DCXR
cg22043667	chr6	4129232	-0.0285007	-5.18739	0.130724	0.97754	3418	ECI2
cg23855566	chr1	78245236	-0.0337407	-5.18744	0.130732	0.97754	3419	MIGA1
cg26060255	chr20	3025968	0.0326187	-5.18753	0.130747	0.97754	3420	MRPS26
cg21454656	chr22	41347267	-0.0281165	-5.18758	0.130756	0.97754	3421	XPNPEP3
cg09825713	chr6	33172388	0.0329437	-5.18769	0.130775	0.97754	3422	HSD17B8
cg10587401	chr1	120292140	-0.0209624	-5.18776	0.130787	0.97754	3423	HMGCS2
cg01339810	chr22	21330683	-0.0259257	-5.18777	0.13079	0.97754	3424	AIFM3
cg18048542	chr6	30619113	0.0298687	-5.188	0.130829	0.97754	3425	C6orf136
cg21815704	chr1	193075249	0.0412859	-5.18819	0.130862	0.97754	3426	GLRX2
cg09799938	chr16	87948764	-0.0473917	-5.18868	0.130947	0.97754	3427	CA5A
cg00542261	chr10	71121415	-0.0213245	-5.18871	0.130952	0.97754	3428	HK1
cg26933691	chr19	36139020	-0.0245749	-5.1888	0.130969	0.97754	3429	COX6B1
cg06777274	chr18	48406251	0.0337457	-5.18936	0.131067	0.97754	3430	ME2
cg23970523	chr19	18654267	0.0362049	-5.18938	0.13107	0.97754	3431	FKBP8
cg23166970	chr3	182817578	0.054311	-5.18973	0.13113	0.97754	3432	MCCC1
cg13249789	chr11	47600513	-0.0250659	-5.19039	0.131245	0.97754	3433	NDUFS3
cg10165864	chr2	173419899	0.0739275	-5.19045	0.131256	0.97754	3434	PDK1
cg26293423	chr5	71613149	0.04548	-5.19049	0.131264	0.97754	3435	MRPS27
cg00413066	chr15	52405464	0.0181949	-5.19086	0.131329	0.97754	3436	BCL2L10
cg15238012	chr3	60656177	-0.0180204	-5.191	0.131353	0.97754	3437	FHIT
cg23927974	chr2	170682238	0.0299264	-5.19102	0.131356	0.97754	3438	METTL5
cg23643493	chrX	153059764	-0.0331887	-5.19124	0.131395	0.97754	3439	IDH3G
cg18251697	chr17	15927923	-0.0210694	-5.19162	0.131461	0.97754	3440	TTC19
cg22725986	chr5	148724853	0.0224993	-5.1923	0.131581	0.97754	3441	GRPEL2
cg12108650	chr18	43678457	-0.0285585	-5.19253	0.13162	0.97754	3442	ATP5F1A
cg07589519	chr11	63889184	-0.0303355	-5.19253	0.131621	0.97754	3443	MACROD1
cg04273098	chr19	19194411	-0.0181808	-5.19276	0.131661	0.97754	3444	SLC25A42
cg00352027	chr10	71893159	-0.0303378	-5.19308	0.131718	0.97754	3445	AIFM2
cg04362774	chr6	44085222	-0.0318898	-5.19377	0.131838	0.97754	3446	MRPL14
cg14704270	chr22	50639024	-0.0391432	-5.1938	0.131844	0.97754	3447	SELENOO
cg07995365	chr10	75012644	-0.0301053	-5.19386	0.131854	0.97754	3448	MRPS16
cg15088759	chr11	31530876	0.0368728	-5.19393	0.131867	0.97754	3449	IMMP1L
cg12796229	chr18	12408045	0.0305097	-5.19431	0.131932	0.97754	3450	PRELID3A
cg07967176	chr1	113486135	0.0250918	-5.1945	0.131967	0.97754	3451	SLC16A1
cg27485530	chr17	80041172	0.015181	-5.19503	0.132059	0.97754	3452	FASN
cg11588001	chr19	29704240	-0.0424923	-5.19547	0.132137	0.97754	3453	UQCRFS1
cg21348515	chr1	161195545	0.0322224	-5.1955	0.132143	0.97754	3454	TOMM40L
cg00791249	chr19	10426722	-0.0335757	-5.19558	0.132156	0.97754	3455	FDX2
cg04350646	chr7	42972170	0.0210363	-5.19563	0.132166	0.97754	3456	MRPL32
cg06550373	chr11	72314446	-0.0442611	-5.19576	0.132189	0.97754	3457	PDE2A
cg22439777	chr2	200776285	0.0223515	-5.19707	0.132419	0.97754	3458	C2orf69
cg12229280	chr10	3191270	0.0285107	-5.1977	0.13253	0.97754	3459	PITRM1
cg09711970	chr3	179065677	0.0211534	-5.19777	0.132544	0.97754	3460	MFN1
cg02175030	chr6	24682357	-0.0239421	-5.19797	0.132578	0.97754	3461	ACOT13
cg15431074	chr2	99775259	0.0169059	-5.19869	0.132705	0.97754	3462	MRPL30,LIPT1
cg00353923	chr7	127671044	0.0462987	-5.19883	0.13273	0.97754	3463	SND1
cg18778986	chrX	154842064	0.0466634	-5.1989	0.132742	0.97754	3464	TMLHE
cg09990723	chr2	242691868	-0.0348987	-5.19894	0.13275	0.97754	3465	D2HGDH
cg00968931	chr19	3762178	0.0374654	-5.19938	0.132828	0.97754	3466	MRPL54
cg24972453	chr10	74646807	0.0430197	-5.19957	0.132861	0.97754	3467	MCU
cg15862406	chr17	80188816	0.0351039	-5.19957	0.132862	0.97754	3468	SLC16A3
cg20965067	chr21	35495929	-0.017178	-5.1997	0.132884	0.97754	3469	MRPS6
cg23103447	chr3	182813504	-0.0167041	-5.19998	0.132933	0.97754	3470	MCCC1
cg10036402	chr14	77787255	-0.0351276	-5.20031	0.132993	0.97754	3471	GSTZ1
cg06642187	chr17	36888979	-0.0217095	-5.20046	0.133019	0.97754	3472	CISD3
cg06373233	chr10	6217427	0.0439802	-5.20067	0.133057	0.97754	3473	PFKFB3
cg06847021	chr16	89165406	0.0330735	-5.20089	0.133095	0.97754	3474	ACSF3
cg18126791	chr21	33031960	0.0278835	-5.20102	0.133118	0.97754	3475	SOD1
cg17939040	chr17	35503956	-0.0388014	-5.20123	0.133156	0.97754	3476	ACACA
cg24720006	chr19	17448183	0.0256006	-5.20154	0.13321	0.97754	3477	GTPBP3
cg18048975	chr5	141303231	-0.0360324	-5.2017	0.13324	0.97754	3478	DELE1
cg04704631	chr10	75541698	-0.0265033	-5.20187	0.13327	0.97754	3479	CHCHD1
cg18676053	chr9	124133094	0.0569249	-5.20192	0.133278	0.97754	3480	STOM
cg20370505	chr13	111358522	-0.0390767	-5.20239	0.133362	0.97754	3481	CARS2
cg02697607	chr1	161136260	0.0260706	-5.20248	0.133379	0.97754	3482	PPOX
cg27097034	chr5	131309814	0.0179888	-5.20291	0.133454	0.97754	3483	ACSL6
cg05384075	chr1	20835093	-0.0178931	-5.20335	0.133533	0.97754	3484	MUL1
cg18450378	chr4	78783746	0.0248993	-5.20347	0.133554	0.97754	3485	MRPL1
cg03733190	chr5	36213234	-0.0314079	-5.20359	0.133576	0.97754	3486	NADK2
cg23149454	chr11	72380070	-0.0349913	-5.20378	0.13361	0.97754	3487	PDE2A
cg17779664	chr8	38244033	-0.0395987	-5.20387	0.133625	0.97754	3488	LETM2
cg05555286	chr3	132379621	0.0181587	-5.20387	0.133626	0.97754	3489	ACAD11
cg02899903	chr10	3216063	0.0474558	-5.20392	0.133634	0.97754	3490	PITRM1
cg00177142	chr5	176729012	0.0244948	-5.20403	0.133654	0.97754	3491	RAB24
cg24121001	chr9	130478378	-0.0337887	-5.20408	0.133664	0.97754	3492	PTRH1
cg01756799	chr17	40715281	-0.0209679	-5.20429	0.133701	0.97754	3493	COASY
cg08888553	chr16	1480453	0.0359119	-5.20444	0.133728	0.97754	3494	C16orf91
cg04337734	chr2	172734703	-0.0297435	-5.20483	0.133797	0.97754	3495	SLC25A12
cg05580800	chr8	144442429	0.0312897	-5.20488	0.133805	0.97754	3496	TOP1MT
cg26720382	chr7	44704771	0.039741	-5.20523	0.133867	0.97754	3497	OGDH
cg06352803	chr1	155277373	0.0472902	-5.20529	0.133879	0.97754	3498	FDPS
cg17853801	chr17	21103363	-0.0334112	-5.20547	0.13391	0.97754	3499	TMEM11
cg12723163	chr3	59920931	-0.0335986	-5.20555	0.133925	0.97754	3500	FHIT
cg11890169	chr13	101171681	-0.025773	-5.20568	0.133948	0.97754	3501	PCCA
cg27461259	chr4	23892621	0.0537151	-5.20654	0.134103	0.97754	3502	PPARGC1A
cg04923532	chr16	4478627	0.0205466	-5.20661	0.134116	0.97754	3503	DNAJA3
cg11342715	chr5	131349258	0.0324118	-5.2067	0.134131	0.97754	3504	ACSL6
cg00704422	chr1	216703906	0.0214944	-5.20679	0.134148	0.97754	3505	ESRRG
cg19063066	chr22	41295168	0.0392037	-5.20697	0.134179	0.97754	3506	XPNPEP3
cg13510361	chr9	104161291	-0.0338719	-5.20706	0.134196	0.97754	3507	MRPL50
cg15728411	chr3	158361642	-0.018323	-5.20774	0.134317	0.97754	3508	GFM1
cg01953134	chr6	90348409	0.0222908	-5.20783	0.134334	0.97754	3509	LYRM2
cg01420215	chr2	224821720	0.0321586	-5.20803	0.13437	0.97754	3510	MRPL44
cg03344955	chr3	182817626	0.0452666	-5.20859	0.13447	0.97754	3511	MCCC1
cg10487316	chr14	74416466	0.0275624	-5.20867	0.134484	0.97754	3512	COQ6
cg15499512	chr3	179322971	-0.0343295	-5.20872	0.134494	0.97754	3513	NDUFB5,MRPL47
cg18770728	chr7	30643327	-0.0347047	-5.20877	0.134502	0.97754	3514	GARS1
cg09622169	chr7	75649662	-0.0300513	-5.20928	0.134594	0.97754	3515	STYXL1
cg05148798	chr3	16357176	-0.0259684	-5.2096	0.134652	0.97754	3516	OXNAD1
cg06511028	chr11	73716165	-0.0304886	-5.20977	0.134682	0.97754	3517	UCP3
cg18729130	chr3	66434530	0.0152021	-5.21062	0.134835	0.97754	3518	SLC25A26
cg03433260	chr22	18257433	-0.0452551	-5.21062	0.134835	0.97754	3519	BID
cg03612357	chr1	227162127	-0.0404838	-5.21084	0.134874	0.97754	3520	COQ8A
cg23501196	chr3	12358936	-0.0346909	-5.21084	0.134874	0.97754	3521	PPARG
cg00231389	chr16	8806753	-0.040445	-5.21091	0.134887	0.97754	3522	ABAT
cg26607031	chr1	9602701	-0.0470755	-5.21121	0.134942	0.97754	3523	SLC25A33
cg20448053	chr17	8192352	0.0311779	-5.21131	0.134959	0.97754	3524	SLC25A35
cg03144357	chr8	145741925	0.0543888	-5.21151	0.134995	0.97754	3525	RECQL4
cg00251111	chr21	45725103	-0.0176935	-5.21153	0.134999	0.97754	3526	PFKL
cg00575003	chr1	217261949	-0.0403671	-5.21189	0.135064	0.97754	3527	ESRRG
cg20952510	chr6	46632515	-0.0316532	-5.21189	0.135065	0.97754	3528	SLC25A27
cg19477601	chr11	72026565	0.0237817	-5.212	0.135083	0.97754	3529	CLPB
cg22222922	chr6	161791922	-0.0332621	-5.21201	0.135085	0.97754	3530	PRKN
cg07438401	chr3	67698057	-0.041118	-5.21212	0.135105	0.97754	3531	SUCLG2
cg02460622	chr19	54606975	-0.0563924	-5.21233	0.135143	0.97754	3532	NDUFA3
cg24480337	chr16	31118417	0.0318432	-5.21244	0.135162	0.97754	3533	BCKDK
cg21942546	chr7	73154357	-0.0185862	-5.21246	0.135167	0.97754	3534	ABHD11
cg02145101	chr14	24768773	-0.018951	-5.2128	0.135228	0.97754	3535	DHRS1
cg01372456	chr1	173793075	0.0433555	-5.21285	0.135238	0.97754	3536	DARS2
cg20209548	chr10	113975249	0.042657	-5.21338	0.135332	0.97754	3537	GPAM
cg15170230	chr17	48550090	-0.0435259	-5.21343	0.135343	0.97754	3538	ACSF2
cg22622933	chr6	161787330	-0.0317859	-5.21363	0.135378	0.97754	3539	PRKN
cg19559774	chr10	102747161	0.0250503	-5.21363	0.135379	0.97754	3540	TWNK,MRPL43
cg27636011	chr10	102746998	0.0258352	-5.21372	0.135395	0.97754	3541	TWNK,MRPL43
cg10542197	chr6	151246895	0.0350204	-5.21377	0.135403	0.97754	3542	MTHFD1L
cg19687473	chr7	141253850	-0.0480627	-5.21377	0.135403	0.97754	3543	AGK
cg10976772	chr1	6390595	-0.0375841	-5.21396	0.135438	0.97754	3544	ACOT7
cg04921771	chr1	40349687	0.0620539	-5.21405	0.135454	0.97754	3545	TRIT1
cg10239410	chr1	235292449	0.0457274	-5.21413	0.135468	0.97754	3546	TOMM20
cg23523648	chr1	65614897	0.0322555	-5.21456	0.135547	0.97754	3547	AK4
cg18452799	chrX	100307174	0.0541994	-5.21469	0.135571	0.97754	3548	TRMT2B
cg18057762	chr7	121784586	0.0382796	-5.21502	0.13563	0.97754	3549	AASS
cg08549495	chr16	8823986	0.144628	-5.21517	0.135658	0.97754	3550	ABAT
cg11789302	chr10	50948007	-0.0392412	-5.21549	0.135715	0.97754	3551	OGDHL
cg21082452	chr16	66585225	0.0410655	-5.2155	0.135718	0.97754	3552	TK2
cg10030636	chr4	2060566	0.032913	-5.21574	0.135761	0.97754	3553	NAT8L
cg00032609	chr20	57606607	-0.0469091	-5.21593	0.135794	0.97754	3554	ATP5F1E
cg23620032	chr5	71647276	0.0437794	-5.216	0.135807	0.97754	3555	PTCD2
cg23978608	chr20	60758672	0.0294187	-5.2161	0.135825	0.97754	3556	MTG2
cg04473452	chr13	100329305	-0.0224759	-5.21647	0.135893	0.97754	3557	CLYBL
cg14520755	chr2	211421462	-0.0380127	-5.21675	0.135944	0.97754	3558	CPS1
cg07414565	chr10	89553803	0.0467516	-5.21677	0.136254	0.97754	3564	ATAD1
cg22163045	chr6	162838103	0.0209525	-5.21703	0.135995	0.97754	3559	PRKN
cg12108912	chr2	120435949	-0.0398174	-5.21708	0.136005	0.97754	3560	TMEM177
cg09568774	chr6	24695835	-0.0454309	-5.21733	0.13605	0.97754	3561	ACOT13
cg05085682	chr11	799221	-0.0591441	-5.21794	0.13616	0.97754	3562	SLC25A22
cg08769450	chr1	228327763	0.0207207	-5.21812	0.136193	0.97754	3563	GUK1
cg20953400	chr4	44680120	0.0339563	-5.21848	0.136259	0.97754	3565	GUF1
cg17329648	chr2	73297389	0.0476379	-5.21854	0.136271	0.97754	3566	SFXN5
cg26693262	chr13	77522490	0.0533251	-5.21865	0.13629	0.97754	3567	ACOD1
cg14083017	chr16	66914211	-0.0211723	-5.21869	0.136297	0.97754	3568	PDP2
cg10858568	chr6	127664850	-0.0245333	-5.21872	0.136303	0.97754	3569	ECHDC1
cg13588954	chr19	46056784	0.0387016	-5.21918	0.136386	0.97754	3570	OPA3
cg17408686	chr3	126422575	0.0450838	-5.2192	0.13639	0.97754	3571	CHCHD6
cg09830866	chr16	771714	-0.0305512	-5.21922	0.136393	0.97754	3572	ANTKMT
cg18692955	chr3	53857989	0.0461785	-5.2193	0.136409	0.97754	3573	CHDH
cg06180762	chr16	2098163	0.0199277	-5.21936	0.136419	0.97754	3574	NTHL1
cg23819204	chr13	100560435	0.0514463	-5.2196	0.136464	0.97754	3575	CLYBL
cg21871781	chr16	8892813	-0.0486188	-5.21968	0.136477	0.97754	3576	TMEM186
cg25788983	chr15	74657584	-0.0368326	-5.21999	0.136535	0.97754	3577	CYP11A1
cg13610930	chr21	44313323	-0.0325175	-5.22001	0.136538	0.97754	3578	NDUFV3
cg14453704	chr2	75062130	0.0352319	-5.22024	0.13658	0.97754	3579	HK2
cg24153003	chr1	151736681	0.0510062	-5.22077	0.136677	0.97754	3580	MRPL9
cg02921453	chr18	21767298	0.0329802	-5.22085	0.136691	0.97754	3581	OSBPL1A
cg05145314	chr7	140714351	0.0589945	-5.22106	0.136729	0.97754	3582	MRPS33
cg15109791	chr7	43681770	-0.0389254	-5.2211	0.136738	0.97754	3583	COA1
cg21265697	chr11	72133817	-0.0284123	-5.22127	0.136768	0.97754	3584	CLPB
cg11180277	chr14	21462881	-0.0261319	-5.22133	0.13678	0.97754	3585	METTL17
cg21478921	chr2	242617935	-0.0191801	-5.22153	0.136816	0.97754	3586	DTYMK
cg10636821	chr17	79995913	-0.0293197	-5.22176	0.136858	0.97754	3587	DCXR
cg00533737	chr5	133340302	0.0339221	-5.22181	0.136868	0.97754	3588	VDAC1
cg03116317	chr5	140027527	0.0281957	-5.22191	0.136886	0.97754	3589	NDUFA2
cg03072665	chr2	242501706	-0.0273699	-5.22205	0.136911	0.97754	3590	BOK
cg21220721	chr1	6341230	0.0869325	-5.22205	0.136912	0.97754	3591	ACOT7
cg04779161	chr19	46286064	-0.0582145	-5.22212	0.136925	0.97754	3592	DMPK
cg25823934	chr10	25313929	0.0189007	-5.2222	0.136938	0.97754	3593	THNSL1
cg00819377	chr5	78525192	-0.0400112	-5.22229	0.136956	0.97754	3594	DMGDH
cg01910486	chr12	102090546	0.0216456	-5.22244	0.136983	0.97754	3595	CHPT1
cg11542394	chr15	101419011	0.0394411	-5.22302	0.13709	0.97754	3596	ALDH1A3
cg14446768	chr4	667782	0.0183669	-5.22319	0.13712	0.97754	3597	ATP5ME
cg21993317	chr8	107669869	0.0201194	-5.22323	0.137127	0.97754	3598	OXR1
cg15615393	chr9	124922248	-0.0328497	-5.22335	0.137149	0.97754	3599	NDUFA8
cg04572861	chr2	105655279	-0.0234211	-5.22356	0.137189	0.97754	3600	MRPS9
cg03227148	chr3	125899770	-0.0476559	-5.2237	0.137214	0.97754	3601	ALDH1L1
cg14437649	chr14	37242935	0.0707601	-5.2237	0.137214	0.97754	3602	SLC25A21
cg26685761	chr14	78074371	0.0563381	-5.2239	0.13725	0.97754	3603	SPTLC2
cg11330329	chr6	30588647	0.0156274	-5.224	0.13727	0.97754	3604	MRPS18B
cg20029906	chr11	66639318	-0.0413643	-5.22413	0.137293	0.97754	3605	PC
cg07521668	chr11	63799381	0.0303544	-5.22418	0.137302	0.97754	3606	MACROD1
cg09464206	chr2	202122309	-0.0391656	-5.2245	0.137361	0.97754	3607	CASP8
cg14143184	chr1	12050485	-0.0209266	-5.22462	0.137383	0.97754	3608	MFN2
cg19037107	chr11	134126323	0.031552	-5.22474	0.137405	0.97754	3609	ACAD8
cg11385536	chr1	227133801	-0.0373986	-5.22478	0.137412	0.97754	3610	COQ8A
cg14001485	chr1	167892635	0.016524	-5.2248	0.137416	0.97754	3611	MPC2
cg15974430	chr1	19639298	0.0409564	-5.22486	0.137426	0.97754	3612	AKR7A2
cg15382068	chr10	82178406	-0.0352372	-5.22501	0.137454	0.97754	3613	PRXL2A
cg11658594	chr1	54648974	-0.0180272	-5.22529	0.137506	0.97754	3614	MRPL37
cg17876896	chr11	34490832	-0.0238567	-5.22547	0.13754	0.97754	3615	CAT
cg20451589	chr2	176046701	-0.0287886	-5.22551	0.137547	0.97754	3616	ATP5MC3
cg09691340	chr17	42402882	-0.0143074	-5.22559	0.137562	0.97754	3617	SLC25A39
cg02333380	chr2	172778368	-0.0172815	-5.22597	0.137631	0.97754	3618	SLC25A12
cg05059337	chr19	17579339	0.0667727	-5.22605	0.137646	0.97754	3619	SLC27A1
cg07860708	chr6	46625910	-0.0261564	-5.2261	0.137655	0.97754	3620	SLC25A27
cg22649800	chr7	44748210	0.0321238	-5.22632	0.137695	0.97754	3621	OGDH
cg09720597	chr2	111907136	-0.0415018	-5.22641	0.137712	0.97754	3622	BCL2L11
cg00969323	chr2	242627866	-0.0258738	-5.2266	0.137748	0.97754	3623	DTYMK
cg01931893	chr16	66584178	0.0427478	-5.22678	0.137781	0.97754	3624	TK2
cg18083722	chr11	73694500	-0.0204034	-5.22689	0.1378	0.97754	3625	UCP2
cg03688640	chr17	40074656	0.0258752	-5.22731	0.137878	0.97754	3626	ACLY
cg21746134	chr10	94050916	-0.0216336	-5.22738	0.137891	0.97754	3627	MARCHF5
cg16913508	chr11	59578361	0.0184846	-5.22741	0.137897	0.97754	3628	MRPL16
cg19898047	chr2	172751245	0.0224474	-5.22786	0.137981	0.97754	3629	SLC25A12
cg20536660	chr1	8931689	0.0331787	-5.22818	0.138039	0.97754	3630	ENO1
cg12599174	chr14	74421947	-0.0223214	-5.22827	0.138056	0.97754	3631	COQ6
cg26036018	chr1	65641680	-0.0247917	-5.22848	0.138096	0.97754	3632	AK4
cg14107807	chr6	84221849	0.0462088	-5.22859	0.138114	0.97754	3633	PRSS35
cg07812819	chr7	89975908	0.0421994	-5.2286	0.138188	0.97754	3635	GTPBP10
cg18791923	chr2	27994500	-0.0279231	-5.22876	0.138146	0.97754	3634	MRPL33
cg25895818	chr16	57484779	-0.0205941	-5.22899	0.138189	0.97754	3636	COQ9
cg01423110	chr15	40707439	0.0288676	-5.22912	0.138213	0.97754	3637	IVD
cg13736879	chr4	84202884	-0.0293432	-5.22922	0.138233	0.97754	3638	COQ2
cg24148581	chr18	43684271	0.0393096	-5.22925	0.138237	0.97754	3639	ATP5F1A
cg27101112	chr19	10426802	0.0299208	-5.2293	0.138246	0.97754	3640	FDX2
cg07830531	chr17	10600020	-0.0554019	-5.22955	0.138292	0.97754	3641	SCO1
cg26913058	chr16	419975	0.188259	-5.22956	0.138295	0.97754	3642	MRPL28
cg09937642	chr1	154965419	0.0311637	-5.22989	0.138355	0.97754	3643	FLAD1
cg08401972	chr10	88853863	0.0294695	-5.22997	0.13837	0.97754	3644	GLUD1
cg19647301	chr1	33502579	-0.0338147	-5.23016	0.138405	0.97754	3645	AK2
cg26833883	chr1	154965572	0.0168619	-5.23035	0.138441	0.97754	3646	FLAD1
cg14370715	chr1	220295722	0.0198409	-5.23051	0.13847	0.97754	3647	IARS2
cg24456602	chr11	85358928	0.0284105	-5.23071	0.138508	0.97754	3648	TMEM126A
cg20435334	chr1	1312097	-0.0338735	-5.2308	0.138525	0.97754	3649	AURKAIP1
cg23933399	chr1	1462973	-0.0265499	-5.23102	0.138565	0.97754	3650	ATAD3A
cg02400595	chr17	48185239	0.0287499	-5.23126	0.138611	0.97754	3651	PDK2
cg08507139	chr13	41324526	0.0258684	-5.23127	0.138613	0.97754	3652	MRPS31
cg10420089	chr6	151187322	-0.0151033	-5.23149	0.138652	0.97754	3653	MTHFD1L
cg26925343	chr16	28857904	-0.0337194	-5.2319	0.138729	0.97754	3654	TUFM
cg06903831	chr18	48404800	-0.0287878	-5.23205	0.138756	0.97754	3655	ME2
cg01684233	chr3	125896282	-0.0529198	-5.23259	0.138857	0.97754	3656	ALDH1L1
cg08715923	chr9	130830365	0.0277301	-5.23262	0.138862	0.97754	3657	SLC25A25
cg26535484	chr1	150266313	0.0219795	-5.23283	0.138901	0.97754	3658	MRPS21
cg19779810	chr17	39969264	-0.0338253	-5.23294	0.138923	0.97754	3659	FKBP10
cg02447446	chr9	137266652	0.0204479	-5.23297	0.138929	0.97754	3660	RXRA
cg02251567	chr3	49459940	0.0227029	-5.2335	0.139027	0.97754	3661	AMT
cg08512882	chr17	42402347	0.0243588	-5.23355	0.139037	0.97754	3662	SLC25A39
cg04011872	chr11	1968980	0.0330116	-5.23363	0.139051	0.97754	3663	MRPL23
cg04797570	chr11	47587672	0.0262797	-5.23368	0.13906	0.97754	3664	NDUFS3,PTPMT1
cg17479357	chr7	43769596	0.0446572	-5.2337	0.139064	0.97754	3665	COA1
cg07153772	chr11	134123985	0.0299679	-5.2338	0.139082	0.97754	3666	ACAD8
cg22499925	chr16	20775119	0.0420354	-5.23393	0.139107	0.97754	3667	ACSM3
cg05824416	chr2	233527404	0.0350544	-5.23425	0.139166	0.97754	3668	EFHD1
cg00626314	chr2	191791249	-0.0335946	-5.23449	0.139212	0.97754	3669	GLS
cg16340177	chr1	229685285	0.0401693	-5.23453	0.139219	0.97754	3670	ABCB10
cg10251347	chr1	52344305	-0.0307845	-5.23473	0.139256	0.97754	3671	NRDC
cg14455307	chr18	60987429	0.0402127	-5.2348	0.139269	0.97754	3672	BCL2
cg25036371	chr3	48647235	0.0199747	-5.23515	0.139334	0.977573	3673	UQCRC1
cg21446692	chr13	41837891	0.0201836	-5.23528	0.139359	0.977573	3674	MTRF1
cg13293721	chr2	88990738	-0.0280418	-5.23543	0.139388	0.977573	3675	RPIA
cg22386281	chr2	227652132	-0.026081	-5.23589	0.139473	0.977907	3676	IRS1
cg05417950	chr4	123843025	0.0477476	-5.23621	0.139533	0.978059	3677	NUDT6
cg24575499	chr14	78176940	-0.0180794	-5.23673	0.13963	0.978285	3678	SLIRP
cg03587301	chr8	10088585	0.0296	-5.23679	0.139641	0.978285	3679	MSRA
cg06837499	chr15	74656895	-0.0220734	-5.23705	0.139689	0.978358	3680	CYP11A1
cg11612278	chr19	51859535	-0.0167706	-5.23762	0.139796	0.97884	3681	ETFB
cg02137702	chr17	19574962	0.0347723	-5.2381	0.139888	0.979216	3682	ALDH3A2
cg11911498	chr11	72353424	0.0261689	-5.23844	0.139951	0.97939	3683	PDE2A
cg22541143	chr4	84377292	-0.0286939	-5.23898	0.140052	0.979833	3684	MRPS18C
cg05955282	chr8	80845110	0.0168051	-5.23979	0.140205	0.979991	3685	MRPS28
cg06722212	chr3	66119580	-0.0521664	-5.24006	0.140255	0.979991	3686	SLC25A26
cg20365373	chr14	69657910	-0.0299736	-5.2401	0.140264	0.979991	3687	EXD2
cg16174234	chr19	33463305	0.0674839	-5.24064	0.140365	0.979991	3688	CEP89
cg17855783	chr1	15853005	0.0236426	-5.24067	0.140371	0.979991	3689	CASP9
cg20366783	chr9	115142175	-0.0246092	-5.24071	0.140378	0.979991	3690	HSDL2
cg08313638	chr10	12110577	0.0456118	-5.24077	0.140389	0.979991	3691	DHTKD1
cg05103923	chr11	74204165	0.0467549	-5.24077	0.14039	0.979991	3692	LIPT2
cg02616966	chr3	182817190	0.0684513	-5.24107	0.140446	0.979991	3693	MCCC1
cg09568899	chr19	46067596	0.0177583	-5.24129	0.140488	0.979991	3694	OPA3
cg10756051	chr2	198365397	0.0320898	-5.24134	0.140497	0.979991	3695	HSPD1,HSPE1
cg14052962	chr9	131802575	0.0214315	-5.24266	0.140746	0.979991	3696	MIGA2
cg24045385	chr17	13972156	0.052514	-5.24304	0.140817	0.979991	3697	COX10
cg15199735	chr1	12043655	-0.0529611	-5.24317	0.140842	0.979991	3698	MFN2
cg02065192	chr1	6421414	-0.0296231	-5.24364	0.14093	0.979991	3699	ACOT7
cg16349333	chr8	9915238	0.0441399	-5.24364	0.140932	0.979991	3700	MSRA
cg18363721	chr3	39424765	-0.0410602	-5.24421	0.141039	0.979991	3701	SLC25A38
cg25932741	chr3	139304701	-0.0350319	-5.24452	0.141099	0.979991	3702	NMNAT3
cg24815273	chr4	23780009	-0.0412286	-5.2446	0.141113	0.979991	3703	PPARGC1A
cg22706166	chr4	140217098	-0.0391453	-5.24461	0.141115	0.979991	3704	NDUFC1
cg08026020	chr12	104194588	0.0336919	-5.24471	0.141134	0.979991	3705	NT5DC3
cg04059835	chr3	128598095	0.0391317	-5.24475	0.141141	0.979991	3706	ACAD9
cg20219876	chr18	12377275	-0.0226198	-5.24512	0.141212	0.979991	3707	AFG3L2
cg27376553	chr4	71685946	0.0225876	-5.24549	0.141282	0.979991	3708	GRSF1
cg07106832	chr17	73285616	-0.0354148	-5.24557	0.141296	0.979991	3709	SLC25A19
cg07803108	chr17	42081927	-0.036789	-5.24583	0.141346	0.979991	3710	NAGS
cg07025134	chr16	30075895	-0.0354205	-5.24583	0.141347	0.979991	3711	ALDOA
cg08792314	chr17	40714406	-0.0292289	-5.2462	0.141416	0.979991	3712	COASY
cg26874558	chr3	49058810	-0.0219325	-5.24621	0.141418	0.979991	3713	NDUFAF3
cg23039728	chr2	211495874	0.0377936	-5.24626	0.141429	0.979991	3714	CPS1
cg25292901	chr7	27658869	-0.0468395	-5.2464	0.141454	0.979991	3715	HIBADH
cg02304656	chr12	6603152	-0.0204315	-5.24648	0.141469	0.979991	3716	MRPL51
cg17827632	chr1	161087992	-0.0264482	-5.24667	0.141506	0.979991	3717	NIT1
cg15996980	chr21	35445631	-0.041051	-5.24679	0.141528	0.979991	3718	MRPS6
cg25417631	chr22	44370900	-0.0285916	-5.24755	0.141674	0.979991	3719	SAMM50
cg04566900	chr12	54069773	0.0208593	-5.24828	0.141812	0.979991	3720	ATP5MC2
cg17217873	chr16	75682542	0.0292715	-5.24848	0.141851	0.979991	3721	KARS1
cg03423149	chr11	63768040	-0.0282942	-5.2485	0.141855	0.979991	3722	MACROD1
cg13374389	chr22	30821762	-0.0201795	-5.24899	0.141947	0.979991	3723	MTFP1
cg03826848	chr16	66915214	-0.0401992	-5.24899	0.141948	0.979991	3724	PDP2
cg01860741	chr6	99968503	-0.0752455	-5.24901	0.141952	0.979991	3725	TSTD3
cg02620784	chr4	140216277	0.06264	-5.24913	0.141975	0.979991	3726	NDUFC1
cg18108237	chr12	112123684	-0.032133	-5.24936	0.142018	0.979991	3727	ACAD10
cg02117474	chr18	60954161	-0.026296	-5.24958	0.142061	0.979991	3728	BCL2
cg20777956	chr18	60987812	-0.0375239	-5.24976	0.142094	0.979991	3729	BCL2
cg20351137	chr2	177133606	0.128508	-5.25024	0.142187	0.979991	3730	MTX2
cg24516766	chr11	119039400	-0.0347398	-5.25029	0.142197	0.979991	3731	NLRX1
cg09062970	chr11	67373652	-0.0265191	-5.25037	0.142211	0.979991	3732	NDUFV1
cg19893834	chr18	13722236	0.0254128	-5.25042	0.142222	0.979991	3733	FAM210A
cg10548700	chr5	157158263	0.0470061	-5.25043	0.142435	0.979991	3736	THG1L
cg04754379	chr22	46638039	0.049951	-5.25107	0.142345	0.979991	3734	PPARA
cg09420988	chr5	44809098	-0.0230199	-5.25127	0.142383	0.979991	3735	MRPS30
cg12106492	chr12	32859561	0.0187335	-5.25156	0.142439	0.979991	3737	DNM1L
cg06719628	chr11	119040084	0.0357625	-5.25167	0.14246	0.979991	3738	NLRX1
cg17914364	chr5	210587	-0.0232722	-5.25173	0.142472	0.979991	3739	CCDC127
cg15665385	chr2	150443752	0.0316318	-5.25179	0.142483	0.979991	3740	MMADHC
cg26759351	chr5	78365830	0.0619718	-5.2521	0.142543	0.979991	3741	DMGDH
cg02368606	chr16	31119484	0.0478471	-5.25247	0.142613	0.979991	3742	BCKDK
cg10375645	chr16	20687193	0.0505036	-5.25365	0.14284	0.979991	3743	ACSM1
cg03715152	chr17	46969953	0.0189339	-5.25375	0.142859	0.979991	3744	ATP5MC1
cg10317509	chr7	44649339	-0.0315278	-5.25376	0.142861	0.979991	3745	OGDH
cg08933311	chr12	133265841	-0.0898518	-5.25395	0.142897	0.979991	3746	PXMP2
cg01874871	chr20	2644800	-0.0261953	-5.25395	0.142898	0.979991	3747	IDH3B
cg05148093	chr5	140027274	0.0455517	-5.25401	0.142909	0.979991	3748	NDUFA2
cg13295878	chr17	19649293	0.0317007	-5.25453	0.14301	0.979991	3749	ALDH3A1
cg26009035	chr2	113341711	-0.055677	-5.25475	0.143051	0.979991	3750	CHCHD5
cg10917109	chr7	75637742	0.0568342	-5.25487	0.143075	0.979991	3751	STYXL1
cg15275636	chr9	140446075	0.0335255	-5.25497	0.143094	0.979991	3752	MRPL41
cg09329496	chr4	140223063	-0.0266936	-5.25506	0.143111	0.979991	3753	NDUFC1
cg22719782	chr11	114310057	0.0314475	-5.2551	0.143118	0.979991	3754	REXO2
cg09427706	chr2	150443615	-0.0268563	-5.2558	0.143253	0.979991	3755	MMADHC
cg03031583	chr16	21964721	0.0253785	-5.25585	0.143264	0.979991	3756	UQCRC2
cg15571782	chr5	140071675	-0.0389177	-5.25606	0.143303	0.979991	3757	HARS2
cg24997654	chr16	70186709	-0.0201249	-5.25665	0.143417	0.979991	3758	PDPR
cg21305829	chr1	161147708	0.0279947	-5.2567	0.143428	0.979991	3759	PPOX
cg08104032	chr12	53696652	-0.0208834	-5.25671	0.143429	0.979991	3760	MYG1
cg07343613	chr1	155667721	0.0187818	-5.25682	0.14345	0.979991	3761	DAP3
cg20941237	chr14	91686100	0.0317193	-5.25695	0.143476	0.979991	3762	DGLUCY
cg24987622	chr11	72288270	-0.0258913	-5.25713	0.14351	0.979991	3763	PDE2A
cg05015610	chr13	41323874	0.0269692	-5.25728	0.143539	0.979991	3764	MRPS31
cg27230724	chr2	172751074	-0.0309226	-5.25728	0.14354	0.979991	3765	SLC25A12
cg21504904	chr8	9911988	0.0213529	-5.25748	0.143579	0.979991	3766	MSRA
cg10856072	chr17	48517741	0.0221018	-5.25749	0.14358	0.979991	3767	ACSF2
cg01544725	chr12	57040486	-0.0354945	-5.25756	0.143593	0.979991	3768	ATP5F1B
cg04512282	chr18	21978468	0.0478633	-5.25808	0.143694	0.979991	3769	OSBPL1A
cg10146146	chr2	223785440	-0.0185717	-5.25821	0.14372	0.979991	3770	ACSL3
cg06152070	chr17	36885372	-0.0284364	-5.25823	0.143722	0.979991	3771	CISD3
cg21838970	chr7	56018561	-0.0213666	-5.25836	0.143748	0.979991	3772	MRPS17
cg08366196	chr2	71357400	0.0226429	-5.25836	0.143749	0.979991	3773	MCEE
cg05485370	chr11	110301333	0.0392653	-5.25841	0.143757	0.979991	3774	FDX1
cg16442859	chr2	44589694	-0.0302709	-5.25868	0.14381	0.979991	3775	PREPL
cg06906087	chr17	80053205	-0.0332692	-5.2587	0.143818	0.979991	3776	FASN
cg13163765	chr6	46620396	0.063661	-5.25889	0.14385	0.979991	3777	SLC25A27
cg23740844	chr11	118272104	0.0279561	-5.25898	0.143868	0.979991	3778	ATP5MG
cg00081062	chr1	76209564	0.0515894	-5.259	0.143871	0.979991	3779	ACADM
cg21467433	chr11	107992535	0.0381991	-5.25921	0.143913	0.979991	3780	ACAT1
cg18221533	chr3	52321832	0.0241518	-5.25936	0.143942	0.979991	3781	GLYCTK
cg23392390	chr17	19649191	0.0406799	-5.25962	0.143993	0.979991	3782	ALDH3A1
cg15897774	chr5	7869176	0.0215986	-5.26003	0.144072	0.979991	3783	FASTKD3
cg04519487	chr15	52404977	0.0541056	-5.26017	0.144099	0.979991	3784	BCL2L10
cg09864858	chr1	65613311	-0.0294456	-5.2609	0.14424	0.979991	3785	AK4
cg01699053	chr1	213175634	0.0184187	-5.26105	0.144271	0.979991	3786	ANGEL2
cg16399643	chr11	1967857	0.0314629	-5.26113	0.144286	0.979991	3787	MRPL23
cg26166717	chr6	161860203	0.0721053	-5.26115	0.144288	0.979991	3788	PRKN
cg22189357	chr1	24136425	0.0336612	-5.26117	0.144293	0.979991	3789	HMGCL
cg20278721	chr10	74284413	-0.0231756	-5.26142	0.144341	0.979991	3790	MICU1
cg20668838	chr3	135969136	0.0141822	-5.26142	0.144343	0.979991	3791	PCCB
cg10591636	chr3	52559151	-0.0368741	-5.26147	0.144352	0.979991	3792	NT5DC2
cg22874219	chr16	2097377	-0.0252838	-5.26188	0.144432	0.979991	3793	NTHL1
cg06041997	chr17	56618956	-0.0192089	-5.26192	0.144439	0.979991	3794	SEPTIN4
cg13039730	chr8	71556376	0.0250813	-5.2621	0.144474	0.979991	3795	LACTB2
cg10517290	chr17	76377967	0.0376601	-5.2626	0.144571	0.979991	3796	PGS1
cg23425173	chr1	216800967	-0.024379	-5.26271	0.144592	0.979991	3797	ESRRG
cg07140482	chr1	154956222	0.0460454	-5.26287	0.144623	0.979991	3798	FLAD1
cg16227775	chrX	74376251	-0.0331327	-5.26305	0.144659	0.979991	3799	ABCB7
cg27443666	chr19	45394427	0.0278564	-5.26359	0.144765	0.979991	3800	TOMM40
cg15707978	chr17	41361637	-0.028225	-5.26402	0.144848	0.979991	3801	NBR1
cg24305835	chr1	17380585	-0.0426219	-5.26415	0.144873	0.979991	3802	SDHB
cg02241799	chr4	8397819	0.0250743	-5.26492	0.145025	0.979991	3803	ACOX3
cg17580613	chr7	23338304	-0.0209785	-5.26499	0.145038	0.979991	3804	MALSU1
cg06836338	chr17	17942007	0.0334296	-5.26518	0.145076	0.979991	3805	ATPAF2
cg17484155	chr9	125069030	-0.0294858	-5.26526	0.145091	0.979991	3806	MRRF
cg17725968	chr4	96761026	0.0232934	-5.26526	0.145091	0.979991	3807	PDHA2
cg11723904	chr16	3724734	-0.0307346	-5.26568	0.145173	0.979991	3808	TRAP1
cg19708903	chr10	133784308	0.0371452	-5.26656	0.145345	0.979991	3809	BNIP3
cg00357888	chr10	81106390	0.0288842	-5.26712	0.145455	0.979991	3810	PPIF
cg00909097	chrX	19366087	0.0409004	-5.26713	0.145456	0.979991	3811	PDHA1
cg05054438	chr12	112213531	-0.03934	-5.26723	0.145475	0.979991	3812	ALDH2
cg01062269	chrX	100603843	-0.0378208	-5.26733	0.145496	0.979991	3813	TIMM8A
cg16778769	chr12	54069985	-0.0307188	-5.26745	0.145519	0.979991	3814	ATP5MC2
cg11841349	chr3	9791615	-0.0242587	-5.26772	0.145572	0.979991	3815	OGG1
cg20266883	chr1	19229581	-0.0379579	-5.2678	0.145588	0.979991	3816	ALDH4A1
cg15059239	chr5	121187571	-0.0263469	-5.26783	0.145594	0.979991	3817	FTMT
cg00816548	chrX	77154821	0.0489031	-5.2679	0.145609	0.979991	3818	COX7B
cg21127271	chr8	66555407	-0.0572578	-5.26817	0.145661	0.979991	3819	MTFR1
cg10420015	chr17	43116171	0.0279595	-5.26826	0.145679	0.979991	3820	DCAKD
cg17317391	chr5	132201507	0.05946	-5.26834	0.145695	0.979991	3821	UQCRQ
cg14773826	chr5	52855566	0.0307905	-5.26835	0.145696	0.979991	3822	NDUFS4
cg20234170	chr11	34460107	0.0639303	-5.26851	0.145728	0.979991	3823	CAT
cg05408948	chr1	29557567	0.0354262	-5.26861	0.145746	0.979991	3824	MECR
cg12428989	chr2	172777802	-0.0210873	-5.26862	0.14575	0.979991	3825	SLC25A12
cg11315559	chr4	152609192	0.0338684	-5.26863	0.14575	0.979991	3826	GATB
cg14919823	chr3	14166510	0.020877	-5.26865	0.145755	0.979991	3827	CHCHD4
cg07537431	chr3	184964251	-0.0187326	-5.2687	0.145765	0.979991	3828	EHHADH
cg10343071	chr3	66355011	-0.0347667	-5.26884	0.145792	0.979991	3829	SLC25A26
cg23601416	chr22	19950040	-0.0378406	-5.26904	0.145832	0.979991	3830	COMT
cg26547395	chr12	132414032	0.0202643	-5.2691	0.145843	0.979991	3831	PUS1
cg26649219	chr10	120924835	0.0297984	-5.2691	0.145843	0.979991	3832	SFXN4
cg22044840	chrX	11129352	-0.0494279	-5.26932	0.145887	0.979991	3833	HCCS
cg01537645	chr1	217110605	-0.0398224	-5.26933	0.14589	0.979991	3834	ESRRG
cg13078931	chr1	53397458	-0.0220639	-5.26953	0.145928	0.979991	3835	SCP2
cg12756700	chr3	59894257	-0.024915	-5.26981	0.145983	0.979991	3836	FHIT
cg18158177	chr1	39492193	0.0298975	-5.26996	0.146012	0.979991	3837	NDUFS5
cg06892281	chr20	30282950	-0.0299216	-5.27071	0.14616	0.979991	3838	BCL2L1
cg11373746	chr1	165668181	0.0259711	-5.27252	0.146517	0.979991	3839	ALDH9A1
cg20181254	chr12	53693359	0.0462155	-5.27253	0.14652	0.979991	3840	MYG1
cg00480209	chr17	10600689	0.0309434	-5.27271	0.146556	0.979991	3841	SCO1
cg01811920	chr20	34262526	0.0164297	-5.27281	0.146574	0.979991	3842	NFS1
cg26389822	chr1	24143366	0.0359221	-5.27281	0.146574	0.979991	3843	HMGCL
cg09149541	chr22	19898335	-0.0334102	-5.273	0.146614	0.979991	3844	TXNRD2
cg00528520	chr5	110073588	0.0273592	-5.27337	0.146686	0.979991	3845	SLC25A46
cg05058103	chr7	99051500	-0.0187626	-5.27353	0.146718	0.979991	3846	ATP5MF
cg01494896	chr2	88990555	0.060967	-5.27358	0.146727	0.979991	3847	RPIA
cg26626370	chr10	89552098	0.0274964	-5.27358	0.146728	0.979991	3848	ATAD1
cg22760086	chr17	21116917	0.0296395	-5.27372	0.146755	0.979991	3849	TMEM11
cg26618274	chr2	242693781	-0.019394	-5.27389	0.146789	0.979991	3850	D2HGDH
cg20419651	chr15	45723310	-0.0292366	-5.27393	0.146797	0.979991	3851	C15orf48
cg00306298	chr2	99225662	0.0341703	-5.27407	0.146825	0.979991	3852	COA5
cg19988346	chr2	120124447	0.0217128	-5.27414	0.146838	0.979991	3853	DBI
cg16097041	chr1	154965544	0.0236695	-5.27419	0.146848	0.979991	3854	FLAD1
cg12818481	chr10	3187667	0.0657423	-5.2745	0.146909	0.979991	3855	PITRM1
cg22266072	chr11	86171022	-0.0251377	-5.27461	0.146931	0.979991	3856	ME3
cg19030554	chr16	1822289	-0.0560086	-5.27465	0.14694	0.979991	3857	MRPS34,NME3
cg00072099	chr4	89205891	0.0214823	-5.27467	0.146943	0.979991	3858	PPM1K
cg08632007	chr6	33549196	0.018841	-5.2748	0.14697	0.979991	3859	BAK1
cg22559881	chr12	65700713	0.0395796	-5.27499	0.147007	0.979991	3860	MSRB3
cg18182820	chr4	185712241	0.027903	-5.27511	0.147031	0.979991	3861	ACSL1
cg25479732	chr5	80528698	-0.027853	-5.27528	0.147065	0.979991	3862	CKMT2
cg02324022	chr2	150442920	-0.048208	-5.2755	0.147109	0.979991	3863	MMADHC
cg02359181	chr19	34860339	0.0309886	-5.2761	0.147227	0.979991	3864	GPI
cg17396400	chrX	23761459	-0.0290803	-5.27638	0.147284	0.979991	3865	ACOT9
cg14179646	chr12	7026318	0.0216737	-5.27644	0.147295	0.979991	3866	ENO2
cg14562619	chr17	17106810	-0.0607173	-5.27647	0.147302	0.979991	3867	PLD6
cg26689116	chr11	63741777	0.0345878	-5.27678	0.147363	0.979991	3868	COX8A
cg17783144	chr17	61677615	0.0195365	-5.27679	0.147365	0.979991	3869	TACO1
cg03628457	chr4	46895365	0.0197576	-5.2772	0.147447	0.979991	3870	COX7B2
cg05686026	chr10	6253877	-0.0268713	-5.27741	0.147489	0.979991	3871	PFKFB3
cg27180868	chr1	161008750	0.0450755	-5.27752	0.147511	0.979991	3872	TSTD1
cg05398773	chr8	71581521	-0.0502845	-5.27758	0.147522	0.979991	3873	LACTB2
cg01944899	chr4	185729744	0.0341066	-5.27788	0.147582	0.979991	3874	ACSL1
cg19151604	chr2	242750853	-0.0246568	-5.2779	0.147587	0.979991	3875	NEU4
cg23777318	chr1	228332970	0.0250068	-5.27797	0.1476	0.979991	3876	GUK1
cg22729310	chrX	129272178	-0.0294064	-5.278	0.147605	0.979991	3877	AIFM1
cg15880760	chr17	48546290	0.0511134	-5.27829	0.147663	0.979991	3878	ACSF2
cg03000455	chr12	113765123	0.0284394	-5.27839	0.147684	0.979991	3879	SLC8B1
cg24749045	chr1	219347132	0.0299541	-5.27883	0.14777	0.979991	3880	LYPLAL1
cg25967419	chr6	43027303	-0.0310195	-5.27945	0.147895	0.979991	3881	MRPL2
cg23684449	chr16	46919194	0.0195699	-5.27953	0.14791	0.979991	3882	GPT2
cg21946498	chr1	244998427	0.0286838	-5.27963	0.147931	0.979991	3883	COX20
cg04904561	chr14	104394831	0.0953848	-5.27992	0.147988	0.979991	3884	ATP5MPL
cg26856676	chr10	102791011	-0.0221248	-5.28021	0.148047	0.979991	3885	SFXN3
cg03853620	chr7	95222092	0.0235969	-5.28059	0.148123	0.979991	3886	PDK4
cg27351477	chr2	98262323	0.0212607	-5.28113	0.148232	0.979991	3887	COX5B
cg08341819	chr3	38178749	-0.0264206	-5.28134	0.148273	0.979991	3888	ACAA1
cg15734408	chr17	73257138	-0.0343624	-5.28152	0.148309	0.979991	3889	MRPS7
cg08898534	chrX	154293488	0.035326	-5.28153	0.148312	0.979991	3890	CMC4
cg20366299	chr3	49056463	-0.050414	-5.28154	0.148314	0.979991	3891	NDUFAF3
cg25553841	chr5	80550291	0.047453	-5.28204	0.148413	0.979991	3892	CKMT2
cg22077101	chr5	154320902	-0.0402678	-5.28261	0.148528	0.979991	3893	MRPL22
cg00811946	chr2	157327135	0.0384697	-5.28267	0.14854	0.979991	3894	GPD2
cg13242386	chr15	101450692	-0.0349985	-5.283	0.148607	0.979991	3895	ALDH1A3
cg19906044	chr12	50551467	0.0183827	-5.28324	0.148655	0.979991	3896	COX14
cg13262310	chr17	56609582	-0.0231565	-5.28364	0.148735	0.979991	3897	SEPTIN4
cg24010935	chr12	31813376	0.05218	-5.2837	0.148747	0.979991	3898	ETFBKMT
cg24366211	chr11	68610706	-0.0309989	-5.28373	0.148753	0.979991	3899	CPT1A
cg20600704	chr10	85899064	0.0360541	-5.28373	0.148754	0.979991	3900	GHITM
cg14524553	chr17	80036459	-0.0279199	-5.28388	0.148784	0.979991	3901	FASN
cg16807097	chr12	56660896	0.0207314	-5.28442	0.148892	0.979991	3902	COQ10A
cg00904063	chr17	72869185	-0.0202062	-5.28458	0.148924	0.979991	3903	FDXR
cg02859785	chr9	131096090	0.0361674	-5.28479	0.148967	0.979991	3904	COQ4
cg25376316	chrX	15756714	-0.0458419	-5.28485	0.148978	0.979991	3905	CA5B
cg22926093	chr16	8768430	0.0220676	-5.285	0.149008	0.979991	3906	ABAT
cg09671122	chr3	28291744	0.0266767	-5.28512	0.149034	0.979991	3907	CMC1
cg01655552	chr2	26466578	0.0405736	-5.28549	0.149569	0.979991	3919	HADHA,HADHB
cg25736251	chr3	61235869	-0.0541804	-5.28605	0.14922	0.979991	3908	FHIT
cg03520103	chr2	74757144	0.0166159	-5.28622	0.149256	0.979991	3909	HTRA2
cg16399745	chr12	6604039	-0.0318655	-5.28625	0.149261	0.979991	3910	MRPL51
cg23374256	chr6	5192344	-0.0290327	-5.28656	0.149324	0.979991	3911	LYRM4
cg06501038	chr3	59760481	-0.0306641	-5.28656	0.149324	0.979991	3912	FHIT
cg19188205	chr6	158589552	0.0206925	-5.28662	0.149336	0.979991	3913	SERAC1
cg05944462	chr15	74661351	-0.0278888	-5.28689	0.149391	0.979991	3914	CYP11A1
cg16880783	chr19	13227289	-0.0500425	-5.28695	0.149403	0.979991	3915	TRMT1
cg15311812	chr14	58893467	0.0304905	-5.28717	0.149446	0.979991	3916	TIMM9
cg19938920	chr18	21757108	0.0406811	-5.28731	0.149476	0.979991	3917	OSBPL1A
cg10078415	chr16	20775011	0.0430724	-5.28732	0.149476	0.979991	3918	ACSM3
cg23398323	chr19	49122587	0.0199974	-5.28792	0.149599	0.979991	3920	SPHK2
cg09451766	chr1	12467995	0.0177962	-5.28794	0.149602	0.979991	3921	VPS13D
cg15256539	chr6	80816434	-0.020838	-5.28813	0.149641	0.979991	3922	BCKDHB
cg03670158	chr17	41323431	-0.0225477	-5.28823	0.149661	0.979991	3923	NBR1
cg25380400	chr12	104682409	0.0312935	-5.28835	0.149686	0.979991	3924	TXNRD1
cg10618159	chr16	20912071	0.0304665	-5.28886	0.149788	0.979991	3925	LYRM1
cg25024633	chr16	66584201	0.0577014	-5.28886	0.149789	0.979991	3926	TK2
cg23620076	chr4	8409270	0.026646	-5.28893	0.149803	0.979991	3927	ACOX3
cg03183005	chr2	99788038	-0.0270795	-5.28908	0.149834	0.979991	3928	MRPL30
cg02904365	chr1	6761379	0.0377666	-5.28929	0.149876	0.979991	3929	DNAJC11
cg24280255	chr8	75270102	0.0289292	-5.28932	0.149882	0.979991	3930	GDAP1
cg07388468	chr12	104608982	-0.0185688	-5.28941	0.149901	0.979991	3931	TXNRD1
cg21827203	chr22	43016886	-0.0220675	-5.28945	0.149909	0.979991	3932	CYB5R3
cg03064968	chr1	94883526	0.0317061	-5.28948	0.149914	0.979991	3933	ABCD3
cg14830252	chr17	56607599	-0.0314916	-5.28983	0.149985	0.979991	3934	SEPTIN4
cg23628914	chr13	111298686	-0.033832	-5.28985	0.14999	0.979991	3935	CARS2
cg19963728	chr2	44588792	0.0308688	-5.29007	0.150035	0.979991	3936	PREPL
cg00997220	chr10	13325725	0.019338	-5.29072	0.150167	0.979991	3937	PHYH
cg14984920	chr7	25164393	-0.0257284	-5.29139	0.150302	0.979991	3938	CYCS
cg15900980	chr3	49395991	0.0224805	-5.29143	0.15031	0.979991	3939	GPX1
cg20069717	chr17	79212014	-0.0386126	-5.29156	0.150337	0.979991	3940	NDUFAF8
cg26100256	chr17	35631408	-0.019419	-5.29208	0.150442	0.979991	3941	ACACA
cg11599612	chr6	151187337	0.0277747	-5.29219	0.150465	0.979991	3942	MTHFD1L
cg03149928	chr2	219157379	-0.0321107	-5.29223	0.150474	0.979991	3943	PNKD
cg06360841	chr1	53405671	0.0468783	-5.29231	0.150489	0.979991	3944	SCP2
cg15896301	chr5	118788229	-0.0367065	-5.29252	0.150534	0.979991	3945	HSD17B4
cg23107052	chr2	172290790	-0.0172985	-5.29254	0.150536	0.979991	3946	METTL8
cg07485155	chr18	72921310	-0.038227	-5.29258	0.150545	0.979991	3947	ZADH2
cg07406704	chr16	23592608	-0.0424119	-5.29272	0.150574	0.979991	3948	NDUFAB1
cg01231797	chr10	6186477	0.0290013	-5.2928	0.15059	0.979991	3949	PFKFB3
cg19127835	chr10	71083263	-0.0262405	-5.29311	0.150653	0.979991	3950	HK1
cg03821253	chr19	12911205	0.0323511	-5.29329	0.150689	0.979991	3951	PRDX2
cg00755882	chr5	41841312	0.0248655	-5.29329	0.15069	0.979991	3952	OXCT1
cg02551910	chr10	12110991	-0.0406578	-5.29347	0.150727	0.979991	3953	DHTKD1
cg21903321	chr8	97270833	-0.0269334	-5.29376	0.150787	0.979991	3954	MTERF3
cg22881141	chr22	46730765	-0.0328522	-5.2938	0.150794	0.979991	3955	TRMU
cg04877240	chr7	40509625	-0.0585568	-5.29381	0.150796	0.979991	3956	SUGCT
cg04149897	chr8	144401094	0.0265207	-5.29381	0.150797	0.979991	3957	TOP1MT
cg06245181	chr16	89186403	0.0512607	-5.29392	0.150818	0.979991	3958	ACSF3
cg05065075	chr17	36476531	0.0328103	-5.29409	0.150854	0.979991	3959	MRPL45
cg22272473	chr18	60976948	-0.0212226	-5.29418	0.150871	0.979991	3960	BCL2
cg12890447	chr19	36296641	-0.0359253	-5.29471	0.150981	0.979991	3961	PRODH2
cg13322663	chr16	89580152	-0.0198583	-5.29512	0.151064	0.979991	3962	SPG7
cg00650006	chr17	18218974	-0.0355722	-5.2955	0.151142	0.979991	3963	TOP3A
cg11151820	chr5	10250162	0.0289183	-5.29554	0.15115	0.979991	3964	ATPSCKMT
cg24729559	chr5	52856343	0.0368558	-5.29559	0.151161	0.979991	3965	NDUFS4
cg23005814	chr6	71295801	-0.02201	-5.29567	0.151177	0.979991	3966	SDHAF4
cg00031340	chr16	81130212	0.0311875	-5.29581	0.151204	0.979991	3967	GCSH
cg02197848	chrX	90691002	-0.06242	-5.29627	0.1513	0.979991	3968	PABPC5
cg17498856	chr1	1457042	0.0172017	-5.29639	0.151323	0.979991	3969	ATAD3A
cg04460557	chr22	18042646	-0.0372627	-5.29656	0.151359	0.979991	3970	SLC25A18
cg27216954	chr3	135985592	-0.0260131	-5.29691	0.151431	0.979991	3971	PCCB
cg18093328	chr2	242678597	0.0386209	-5.29696	0.151441	0.979991	3972	D2HGDH
cg20494085	chr4	17597171	0.0233229	-5.29718	0.151486	0.979991	3973	LAP3
cg12222095	chr1	12040222	-0.0219546	-5.29764	0.15158	0.979991	3974	MFN2
cg05260293	chr14	91609018	0.0368711	-5.29778	0.151609	0.979991	3975	DGLUCY
cg08848438	chr19	46106056	0.0428592	-5.29788	0.15163	0.979991	3976	OPA3
cg07992721	chr19	41221198	-0.0334657	-5.29791	0.151637	0.979991	3977	COQ8B
cg01012244	chr7	127344973	0.0784141	-5.29801	0.151657	0.979991	3978	SND1
cg00685115	chr12	107486488	0.0275259	-5.29811	0.151678	0.979991	3979	CRY1
cg15809571	chr12	4757759	-0.0215117	-5.29811	0.151678	0.979991	3980	NDUFA9
cg07050022	chr6	80960536	0.0308482	-5.29836	0.151728	0.979991	3981	BCKDHB
cg27463515	chr16	84178126	-0.0257489	-5.29839	0.151734	0.979991	3982	HSDL1
cg24592207	chr1	161195816	0.0330901	-5.29842	0.151741	0.979991	3983	TOMM40L
cg19035151	chr4	185566711	-0.0224067	-5.29843	0.151744	0.979991	3984	CASP3
cg04797476	chr2	233527427	-0.0250667	-5.29845	0.151748	0.979991	3985	EFHD1
cg06915331	chr11	72295119	-0.0393042	-5.29878	0.151814	0.979991	3986	PDE2A
cg23973801	chr20	3141496	0.0218895	-5.2993	0.151923	0.979991	3987	FASTKD5
cg20021336	chr6	162831837	-0.0308434	-5.29942	0.151946	0.979991	3988	PRKN
cg04640197	chr7	102718772	0.0554811	-5.29975	0.152015	0.979991	3989	ARMC10
cg11240908	chr20	57617230	-0.0735814	-5.30005	0.152076	0.979991	3990	PRELID3B
cg24182503	chr19	5682260	0.0208209	-5.30013	0.152092	0.979991	3991	MICOS13
cg16277144	chr1	8021327	0.0255971	-5.3002	0.152107	0.979991	3992	PARK7
cg16706374	chr14	100793650	0.0138879	-5.30023	0.152114	0.979991	3993	SLC25A47
cg09806934	chr11	68608813	0.0336567	-5.30026	0.15212	0.979991	3994	CPT1A
cg09701102	chr11	67373083	0.0323323	-5.30059	0.152188	0.979991	3995	NDUFV1
cg02827911	chr4	39459949	0.0240015	-5.30065	0.152201	0.979991	3996	LIAS
cg00572586	chr17	17109740	0.0919551	-5.30099	0.152271	0.979991	3997	PLD6
cg02540736	chr14	100774063	0.0409406	-5.30111	0.152296	0.979991	3998	SLC25A29
cg13734518	chr7	107530905	-0.0198348	-5.30113	0.1523	0.979991	3999	DLD
cg11936817	chr17	12895239	0.0281335	-5.30142	0.15236	0.979991	4000	ELAC2
cg25535106	chr2	27549046	0.03683	-5.30175	0.152428	0.979991	4001	MPV17
cg17162218	chr5	35048430	-0.0270714	-5.30182	0.152442	0.979991	4002	AGXT2
cg19359099	chr2	75060770	0.0335462	-5.30219	0.152518	0.979991	4003	HK2
cg25502018	chr2	172645480	-0.0222286	-5.30224	0.152529	0.979991	4004	SLC25A12
cg17341358	chr4	78784105	-0.032617	-5.30227	0.152534	0.979991	4005	MRPL1
cg26467754	chr8	145741413	-0.0494451	-5.30229	0.152539	0.979991	4006	RECQL4
cg07619567	chr16	83949217	-0.0316515	-5.30253	0.152589	0.979991	4007	MLYCD
cg23200503	chr9	37428636	-0.0269632	-5.30272	0.152628	0.979991	4008	GRHPR
cg00950384	chr1	120308928	0.0287215	-5.30352	0.152794	0.979991	4009	HMGCS2
cg09500807	chr10	60047571	-0.0241995	-5.30354	0.152798	0.979991	4010	CISD1
cg14399596	chr4	57301076	-0.0322045	-5.30364	0.152818	0.979991	4011	PAICS
cg25269247	chr17	42401439	-0.0518538	-5.30379	0.15285	0.979991	4012	SLC25A39
cg05597008	chr22	24110129	-0.0207294	-5.30384	0.152861	0.979991	4013	CHCHD10
cg22365225	chr2	200819867	0.0270015	-5.30415	0.152925	0.979991	4014	MAIP1,C2orf69
cg03531326	chr19	39443344	0.0236163	-5.30444	0.152985	0.979991	4015	SARS2
cg08543165	chr17	48625369	-0.0220508	-5.3046	0.153018	0.979991	4016	SPATA20
cg24195686	chr21	47705639	0.0243604	-5.30471	0.153041	0.979991	4017	YBEY
cg17890520	chr19	41945660	0.0342509	-5.30493	0.153086	0.979991	4018	DMAC2
cg20656556	chrX	47005692	-0.0735495	-5.30506	0.153114	0.979991	4019	NDUFB11
cg17653670	chr11	72064140	-0.0413206	-5.30519	0.153142	0.979991	4020	CLPB
cg06368617	chr14	91591683	0.0195971	-5.30539	0.153183	0.979991	4021	DGLUCY
cg24365117	chr15	89879190	-0.0532636	-5.30539	0.153183	0.979991	4022	POLG
cg10300895	chr8	10283858	0.0311969	-5.30542	0.153189	0.979991	4023	MSRA
cg15382458	chr12	122711476	-0.028437	-5.30555	0.153216	0.979991	4024	DIABLO
cg19056791	chr3	9792670	-0.0264073	-5.30573	0.153253	0.979991	4025	OGG1
cg14078662	chr4	141491214	-0.032209	-5.30601	0.153312	0.979991	4026	UCP1
cg04640157	chr9	71650647	-0.0317761	-5.30612	0.153334	0.979991	4027	FXN
cg15297799	chr18	77794239	-0.0403089	-5.30633	0.153377	0.979991	4028	RBFA
cg10289901	chr7	123198384	-0.0580195	-5.30658	0.15343	0.979991	4029	NDUFA5
cg07974125	chr4	57843509	-0.0248553	-5.3067	0.153456	0.979991	4030	NOA1
cg16349585	chr22	19876526	0.0334041	-5.30677	0.153469	0.979991	4031	TXNRD2
cg05434809	chr7	96747403	-0.0293544	-5.307	0.153518	0.979991	4032	SDHAF3
cg24331563	chr13	42143199	-0.0473754	-5.30719	0.153557	0.979991	4033	VWA8
cg03079559	chr16	68057026	-0.0161412	-5.30729	0.153577	0.979991	4034	DDX28
cg04673946	chr11	82998450	0.0169968	-5.30746	0.153614	0.979991	4035	CCDC90B
cg24839991	chr4	152608012	0.0213816	-5.30747	0.153616	0.979991	4036	GATB
cg25578820	chr21	35445748	-0.0186724	-5.30747	0.153616	0.979991	4037	MRPS6
cg03778207	chr11	86230664	-0.0233115	-5.30762	0.153647	0.979991	4038	ME3
cg08376824	chr20	5987738	-0.0447603	-5.3077	0.153664	0.979991	4039	CRLS1
cg15662307	chr12	133294499	0.0308161	-5.30776	0.153677	0.979991	4040	PXMP2,PGAM5
cg07243147	chr7	150744274	0.0166326	-5.30778	0.153681	0.979991	4041	ABCB8
cg18042294	chr14	78265650	-0.0177182	-5.30794	0.153713	0.979991	4042	ADCK1
cg21926782	chr3	49459909	0.019633	-5.30816	0.15376	0.979991	4043	AMT
cg01056398	chr3	53857698	-0.0374128	-5.30823	0.153775	0.979991	4044	CHDH
cg20803931	chr1	12497013	-0.0235683	-5.30836	0.153801	0.979991	4045	VPS13D
cg17963456	chr7	42971937	0.0343239	-5.30989	0.154121	0.981096	4046	MRPL32
cg00828341	chr7	40612508	-0.0263656	-5.30992	0.154127	0.981096	4047	SUGCT
cg22865050	chr19	11457020	-0.0282845	-5.31015	0.154176	0.981096	4048	TMEM205
cg08716396	chr1	161283845	0.0565227	-5.31021	0.154188	0.981096	4049	SDHC
cg11216153	chr4	108921304	0.0416435	-5.31045	0.154238	0.981096	4050	HADH
cg16846078	chr11	126140729	0.026056	-5.31058	0.154266	0.981096	4051	FOXRED1
cg23319577	chr3	67580031	-0.0258079	-5.31059	0.154268	0.981096	4052	SUCLG2
cg07746551	chr2	224821308	-0.0351304	-5.31138	0.154433	0.981096	4053	MRPL44
cg02115904	chr11	82997380	-0.0214805	-5.31151	0.15446	0.981096	4054	CCDC90B
cg07928938	chr5	140078830	0.0199615	-5.31178	0.154518	0.981096	4055	HARS2
cg03766998	chr18	12378044	0.0390184	-5.31188	0.154538	0.981096	4056	AFG3L2
cg21604496	chr3	49060847	-0.0256277	-5.31205	0.154574	0.981096	4057	NDUFAF3
cg14383545	chr9	104161489	-0.032211	-5.3123	0.154627	0.981096	4058	MRPL50
cg05532403	chrX	15756920	0.0482923	-5.31243	0.154653	0.981096	4059	CA5B
cg08638939	chr17	900325	0.0271738	-5.31247	0.154662	0.981096	4060	TIMM22
cg00499599	chr21	47706392	-0.0283932	-5.31258	0.154685	0.981096	4061	YBEY
cg10149336	chr16	23546894	-0.0289935	-5.31288	0.154749	0.981096	4062	EARS2
cg22043893	chr19	5720423	0.0292872	-5.31355	0.15489	0.981096	4063	LONP1
cg02292024	chr11	57298349	-0.0369242	-5.31374	0.154929	0.981096	4064	TIMM10
cg12276426	chr12	6977465	-0.0372043	-5.3138	0.154943	0.981096	4065	TPI1
cg23069923	chr19	19626251	0.031042	-5.31398	0.154979	0.981096	4066	NDUFA13
cg27411298	chr7	123198173	0.0362204	-5.31413	0.155011	0.981096	4067	NDUFA5
cg16273041	chr11	47600972	0.030818	-5.31413	0.155012	0.981096	4068	NDUFS3
cg17557366	chr22	18073134	-0.0331977	-5.31493	0.15518	0.981096	4069	SLC25A18
cg04453629	chr14	78029159	0.0458463	-5.31521	0.15524	0.981096	4070	SPTLC2
cg13063101	chr1	119914432	-0.0291692	-5.31528	0.155255	0.981096	4071	HAO2
cg16560579	chr2	172864949	0.0206789	-5.31529	0.155256	0.981096	4072	METAP1D,SLC25A12
cg10415863	chr5	140027758	0.0310532	-5.31546	0.155293	0.981096	4073	NDUFA2
cg20284025	chr1	119683198	0.0225596	-5.31567	0.155336	0.981096	4074	WARS2
cg15137838	chr4	8409365	0.0335126	-5.31567	0.155337	0.981096	4075	ACOX3
cg02280038	chr9	94124655	-0.023083	-5.3159	0.155386	0.981096	4076	AUH
cg19725098	chr17	35749200	0.0269882	-5.316	0.155406	0.981096	4077	ACACA
cg11431291	chr1	1341862	0.0759108	-5.31606	0.155419	0.981096	4078	MRPL20
cg23324101	chr19	17444399	-0.0474699	-5.31629	0.155467	0.981096	4079	GTPBP3
cg03010684	chr16	81040053	0.0220713	-5.31689	0.155595	0.981096	4080	CMC2
cg05541125	chr21	35288408	0.0271757	-5.31696	0.15561	0.981096	4081	ATP5PO
cg12177454	chrX	100877938	-0.0256507	-5.31699	0.155615	0.981096	4082	ARMCX3
cg26558790	chr19	11640101	0.0233361	-5.31702	0.155623	0.981096	4083	ECSIT
cg22395299	chr21	47706029	-0.0406794	-5.31728	0.155677	0.981096	4084	YBEY
cg22432024	chr13	101167797	0.0545475	-5.31744	0.155711	0.981096	4085	PCCA
cg03103270	chr8	67368612	-0.0200879	-5.31748	0.15572	0.981096	4086	ADHFE1
cg20124610	chr13	111357885	-0.0257275	-5.31768	0.155763	0.981096	4087	CARS2
cg13831910	chr7	44669980	0.0191891	-5.31797	0.155824	0.981096	4088	OGDH
cg13381753	chr1	213189256	-0.0267315	-5.31803	0.155835	0.981096	4089	ANGEL2
cg04291932	chr5	131347819	-0.0300373	-5.31805	0.15584	0.981096	4090	ACSL6
cg05102817	chr9	125028279	-0.0304655	-5.31815	0.155862	0.981096	4091	MRRF
cg16257334	chr6	30881842	-0.0357548	-5.3182	0.155873	0.981096	4092	VARS2
cg23473617	chr4	88342685	0.0273982	-5.31837	0.155908	0.981096	4093	NUDT9
cg00837765	chr8	74884459	-0.0158995	-5.31856	0.155949	0.981096	4094	TMEM70
cg08213363	chr14	58893675	-0.0416922	-5.31909	0.156061	0.981096	4095	TIMM9
cg04296805	chr12	65672409	0.0434483	-5.31915	0.156073	0.981096	4096	MSRB3
cg04824189	chr7	80142634	-0.0237456	-5.31922	0.156088	0.981096	4097	CD36
cg23359236	chr5	137911428	0.0188699	-5.3193	0.156105	0.981096	4098	HSPA9
cg07990111	chr17	904364	0.0235813	-5.31931	0.156108	0.981096	4099	TIMM22
cg14654389	chr3	38175260	-0.0264211	-5.31933	0.156113	0.981096	4100	ACAA1
cg27170298	chr2	219524787	0.0349757	-5.31937	0.156121	0.981096	4101	BCS1L
cg20923444	chr14	105247170	-0.0232501	-5.31948	0.156144	0.981096	4102	AKT1
cg11177235	chr1	55089182	-0.0371332	-5.32	0.156254	0.981545	4103	ACOT11
cg02230244	chr12	7024319	0.0451611	-5.32032	0.156323	0.981632	4104	ENO2
cg10535847	chr1	54665846	0.0148148	-5.32042	0.156344	0.981632	4105	MRPL37
cg23593537	chr11	72353580	-0.0165034	-5.32132	0.156535	0.982079	4106	PDE2A
cg26945559	chr7	99058347	0.0278108	-5.3214	0.156552	0.982079	4107	ATP5MF,ATP5MF-PTCD1
cg19137608	chr5	68513446	0.0254925	-5.32157	0.156589	0.982079	4108	MRPS36
cg09557023	chr16	3715393	0.0194535	-5.32204	0.156689	0.982079	4109	TRAP1
cg14834082	chr11	63849129	0.0281757	-5.32224	0.156731	0.982079	4110	MACROD1
cg20615720	chr19	36139233	-0.0288873	-5.32225	0.156735	0.982079	4111	COX6B1
cg21746071	chr15	76527319	-0.0168125	-5.32232	0.156748	0.982079	4112	ETFA
cg11528978	chr1	47134349	-0.0335945	-5.32246	0.156779	0.982079	4113	ATPAF1
cg12798375	chr18	12607271	0.0390473	-5.32249	0.156785	0.982079	4114	SPIRE1
cg22240533	chr12	25348648	0.036334	-5.32254	0.156796	0.982079	4115	ETFRF1
cg05206051	chr1	6741774	0.023875	-5.32293	0.156878	0.982296	4116	DNAJC11
cg09533205	chr2	198318206	0.0313915	-5.32321	0.156939	0.982296	4117	COQ10B
cg12691373	chr17	79670378	0.0186461	-5.32327	0.156951	0.982296	4118	MRPL12,SLC25A10
cg23315282	chr7	40899699	-0.0294954	-5.32376	0.157057	0.982296	4119	SUGCT
cg16150661	chr7	127709041	-0.0275404	-5.32391	0.157089	0.982296	4120	SND1
cg05431598	chr2	201944157	-0.0220785	-5.32444	0.157202	0.982296	4121	NDUFB3
cg22396691	chr3	15106968	0.0255369	-5.32454	0.157223	0.982296	4122	MRPS25
cg08979515	chr3	111697575	-0.135566	-5.32457	0.15723	0.982296	4123	ABHD10
cg03612060	chr1	110528077	0.0332102	-5.32477	0.157273	0.982296	4124	AHCYL1
cg16376748	chr17	72870102	0.0263531	-5.32485	0.15729	0.982296	4125	FDXR
cg07783684	chr16	66914778	-0.0300312	-5.32526	0.157377	0.982296	4126	PDP2
cg11628282	chr3	179065624	-0.0338753	-5.32557	0.157444	0.982296	4127	MFN1
cg10949319	chr10	105154064	-0.0544778	-5.32583	0.157572	0.982296	4130	ATP5MD
cg01546697	chr12	109553622	0.0168269	-5.32588	0.157511	0.982296	4128	ACACB
cg22518052	chr8	100905410	0.0200176	-5.32592	0.157518	0.982296	4129	COX6C
cg20456055	chr7	150725256	-0.0336761	-5.32626	0.157592	0.982296	4131	ABCB8
cg07542043	chr14	50775548	-0.0253674	-5.32639	0.157619	0.982296	4132	L2HGDH
cg01569664	chr13	110434016	0.0371984	-5.32639	0.15762	0.982296	4133	IRS2
cg05671585	chr4	186064123	-0.0516187	-5.32642	0.157627	0.982296	4134	SLC25A4
cg16346948	chr12	93861732	0.0282717	-5.32644	0.15763	0.982296	4135	MRPL42
cg25159406	chr2	219169220	0.0425502	-5.32644	0.157631	0.982296	4136	PNKD
cg03807711	chr17	47492440	0.0355219	-5.32683	0.157714	0.98233	4137	PHB
cg02321381	chr14	23235613	-0.0348742	-5.32694	0.157737	0.98233	4138	OXA1L
cg14142408	chr20	60773205	-0.0199855	-5.32732	0.15782	0.98233	4139	MTG2
cg02028351	chr7	1008720	-0.0177829	-5.32745	0.157847	0.98233	4140	COX19
cg08111152	chr2	219646331	-0.0481382	-5.32761	0.157881	0.98233	4141	CYP27A1
cg16603669	chr15	48624160	0.0284528	-5.32785	0.157933	0.98233	4142	DUT
cg02649818	chr1	19229803	-0.0304015	-5.32797	0.157961	0.98233	4143	ALDH4A1
cg12015884	chr21	45560818	-0.0244218	-5.32829	0.158028	0.98233	4144	GATD3A
cg01055543	chr2	27994702	0.0183632	-5.3284	0.158052	0.98233	4145	MRPL33
cg24730207	chr9	130891743	0.0199026	-5.32988	0.158372	0.98233	4146	PTGES2
cg25879786	chr3	53870772	0.0202547	-5.32992	0.15838	0.98233	4147	CHDH
cg05429587	chr5	41856745	-0.0250348	-5.32996	0.158388	0.98233	4148	OXCT1
cg14007706	chr19	6459035	0.0328414	-5.33033	0.158468	0.98233	4149	SLC25A23
cg02481111	chr8	38254636	0.0236055	-5.33033	0.158469	0.98233	4150	LETM2
cg01962650	chr4	57301972	-0.0345192	-5.33044	0.158493	0.98233	4151	PAICS
cg12980864	chr3	138854015	-0.0255824	-5.33049	0.158504	0.98233	4152	MRPS22
cg09690040	chr3	126569599	-0.0387235	-5.33094	0.1586	0.98233	4153	CHCHD6
cg23893722	chr10	120925982	0.0266342	-5.33097	0.158606	0.98233	4154	SFXN4
cg02012442	chr19	39322657	0.0341815	-5.33099	0.158611	0.98233	4155	ECH1
cg22767735	chr17	19551663	0.0354874	-5.33118	0.158653	0.98233	4156	ALDH3A2
cg05833095	chr12	111015746	0.0387073	-5.33152	0.158726	0.98233	4157	PPTC7
cg23893332	chr14	94576048	0.0162575	-5.33153	0.158728	0.98233	4158	IFI27
cg21603168	chr11	119038846	0.019544	-5.33165	0.158755	0.98233	4159	NLRX1
cg06348245	chr10	74140821	-0.0161029	-5.33258	0.158956	0.98233	4160	MICU1
cg05361503	chr16	4475729	-0.0292541	-5.33261	0.158961	0.98233	4161	DNAJA3
cg04678963	chr12	95366196	-0.0195842	-5.33261	0.158963	0.98233	4162	NDUFA12
cg02590245	chr1	161088446	-0.0344862	-5.33292	0.15903	0.98233	4163	NIT1
cg07837729	chr11	63933778	0.0258789	-5.3334	0.159134	0.98233	4164	MACROD1
cg17621803	chr19	48844393	0.0295703	-5.33398	0.15926	0.98233	4165	TMEM143
cg03630917	chr1	6410741	0.0302709	-5.33438	0.159346	0.98233	4166	ACOT7
cg12167239	chr22	19166808	-0.0299609	-5.33466	0.159408	0.98233	4167	SLC25A1
cg08069043	chr5	175816344	0.0368436	-5.33473	0.159422	0.98233	4168	HIGD2A
cg05964212	chr3	48936979	-0.0485406	-5.33481	0.15944	0.98233	4169	SLC25A20
cg07968427	chr1	241697539	0.0296335	-5.33485	0.159449	0.98233	4170	KMO
cg05709655	chr17	45908966	0.0222768	-5.33512	0.159507	0.98233	4171	MRPL10
cg03597418	chr6	158571900	0.023713	-5.33549	0.159588	0.98233	4172	SERAC1
cg06384145	chr9	130860807	0.0398932	-5.33581	0.159658	0.98233	4173	SLC25A25
cg11268581	chr9	107525889	-0.0256843	-5.3363	0.159764	0.98233	4174	NIPSNAP3B
cg16156297	chr18	60828219	-0.0320848	-5.33654	0.159816	0.98233	4175	BCL2
cg01130978	chr16	69362644	0.0342594	-5.3367	0.159852	0.98233	4176	PDF
cg19390673	chr2	242693750	0.024175	-5.33698	0.159912	0.98233	4177	D2HGDH
cg10254923	chr16	769848	-0.050803	-5.33709	0.159937	0.98233	4178	ANTKMT
cg19819654	chr19	10370550	-0.0172809	-5.33724	0.15997	0.98233	4179	MRPL4
cg02154956	chr13	100741410	-0.0188848	-5.33736	0.159996	0.98233	4180	PCCA
cg06995624	chr17	73043174	-0.0356875	-5.33741	0.160008	0.98233	4181	ATP5PD
cg22833158	chr2	219194809	-0.0231987	-5.33762	0.160052	0.98233	4182	PNKD
cg14200635	chr7	27702666	-0.0215292	-5.33792	0.160119	0.98233	4183	HIBADH
cg03623770	chr10	82167774	0.099703	-5.33822	0.160183	0.98233	4184	PRXL2A
cg13862013	chr11	68549689	0.0271083	-5.33834	0.160209	0.98233	4185	CPT1A
cg21830185	chr17	684589	-0.0324431	-5.33834	0.16021	0.98233	4186	GLOD4,MRM3
cg11550102	chr3	45582955	0.0255534	-5.33836	0.160215	0.98233	4187	LARS2
cg09728392	chr16	66585799	0.0269805	-5.3387	0.16029	0.98233	4188	TK2
cg10431073	chr6	33671733	0.0343758	-5.33875	0.160299	0.98233	4189	UQCC2
cg00011459	chr16	8890425	-0.0197824	-5.339	0.160354	0.98233	4190	TMEM186
cg13734718	chr12	104196612	0.0374824	-5.33911	0.160378	0.98233	4191	NT5DC3
cg05300045	chr16	20420663	-0.0171617	-5.33922	0.160402	0.98233	4192	ACSM5
cg11852546	chr2	150444443	-0.0334572	-5.33935	0.160432	0.98233	4193	MMADHC
cg14463912	chr10	102789979	0.0502348	-5.33942	0.160447	0.98233	4194	SFXN3
cg04071987	chr6	151348501	-0.0205169	-5.33952	0.160468	0.98233	4195	MTHFD1L
cg26403580	chr10	120936730	-0.038002	-5.34011	0.160597	0.98233	4196	PRDX3
cg03828603	chr17	43128308	-0.0420469	-5.34013	0.160603	0.98233	4197	DCAKD
cg14510688	chr12	132423726	-0.026162	-5.34024	0.160626	0.98233	4198	PUS1
cg16833615	chr8	104428336	-0.0297823	-5.34072	0.160732	0.98233	4199	SLC25A32
cg00711132	chr7	87506492	0.0310557	-5.34079	0.160747	0.98233	4200	SLC25A40
cg07946776	chr15	89864087	-0.0187952	-5.3409	0.160772	0.98233	4201	POLG
cg06181205	chr7	22862404	-0.0292367	-5.34095	0.160864	0.98233	4205	TOMM7
cg02847098	chr1	111991921	0.0209127	-5.34096	0.160784	0.98233	4202	ATP5PB
cg24625089	chr2	198365671	-0.0305029	-5.3412	0.160837	0.98233	4203	HSPD1,HSPE1
cg13955512	chr12	112204716	0.0234923	-5.34129	0.160858	0.98233	4204	ALDH2
cg19798735	chr7	110730805	-0.0371891	-5.34143	0.160887	0.98233	4206	IMMP2L
cg05183211	chr5	174944395	-0.0417762	-5.34165	0.160935	0.98233	4207	SFXN1
cg08147886	chr2	223726576	0.0312187	-5.34168	0.160943	0.98233	4208	ACSL3
cg07400628	chr1	6761934	-0.0206227	-5.34172	0.160952	0.98233	4209	DNAJC11
cg11548083	chr8	10208156	0.034781	-5.34196	0.161003	0.98233	4210	MSRA
cg21405039	chr11	67375423	-0.0254176	-5.34199	0.16101	0.98233	4211	NDUFV1
cg02378074	chr22	46734712	0.0247386	-5.34223	0.161063	0.98233	4212	TRMU
cg23227726	chr11	72143885	0.0146398	-5.3425	0.161124	0.98233	4213	CLPB
cg09383816	chr8	67344556	0.028574	-5.34252	0.161127	0.98233	4214	ADHFE1
cg07835094	chr1	227127075	0.0221629	-5.34265	0.161157	0.98233	4215	COQ8A
cg16023331	chr12	109554047	0.0324405	-5.3429	0.161211	0.98233	4216	ACACB
cg26284917	chr2	173419187	0.0339194	-5.34298	0.161229	0.98233	4217	PDK1
cg15819333	chr16	85832091	-0.0795401	-5.34305	0.161245	0.98233	4218	COX4I1
cg23459863	chr11	63783267	0.0371069	-5.34346	0.161334	0.98233	4219	MACROD1
cg21310499	chr21	34863825	0.0290051	-5.34353	0.16135	0.98233	4220	DNAJC28
cg22390041	chr1	19226319	0.0162688	-5.34364	0.161375	0.98233	4221	ALDH4A1
cg09898988	chr5	10226648	0.0241148	-5.34366	0.161379	0.98233	4222	ATPSCKMT
cg00909926	chr1	216774208	-0.0417144	-5.34375	0.161399	0.98233	4223	ESRRG
cg22486242	chr6	5122548	0.0302411	-5.3439	0.161433	0.98233	4224	LYRM4
cg02823530	chr15	90643865	0.0219261	-5.34393	0.161439	0.98233	4225	IDH2
cg15937829	chr17	19844625	-0.0224054	-5.34408	0.161471	0.98233	4226	AKAP10
cg00477061	chr18	77794585	0.0335667	-5.34445	0.161553	0.98233	4227	RBFA
cg26420013	chr5	6632020	-0.0324508	-5.34461	0.161588	0.98233	4228	NSUN2
cg00274203	chr12	56661537	0.0320707	-5.34481	0.161633	0.98233	4229	COQ10A
cg21076650	chr2	172289750	-0.0336548	-5.34489	0.16165	0.98233	4230	METTL8
cg19008610	chr9	136222570	0.0309673	-5.34489	0.16165	0.98233	4231	SURF1
cg19077142	chr7	80003956	-0.0406685	-5.34506	0.161688	0.98233	4232	CD36
cg22224625	chr10	6244514	0.0441946	-5.34555	0.161797	0.98233	4233	PFKFB3
cg25429672	chr11	73692155	-0.0382859	-5.34591	0.162045	0.98233	4240	UCP2
cg05554817	chr11	798387	0.0201052	-5.3461	0.161919	0.98233	4234	SLC25A22
cg06901492	chr3	16307448	-0.0241692	-5.34611	0.161921	0.98233	4235	OXNAD1
cg01720757	chr8	42214601	-0.0263489	-5.34615	0.161929	0.98233	4236	POLB
cg24126144	chr6	41755030	0.0306638	-5.34624	0.161949	0.98233	4237	TOMM6
cg16157530	chr2	105654526	-0.0349487	-5.34638	0.16198	0.98233	4238	MRPS9
cg14921166	chr1	219347989	-0.0361758	-5.34642	0.161988	0.98233	4239	LYPLAL1
cg11917363	chr7	89975528	0.0551785	-5.34703	0.162124	0.98233	4241	GTPBP10
cg07513435	chr19	571744	-0.0382159	-5.34725	0.162172	0.98233	4242	BSG
cg11366291	chr5	135193215	-0.0305396	-5.34773	0.162281	0.98233	4243	SLC25A48
cg16410373	chr16	69496584	0.0248196	-5.34774	0.162281	0.98233	4244	CYB5B
cg19091967	chr8	96049113	0.0397141	-5.34787	0.162312	0.98233	4245	NDUFAF6
cg02670310	chr15	89054523	-0.0259254	-5.34832	0.162411	0.98233	4246	MRPL46
cg10551484	chr4	152682615	-0.0723976	-5.34851	0.162453	0.98233	4247	GATB
cg08013737	chr17	35480754	0.0204444	-5.34878	0.162512	0.98233	4248	ACACA
cg05802563	chr9	139305143	0.0171767	-5.34891	0.162541	0.98233	4249	PMPCA
cg10098028	chr11	67398750	-0.0259653	-5.34901	0.162564	0.98233	4250	NUDT8
cg03243432	chr19	14682962	0.0169851	-5.34902	0.162567	0.98233	4251	NDUFB7
cg11873613	chr14	35592116	-0.0297594	-5.34915	0.162596	0.98233	4252	PRORP
cg02170010	chr3	183602738	-0.028655	-5.34923	0.162613	0.98233	4253	PARL
cg06097357	chr14	35591625	-0.0358189	-5.34931	0.162632	0.98233	4254	PRORP
cg08439494	chr1	53367282	-0.0204383	-5.34938	0.162646	0.98233	4255	ECHDC2
cg07226239	chr6	162257928	-0.0452867	-5.34939	0.162648	0.98233	4256	PRKN
cg10245697	chr20	3869582	-0.0368622	-5.34945	0.162662	0.98233	4257	PANK2
cg17682704	chr4	75023746	0.0323349	-5.34985	0.162751	0.98233	4258	MTHFD2L
cg24539663	chr8	107736744	-0.0187349	-5.35026	0.162843	0.98233	4259	OXR1
cg02627747	chr6	49431433	-0.0365831	-5.35064	0.162926	0.98233	4260	MMUT
cg00049400	chr1	119575742	-0.0265419	-5.3507	0.16294	0.98233	4261	WARS2
cg22511808	chr3	158410264	0.0498541	-5.3507	0.162941	0.98233	4262	GFM1
cg13746518	chr9	137332241	0.0413079	-5.35074	0.162949	0.98233	4263	RXRA
cg06997114	chr18	21851455	0.049883	-5.35099	0.163005	0.98233	4264	OSBPL1A
cg22090098	chr12	4777617	0.0185956	-5.35127	0.163068	0.98233	4265	NDUFA9
cg16904686	chr1	47133294	-0.0354977	-5.35128	0.16307	0.98233	4266	ATPAF1
cg22752506	chr17	79895093	-0.0157049	-5.35158	0.163138	0.98233	4267	PYCR1
cg01390786	chr5	118855640	-0.0182863	-5.35164	0.163151	0.98233	4268	HSD17B4
cg15922246	chr7	150778803	0.0441872	-5.35169	0.163161	0.98233	4269	FASTK
cg03174332	chr10	30642989	0.0270835	-5.35213	0.163259	0.98233	4270	MTPAP
cg18161208	chr3	197239695	0.0208261	-5.35215	0.163264	0.98233	4271	BDH1
cg14170337	chr6	161687285	0.0338645	-5.35217	0.163269	0.98233	4272	AGPAT4
cg24160660	chr22	18121281	0.0299834	-5.35228	0.163293	0.98233	4273	BCL2L13
cg27226538	chr16	89207553	0.020114	-5.35246	0.163335	0.98233	4274	ACSF3
cg10593816	chr12	95397809	0.0475665	-5.35274	0.163395	0.98233	4275	NDUFA12
cg00906088	chr3	126423065	-0.0134831	-5.35281	0.163412	0.98233	4276	CHCHD6
cg02342494	chr12	31812046	0.0284113	-5.35283	0.163417	0.98233	4277	ETFBKMT
cg10491563	chr3	158378015	0.0896923	-5.35292	0.163437	0.98233	4278	GFM1
cg16280899	chr15	40708345	-0.0241319	-5.35296	0.163445	0.98233	4279	IVD
cg09147131	chr17	80189225	0.0327652	-5.35329	0.16352	0.98233	4280	SLC16A3
cg04756062	chr5	140027864	0.0275147	-5.35347	0.163559	0.98233	4281	NDUFA2
cg13874629	chr10	6186647	0.0388095	-5.35378	0.163628	0.98233	4282	PFKFB3
cg26322185	chrX	43695550	-0.0580127	-5.35392	0.16366	0.98233	4283	MAOB
cg11711121	chr8	97247942	0.0326509	-5.354	0.163678	0.98233	4284	UQCRB
cg08965527	chr16	84178213	-0.0468728	-5.35458	0.163809	0.98233	4285	HSDL1
cg10658345	chr15	65474962	0.0381968	-5.3546	0.163812	0.98233	4286	CLPX
cg16263722	chr1	29523841	0.027402	-5.35467	0.163828	0.98233	4287	MECR
cg15602214	chr12	53693802	-0.0227736	-5.3552	0.163947	0.98233	4288	MYG1
cg20324256	chr6	160210809	0.0194558	-5.35553	0.164023	0.98233	4289	MRPL18
cg05380921	chr16	46921663	-0.020156	-5.35581	0.164085	0.98233	4290	GPT2
cg27544375	chr7	42971887	-0.0466886	-5.35585	0.164093	0.98233	4291	MRPL32
cg13955123	chr16	68056699	-0.0217024	-5.35585	0.164093	0.98233	4292	DUS2,DDX28
cg25672027	chr22	43556095	-0.0289677	-5.35597	0.164122	0.98233	4293	TSPO
cg15108890	chr17	14111644	0.0289683	-5.35619	0.164169	0.98233	4294	COX10
cg26399411	chr7	56174390	0.0238663	-5.35622	0.164177	0.98233	4295	CHCHD2
cg22461715	chr3	139302659	-0.0251464	-5.35624	0.164181	0.98233	4296	NMNAT3
cg02404452	chr5	133329482	-0.0329924	-5.35642	0.164222	0.98233	4297	VDAC1
cg24849517	chr15	74661541	-0.0168203	-5.35647	0.164234	0.98233	4298	CYP11A1
cg08793501	chr12	13132544	-0.0168812	-5.35671	0.164286	0.98233	4299	HEBP1
cg04544203	chr2	96874047	-0.0165432	-5.35688	0.164326	0.98233	4300	STARD7
cg22225258	chr1	1447235	0.0140702	-5.35694	0.164338	0.98233	4301	ATAD3A
cg25587233	chr9	131872005	0.0157042	-5.35695	0.164342	0.98233	4302	CRAT
cg16348242	chr10	85899092	0.0250126	-5.35747	0.164458	0.98233	4303	GHITM
cg15331580	chr13	22177675	0.0229285	-5.35749	0.164462	0.98233	4304	MICU2
cg01328164	chr9	35814704	-0.0312794	-5.35754	0.164473	0.98233	4305	HINT2
cg18162838	chr10	71074291	-0.0286033	-5.35784	0.164541	0.98233	4306	HK1
cg12726775	chr2	242621119	0.0173172	-5.35793	0.164563	0.98233	4307	DTYMK
cg15616111	chr1	154955537	-0.0365286	-5.35823	0.16463	0.98233	4308	FLAD1
cg07030339	chr15	101419518	0.0494061	-5.35839	0.164666	0.98233	4309	ALDH1A3
cg11654737	chr6	80816077	0.0252366	-5.35848	0.164687	0.98233	4310	BCKDHB
cg02402914	chr18	60862198	-0.0195556	-5.35882	0.164763	0.98233	4311	BCL2
cg20096614	chr12	95397429	-0.0175924	-5.35884	0.164767	0.98233	4312	NDUFA12
cg13755546	chr2	74425580	-0.020351	-5.35891	0.164784	0.98233	4313	MTHFD2
cg24446454	chr4	100064966	-0.0276736	-5.35893	0.164788	0.98233	4314	ADH4
cg19014250	chr20	57618246	-0.103607	-5.35929	0.164868	0.98233	4315	PRELID3B
cg16567157	chr7	142960359	0.026992	-5.35931	0.164874	0.98233	4316	GSTK1
cg03473408	chr6	30588689	-0.0335852	-5.35936	0.164884	0.98233	4317	MRPS18B
cg19789762	chr19	11640043	-0.0353576	-5.35955	0.164928	0.98233	4318	ECSIT
cg11015305	chr4	185733477	0.0226279	-5.35964	0.164948	0.98233	4319	ACSL1
cg11281249	chr2	198570061	-0.0149811	-5.35969	0.16496	0.98233	4320	MARS2
cg12096998	chr15	41037422	0.0195638	-5.35989	0.165004	0.98233	4321	RMDN3
cg22406012	chr12	4758217	0.0332133	-5.3599	0.165007	0.98233	4322	NDUFA9
cg00584815	chr1	47136924	-0.0176718	-5.36015	0.165064	0.98233	4323	ATPAF1
cg19812495	chr5	71616193	-0.0419042	-5.36016	0.165065	0.98233	4324	MRPS27,PTCD2
cg12564995	chr1	6360121	-0.0282995	-5.36065	0.165176	0.98233	4325	ACOT7
cg03282633	chr6	158540137	0.024474	-5.36067	0.165181	0.98233	4326	SERAC1
cg19471591	chr19	50194252	0.0315993	-5.36068	0.165185	0.98233	4327	CPT1C
cg24336718	chr3	28283093	-0.0335231	-5.3609	0.165233	0.98233	4328	CMC1
cg23149707	chr17	21119381	0.0290851	-5.36135	0.165335	0.98233	4329	TMEM11
cg22431309	chr7	140396019	0.0295321	-5.36153	0.165377	0.98233	4330	NDUFB2
cg25927219	chr12	112123710	0.0301751	-5.36161	0.165395	0.98233	4331	ACAD10
cg22313024	chr8	97248069	0.0415581	-5.36168	0.165411	0.98233	4332	UQCRB
cg15002478	chrX	152990345	-0.0235412	-5.36184	0.165446	0.98233	4333	ABCD1
cg23769730	chr10	12113873	-0.0252055	-5.36209	0.165563	0.98233	4336	DHTKD1
cg06074774	chr11	126138802	-0.0180066	-5.3621	0.165506	0.98233	4334	FOXRED1
cg16138677	chr14	24564438	-0.0525746	-5.36234	0.165561	0.98233	4335	PCK2
cg10878076	chr10	102283584	0.0240615	-5.36255	0.165607	0.98233	4337	NDUFB8
cg20773929	chr3	15100395	0.0179088	-5.36275	0.165653	0.98233	4338	MRPS25
cg12876187	chr3	193341907	-0.0175374	-5.36299	0.165708	0.98233	4339	OPA1
cg07835668	chr1	161136060	-0.0139505	-5.36329	0.165776	0.98233	4340	PPOX
cg07874492	chr19	13221354	0.035336	-5.3637	0.165869	0.98233	4341	TRMT1
cg18166947	chr22	18189443	0.0314445	-5.36456	0.166066	0.98233	4342	BCL2L13
cg10321208	chr1	53662243	0.0245788	-5.36468	0.166093	0.98233	4343	CPT2
cg09467882	chr1	45798117	0.0253725	-5.36474	0.166107	0.98233	4344	MUTYH
cg18882404	chr11	85358950	0.0280636	-5.36497	0.16616	0.98233	4345	TMEM126A
cg21044328	chr19	17596689	-0.0317215	-5.36514	0.166199	0.98233	4346	SLC27A1
cg07006859	chrX	77367114	-0.0358375	-5.3654	0.166256	0.98233	4347	PGK1
cg11963365	chr5	141320784	0.0231533	-5.3654	0.166257	0.98233	4348	DELE1
cg08998189	chr11	58477379	-0.0325178	-5.3654	0.166258	0.98233	4349	GLYAT
cg12100463	chr14	105259826	0.0295687	-5.36541	0.166258	0.98233	4350	AKT1
cg15695181	chr4	7071161	-0.0377074	-5.36563	0.166309	0.98233	4351	GRPEL1
cg04133572	chr1	161195810	0.0193945	-5.36579	0.166345	0.98233	4352	TOMM40L
cg24037493	chr5	174905263	0.0346921	-5.36587	0.166365	0.98233	4353	SFXN1
cg26108469	chr1	110546508	0.0294729	-5.36605	0.166406	0.98233	4354	AHCYL1
cg17752960	chr1	161147606	-0.0386344	-5.36613	0.166423	0.98233	4355	PPOX
cg05654304	chr1	12538678	-0.0456237	-5.36642	0.16649	0.98233	4356	VPS13D
cg08611694	chr1	6419112	-0.0362189	-5.36646	0.166498	0.98233	4357	ACOT7
cg24395907	chr1	19229633	0.027722	-5.36647	0.166501	0.98233	4358	ALDH4A1
cg04567169	chr1	173793730	-0.0171388	-5.36675	0.166564	0.98233	4359	DARS2
cg15394648	chr14	35761551	-0.016204	-5.36708	0.166641	0.98233	4360	PRORP
cg16733136	chr1	6404058	-0.0326925	-5.36742	0.166719	0.98233	4361	ACOT7
cg02205962	chrX	152989807	0.030355	-5.36767	0.166776	0.98233	4362	ABCD1
cg05954884	chr1	155279053	-0.0301258	-5.36784	0.166815	0.98233	4363	FDPS
cg11519751	chr8	144438377	0.0472564	-5.36803	0.16686	0.98233	4364	TOP1MT
cg20219287	chr3	193374120	-0.0210216	-5.36834	0.166929	0.98233	4365	OPA1
cg14426517	chr6	153323975	-0.0210595	-5.36836	0.166934	0.98233	4366	MTRF1L
cg13160058	chr8	26243215	0.0333904	-5.3685	0.166966	0.98233	4367	BNIP3L
cg05083539	chr2	219150776	-0.0192659	-5.36901	0.167084	0.98233	4368	PNKD
cg00457384	chr10	50943376	-0.0427981	-5.36906	0.167095	0.98233	4369	OGDHL
cg14508122	chr14	78227346	-0.0154742	-5.36919	0.167124	0.98233	4370	SLIRP
cg10535564	chr17	80192565	0.0195929	-5.36927	0.167142	0.98233	4371	SLC16A3
cg17034091	chr22	18917176	0.0252889	-5.36929	0.167148	0.98233	4372	PRODH
cg08264089	chr12	32909605	-0.026236	-5.36936	0.167164	0.98233	4373	YARS2
cg16000360	chr1	228328880	-0.0420344	-5.36942	0.167177	0.98233	4374	GUK1
cg03119599	chr6	5406020	-0.0248371	-5.36959	0.167216	0.98233	4375	FARS2
cg14318858	chr19	50204862	-0.135886	-5.36973	0.167248	0.98233	4376	CPT1C
cg12293583	chr11	67800449	0.0282306	-5.37019	0.167355	0.98233	4377	NDUFS8
cg19934500	chr19	17597507	0.048981	-5.37024	0.167366	0.98233	4378	SLC27A1
cg05957717	chr1	110539271	0.0333122	-5.37049	0.167424	0.98233	4379	AHCYL1
cg03195230	chr11	64073135	0.0328524	-5.37061	0.167452	0.98233	4380	ESRRA
cg17064663	chr2	71358320	-0.0361419	-5.37076	0.167485	0.98233	4381	MCEE
cg20830531	chr4	123844416	0.0273044	-5.37105	0.167553	0.98233	4382	NUDT6
cg16232270	chr3	67435396	-0.0390947	-5.37113	0.167571	0.98233	4383	SUCLG2
cg21818141	chr2	190629158	0.0180977	-5.37118	0.167583	0.98233	4384	OSGEPL1
cg08350157	chr3	131219430	0.0348674	-5.37125	0.167598	0.98233	4385	MRPL3
cg25572267	chr19	573480	-0.0239072	-5.37127	0.167604	0.98233	4386	BSG
cg05840118	chr16	57481753	-0.0260574	-5.37131	0.167612	0.98233	4387	COQ9
cg10585806	chr8	9987847	0.0204379	-5.37144	0.167643	0.98233	4388	MSRA
cg15015132	chr14	32186949	-0.0313044	-5.37186	0.167739	0.98233	4389	NUBPL
cg11824750	chr20	3888037	-0.0475353	-5.37235	0.167851	0.98233	4390	PANK2
cg09568837	chr9	107509800	-0.0272617	-5.37236	0.167854	0.98233	4391	NIPSNAP3A
cg23985147	chr11	126081641	-0.0173211	-5.37267	0.167926	0.98233	4392	RPUSD4
cg18645647	chr12	109678885	0.0198532	-5.37269	0.16793	0.98233	4393	ACACB
cg25572919	chr19	39971349	0.0313682	-5.37322	0.168052	0.98233	4394	TIMM50
cg16827057	chr17	73257779	0.0182964	-5.37329	0.168069	0.98233	4395	MRPS7
cg25260699	chr17	76384516	0.0316161	-5.37337	0.168088	0.98233	4396	PGS1
cg02480840	chr19	1383702	0.0180499	-5.3734	0.168094	0.98233	4397	NDUFS7
cg16097030	chr17	79896579	0.028235	-5.3736	0.16814	0.98233	4398	PYCR1
cg12727596	chr16	4401452	0.0161769	-5.37393	0.168218	0.98233	4399	PAM16
cg09238666	chr16	66584358	0.0456542	-5.37432	0.168308	0.98233	4400	TK2
cg09054533	chr12	122710647	0.0375267	-5.37435	0.168313	0.98233	4401	DIABLO
cg07633598	chr16	84179194	0.0318431	-5.37438	0.168322	0.98233	4402	HSDL1
cg14231506	chr12	50505585	0.028256	-5.37481	0.16842	0.98233	4403	COX14
cg24429037	chr2	242749925	0.0750464	-5.37486	0.168432	0.98233	4404	NEU4
cg02230085	chr17	900491	-0.032662	-5.37495	0.168454	0.98233	4405	TIMM22
cg00075589	chr2	219524515	-0.0166067	-5.37501	0.168467	0.98233	4406	BCS1L
cg23983887	chr1	12509707	-0.0533739	-5.37518	0.168505	0.98233	4407	VPS13D
cg24153889	chr5	43603340	-0.0346428	-5.37531	0.168536	0.98233	4408	NNT
cg23913876	chr17	48183258	-0.0366736	-5.37535	0.168546	0.98233	4409	PDK2
cg10894626	chr13	101179286	-0.0212585	-5.37535	0.168547	0.98233	4410	PCCA
cg06793307	chr1	1455374	0.0284372	-5.37548	0.168577	0.98233	4411	ATAD3A
cg07187607	chr3	120314013	-0.0284278	-5.37561	0.168607	0.98233	4412	NDUFB4
cg24726852	chr1	78313327	0.0420865	-5.3758	0.16865	0.98233	4413	MIGA1
cg09624514	chr7	44103435	-0.0356911	-5.37582	0.168654	0.98233	4414	PGAM2
cg13629862	chr13	42387252	-0.0207749	-5.37596	0.168686	0.98233	4415	VWA8
cg25931201	chr1	6350405	-0.0223111	-5.37605	0.168708	0.98233	4416	ACOT7
cg19360316	chr17	21029189	-0.0334929	-5.37632	0.168771	0.98233	4417	DHRS7B
cg12224394	chr2	219134788	-0.0338557	-5.37656	0.168826	0.98233	4418	PNKD
cg07963841	chr12	120883626	-0.0519442	-5.37665	0.168848	0.98233	4419	TRIAP1,GATC
cg01309153	chr9	136224666	0.0264296	-5.3767	0.168858	0.98233	4420	SURF1
cg14572892	chr19	10424068	0.0195514	-5.37677	0.168876	0.98233	4421	FDX2
cg08388882	chr12	104674991	0.0204243	-5.37689	0.168902	0.98233	4422	TXNRD1
cg03082860	chr20	25021282	-0.0312566	-5.37753	0.169052	0.98233	4423	ACSS1
cg21527411	chr11	58499409	-0.0263221	-5.37809	0.169183	0.98233	4424	GLYAT
cg07511109	chr3	48647403	0.0425073	-5.37811	0.169188	0.98233	4425	UQCRC1
cg19186049	chr5	78407140	0.0204383	-5.37839	0.169253	0.98233	4426	DMGDH
cg19696680	chr11	78236879	-0.0276857	-5.37847	0.169271	0.98233	4427	NARS2
cg13921386	chr3	180706899	-0.0553129	-5.37874	0.169333	0.98233	4428	DNAJC19
cg24828465	chr11	64072910	0.0217724	-5.37891	0.169373	0.98233	4429	ESRRA
cg15951107	chr19	49458367	-0.0371567	-5.37891	0.169374	0.98233	4430	BAX
cg27268110	chr10	82167764	0.0911199	-5.37906	0.169409	0.98233	4431	PRXL2A
cg26216876	chr20	57617083	-0.0551538	-5.37922	0.169446	0.98233	4432	PRELID3B
cg00300216	chr2	6992700	-0.0330762	-5.37925	0.169452	0.98233	4433	CMPK2
cg07560096	chr11	86383182	-0.0275255	-5.37938	0.169483	0.98233	4434	ME3
cg11202094	chr12	123717984	0.0144943	-5.37956	0.169525	0.98233	4435	C12orf65
cg06628448	chr17	33307139	-0.0415445	-5.3798	0.16958	0.98233	4436	LIG3
cg04036977	chr1	241731922	-0.0204158	-5.38	0.169628	0.98233	4437	KMO
cg03514381	chr6	99842368	0.0401179	-5.38008	0.169646	0.98233	4438	COQ3
cg26448406	chr22	32026561	-0.0150596	-5.3801	0.16965	0.98233	4439	PISD
cg23924737	chr17	55928753	0.0262603	-5.38064	0.169778	0.98233	4440	MRPS23
cg03200341	chr6	90348309	0.0345964	-5.38125	0.16992	0.98233	4441	LYRM2
cg17584296	chr10	75007026	-0.028873	-5.38127	0.169924	0.98233	4442	MRPS16
cg21056764	chr12	56862801	0.0333298	-5.38128	0.169927	0.98233	4443	SPRYD4
cg15529056	chr1	6417482	-0.0240192	-5.38155	0.169989	0.98233	4444	ACOT7
cg01731500	chr17	80192237	-0.0375319	-5.38184	0.170058	0.98233	4445	SLC16A3
cg12827241	chr12	58176175	0.0663276	-5.38232	0.170169	0.98233	4446	TSFM
cg23432576	chr1	161283983	-0.019592	-5.38256	0.170228	0.98233	4447	SDHC
cg15818577	chr17	80040107	0.0402327	-5.38271	0.170262	0.98233	4448	FASN
cg05164570	chr5	140071033	-0.0351549	-5.38288	0.170301	0.98233	4449	HARS2
cg06053173	chr3	140696586	-0.0180412	-5.38292	0.170311	0.98233	4450	SLC25A36
cg16789592	chr17	42083306	0.0202086	-5.38304	0.17034	0.98233	4451	NAGS
cg05102794	chr16	89167481	0.0357997	-5.38333	0.170407	0.98233	4452	ACSF3
cg11609045	chr15	72523989	-0.0367461	-5.38334	0.170409	0.98233	4453	PKM
cg03984055	chr16	31117318	-0.019797	-5.38375	0.170506	0.98233	4454	BCKDK
cg09008187	chr17	8198627	0.0304955	-5.38384	0.170528	0.98233	4455	SLC25A35
cg10479309	chr1	53460479	0.0224789	-5.38394	0.17055	0.98233	4456	SCP2
cg15398939	chr12	50506234	0.0301352	-5.38394	0.17055	0.98233	4457	COX14
cg16481138	chr9	131118284	-0.0265837	-5.38417	0.170605	0.98233	4458	SLC27A4
cg12288261	chr10	94252799	0.0326108	-5.38428	0.170632	0.98233	4459	IDE
cg15498496	chr18	77806783	0.0303483	-5.38429	0.170633	0.98233	4460	RBFA
cg25011051	chr17	40718249	0.0196259	-5.38437	0.170652	0.98233	4461	COASY
cg01777630	chr16	66914802	-0.0225725	-5.38439	0.170657	0.98233	4462	PDP2
cg03635405	chr3	67432794	0.0218973	-5.38452	0.170687	0.98233	4463	SUCLG2
cg27271445	chrX	153060150	0.0384394	-5.38457	0.1707	0.98233	4464	IDH3G
cg14965979	chr2	44588995	-0.0434971	-5.38464	0.170715	0.98233	4465	PREPL
cg19433065	chr4	123844246	0.0307561	-5.38486	0.170767	0.98233	4466	NUDT6
cg22578866	chr12	57033283	0.0179836	-5.38492	0.170781	0.98233	4467	ATP5F1B
cg21721155	chr4	108910787	-0.016799	-5.38495	0.170788	0.98233	4468	HADH
cg13987704	chr14	75348524	0.0159379	-5.38506	0.170814	0.98233	4469	DLST
cg13600755	chr15	59499084	0.0162152	-5.38525	0.170858	0.98233	4470	LDHAL6B
cg23253879	chr17	33307476	-0.0168553	-5.38538	0.170889	0.98233	4471	LIG3
cg01291508	chr17	80040974	-0.0277199	-5.38541	0.170897	0.98233	4472	FASN
cg13476800	chr7	132500307	-0.0223588	-5.38559	0.17094	0.98233	4473	CHCHD3
cg11955762	chr13	111268705	-0.0391938	-5.38636	0.17112	0.98233	4474	NAXD
cg11978823	chr17	35767270	-0.0377343	-5.38637	0.171124	0.98233	4475	ACACA
cg12926404	chr11	72145533	-0.033933	-5.38666	0.171192	0.98233	4476	CLPB
cg09365942	chr7	40345722	-0.0222971	-5.38667	0.171193	0.98233	4477	SUGCT
cg01192531	chr20	34287185	-0.0167872	-5.38674	0.171209	0.98233	4478	NFS1,ROMO1
cg20405584	chr5	41870875	0.0391675	-5.3869	0.171248	0.98233	4479	OXCT1
cg26255649	chr14	50778895	0.0173963	-5.38691	0.171251	0.98233	4480	L2HGDH,DMAC2L
cg09909221	chrX	48755522	0.0458736	-5.38696	0.171262	0.98233	4481	TIMM17B
cg08805661	chr13	111361529	-0.0443812	-5.38707	0.171288	0.98233	4482	CARS2
cg14450995	chr6	46619956	-0.0768335	-5.38725	0.171331	0.98233	4483	SLC25A27
cg18307767	chr18	43684181	-0.033146	-5.3875	0.171389	0.98233	4484	ATP5F1A
cg15995365	chr11	47603710	-0.0255029	-5.38751	0.171392	0.98233	4485	NDUFS3
cg16141290	chrX	55058095	-0.043235	-5.38762	0.171417	0.98233	4486	ALAS2
cg14814804	chr3	122085658	0.0222931	-5.38775	0.171449	0.98233	4487	CCDC58
cg14643497	chr11	65150181	-0.0361455	-5.38777	0.171453	0.98233	4488	SLC25A45
cg09371608	chr4	171011673	-0.0241797	-5.38788	0.171479	0.98233	4489	AADAT
cg09156590	chr1	217201394	-0.0239885	-5.38812	0.171536	0.98233	4490	ESRRG
cg27108154	chr4	96761377	-0.0194801	-5.38908	0.171765	0.98233	4491	PDHA2
cg09123760	chr12	122712212	-0.0291832	-5.38915	0.171781	0.98233	4492	DIABLO
cg04548483	chr8	145597148	-0.0375201	-5.38926	0.171807	0.98233	4493	ADCK5
cg22603947	chr2	3606049	0.0336308	-5.38942	0.171843	0.98233	4494	RNASEH1
cg04991337	chr3	182817223	0.07414	-5.38951	0.171866	0.98233	4495	MCCC1
cg04525552	chr7	30633394	0.0327962	-5.38999	0.17198	0.98233	4496	GARS1
cg23441937	chrX	100880026	-0.0470587	-5.39074	0.172158	0.98233	4497	ARMCX3
cg12431977	chr14	24769227	-0.0290337	-5.39081	0.172175	0.98233	4498	DHRS1
cg22255950	chr1	246730862	-0.0309488	-5.39087	0.172188	0.98233	4499	TFB2M
cg06717841	chr1	40349329	-0.0252924	-5.39095	0.172208	0.98233	4500	TRIT1
cg27012531	chr12	105447169	0.0377559	-5.39119	0.172264	0.98233	4501	ALDH1L2
cg09820729	chr1	12039712	0.0481833	-5.39122	0.172272	0.98233	4502	MFN2
cg02284648	chr3	155484297	-0.0285975	-5.39146	0.172327	0.98233	4503	C3orf33
cg06619047	chr16	8772199	0.0301485	-5.39161	0.172363	0.98233	4504	ABAT
cg23045404	chr17	18217505	-0.0333629	-5.39165	0.172373	0.98233	4505	TOP3A
cg09478268	chr1	111991669	-0.0394728	-5.39173	0.172394	0.98233	4506	ATP5PB
cg00348858	chr16	28858442	-0.0322236	-5.39179	0.172407	0.98233	4507	TUFM
cg07293993	chr15	80188894	0.0392764	-5.39183	0.172416	0.98233	4508	MTHFS
cg25878822	chr1	161143746	0.0401024	-5.39197	0.172449	0.98233	4509	PPOX
cg11189039	chr22	42486959	0.0175051	-5.39197	0.17245	0.98233	4510	NDUFA6
cg08202343	chr7	99020413	-0.0216962	-5.39202	0.172462	0.98233	4511	ATP5MF-PTCD1,PTCD1
cg13209455	chr14	24912032	-0.018528	-5.39231	0.172531	0.98233	4512	SDR39U1
cg04560832	chr1	150267044	-0.0284981	-5.39235	0.172541	0.98233	4513	MRPS21
cg26765511	chr17	899312	-0.0420296	-5.39271	0.172626	0.98233	4514	TIMM22
cg23668028	chr22	38479708	-0.0411389	-5.39338	0.172786	0.98233	4515	SLC16A8
cg01143145	chr6	33547969	0.0380967	-5.39424	0.172991	0.98233	4516	BAK1
cg14804469	chr5	133315520	0.0162104	-5.39487	0.173142	0.98233	4517	VDAC1
cg08682352	chr21	34864123	-0.0179471	-5.39491	0.173151	0.98233	4518	DNAJC28
cg25966412	chr4	140217383	-0.0393277	-5.39558	0.173311	0.98233	4519	NDUFC1
cg18113803	chr1	220977858	-0.0423226	-5.39589	0.173385	0.98233	4520	MTARC1
cg16498391	chr18	12421072	0.0200837	-5.39615	0.173448	0.98233	4521	PRELID3A
cg24024486	chr12	48500187	0.0314535	-5.39625	0.173471	0.98233	4522	PFKM
cg18003513	chr11	86281272	-0.0393952	-5.39637	0.1735	0.98233	4523	ME3
cg17662197	chr18	2554623	0.0239894	-5.39648	0.173527	0.98233	4524	METTL4
cg07296960	chr7	134354698	0.0316944	-5.39656	0.173547	0.98233	4525	BPGM
cg12422516	chr2	99796322	0.0178083	-5.39674	0.173589	0.98233	4526	MRPL30
cg25153266	chrX	84258452	0.0718262	-5.39679	0.173602	0.98233	4527	APOOL
cg15212003	chr14	100762092	0.0305343	-5.39725	0.173713	0.98233	4528	SLC25A29
cg01655594	chr1	161087906	0.0189444	-5.3973	0.173724	0.98233	4529	NIT1
cg04514983	chr2	201935987	-0.0265953	-5.3975	0.173771	0.98233	4530	NDUFB3
cg10672416	chr12	123718706	-0.0406309	-5.39772	0.173824	0.98233	4531	C12orf65
cg08358683	chr5	43602380	0.0335072	-5.39789	0.173866	0.98233	4532	NNT
cg23245369	chr11	118272001	0.0220804	-5.39795	0.173879	0.98233	4533	ATP5MG
cg23442023	chr1	1412865	-0.0288115	-5.39797	0.173884	0.98233	4534	ATAD3B
cg18176922	chr18	12420412	0.0208037	-5.39807	0.173908	0.98233	4535	PRELID3A
cg10243787	chr22	19419481	-0.0314314	-5.39824	0.173949	0.98233	4536	MRPL40
cg26613742	chr19	14225000	0.020797	-5.39825	0.173951	0.98233	4537	PRKACA
cg16554933	chr16	4401344	0.0196151	-5.39833	0.173972	0.98233	4538	PAM16
cg00043430	chr9	102668155	0.033691	-5.39837	0.173981	0.98233	4539	STX17
cg17852081	chr8	75262272	-0.0287034	-5.39866	0.17405	0.98233	4540	GDAP1
cg00146247	chr13	42516684	-0.016793	-5.39869	0.174058	0.98233	4541	VWA8
cg14943053	chr3	38548804	0.0187126	-5.3987	0.174059	0.98233	4542	EXOG
cg17167924	chr1	8938131	-0.0286245	-5.39873	0.174066	0.98233	4543	ENO1
cg16314693	chr5	1813859	-0.0250195	-5.39878	0.17408	0.98233	4544	NDUFS6
cg06948630	chr14	92588013	-0.0318201	-5.3988	0.174084	0.98233	4545	NDUFB1
cg00130693	chr1	226110727	0.0352548	-5.39887	0.174101	0.98233	4546	PYCR2
cg24333499	chr12	56110218	-0.0249069	-5.39892	0.174113	0.98233	4547	BLOC1S1
cg13346625	chr20	25016913	0.0516484	-5.39895	0.17412	0.98233	4548	ACSS1
cg04838007	chr17	73900329	0.0386497	-5.39916	0.174172	0.98233	4549	MRPL38
cg05757907	chr11	114312777	-0.0226526	-5.39926	0.174196	0.98233	4550	REXO2
cg20258294	chr6	162578406	-0.0406628	-5.39927	0.174197	0.98233	4551	PRKN
cg17346231	chr9	136565601	-0.0274613	-5.39942	0.174233	0.98233	4552	SARDH
cg15144697	chr2	201935974	0.0254812	-5.3996	0.174278	0.98233	4553	NDUFB3
cg17834180	chr10	124768240	0.0304669	-5.40001	0.174375	0.98233	4554	ACADSB
cg07777918	chr6	127652198	-0.0181159	-5.40002	0.174379	0.98233	4555	ECHDC1
cg01185278	chr5	131347979	0.0284412	-5.4001	0.174397	0.98233	4556	ACSL6
cg26738040	chr11	62433033	-0.0361938	-5.40029	0.174442	0.98233	4557	CSKMT
cg01129314	chr1	229685674	0.0314964	-5.40048	0.17449	0.98233	4558	ABCB10
cg21226225	chr12	104680742	0.0264808	-5.40063	0.174525	0.98233	4559	TXNRD1
cg21048501	chr7	43909515	0.0304847	-5.4009	0.17459	0.98233	4560	MRPS24
cg20497173	chr11	47642543	0.0204492	-5.40108	0.174635	0.98233	4561	MTCH2
cg19447956	chr5	41739046	0.0291182	-5.40123	0.174669	0.98233	4562	OXCT1
cg14953379	chr7	141285961	-0.0245139	-5.4014	0.174712	0.98233	4563	AGK
cg01582571	chr7	80255461	0.0194366	-5.40141	0.174714	0.98233	4564	CD36
cg27306873	chr2	99771984	0.0297252	-5.40143	0.174718	0.98233	4565	LIPT1,MRPL30
cg15037583	chr11	63767176	0.049538	-5.40144	0.174721	0.98233	4566	MACROD1
cg21499391	chr17	29233515	-0.0171963	-5.40149	0.174733	0.98233	4567	TEFM
cg12584858	chr11	110326628	-0.0372527	-5.40151	0.174738	0.98233	4568	FDX1
cg12387333	chr9	37431500	-0.0282325	-5.40167	0.174776	0.98233	4569	GRHPR
cg19346645	chr4	141490153	-0.0904726	-5.40169	0.174782	0.98233	4570	UCP1
cg04464559	chr6	107780641	0.0332966	-5.40189	0.17483	0.98233	4571	PDSS2
cg05061208	chr7	2281363	0.0318593	-5.40197	0.17485	0.98233	4572	MRM2
cg14196261	chrX	23761469	-0.0462323	-5.40216	0.174894	0.98233	4573	ACOT9
cg14370709	chr2	170681073	0.0325916	-5.4022	0.174903	0.98233	4574	METTL5
cg25123362	chr10	133793734	0.102947	-5.4023	0.174929	0.98233	4575	BNIP3
cg01731495	chr9	131834214	-0.0349563	-5.40248	0.174972	0.98233	4576	MIGA2
cg26406131	chr11	67803771	0.0293049	-5.40258	0.174997	0.98233	4577	NDUFS8
cg22160726	chr19	5904727	0.0333579	-5.40262	0.175007	0.98233	4578	NDUFA11
cg06213564	chr16	89177807	-0.0251151	-5.40264	0.17501	0.98233	4579	ACSF3
cg04621255	chr9	131581398	-0.0327852	-5.40286	0.175064	0.98233	4580	ENDOG
cg25491088	chr4	140217077	-0.0186278	-5.40302	0.175102	0.98233	4581	NDUFC1
cg17819155	chr11	73695045	-0.0364373	-5.4031	0.175124	0.98233	4582	UCP2
cg14612945	chr16	68071987	0.0476442	-5.40321	0.175149	0.98233	4583	DUS2
cg01145829	chr16	87924008	0.026505	-5.40339	0.175192	0.98233	4584	CA5A
cg05884799	chr12	112222950	0.0235108	-5.40344	0.175204	0.98233	4585	ALDH2
cg05767788	chr2	198364585	0.0197435	-5.40361	0.175245	0.98233	4586	HSPD1,HSPE1
cg08833631	chr16	20774219	-0.0356614	-5.40375	0.17528	0.98233	4587	ACSM3
cg15957934	chr6	151250283	-0.0295781	-5.40406	0.175354	0.98233	4588	MTHFD1L
cg19682856	chr3	49058430	0.016096	-5.40407	0.175358	0.98233	4589	NDUFAF3
cg24399028	chr1	1338100	-0.0231743	-5.40421	0.175393	0.98233	4590	MRPL20
cg22877572	chr2	105655035	-0.0199067	-5.40465	0.175498	0.98233	4591	MRPS9
cg07349006	chrX	100808047	-0.0223179	-5.40485	0.175546	0.98233	4592	ARMCX1
cg00503690	chr3	66431055	0.0372197	-5.40498	0.175579	0.98233	4593	SLC25A26
cg05249267	chr10	26985797	0.0419938	-5.40501	0.175585	0.98233	4594	PDSS1
cg26074148	chr5	71615866	-0.0351978	-5.40519	0.175628	0.98233	4595	PTCD2,MRPS27
cg00535783	chr11	68660303	-0.0152004	-5.40537	0.175674	0.98233	4596	MRPL21
cg10929246	chr3	50612972	-0.0299938	-5.40544	0.175691	0.98233	4597	HEMK1
cg26069037	chr22	38479240	-0.0559896	-5.4056	0.175729	0.98233	4598	SLC16A8
cg05319697	chr12	110007320	-0.0312217	-5.40624	0.175885	0.98233	4599	MMAB
cg08524514	chr10	50969659	-0.0335253	-5.40668	0.175992	0.98233	4600	OGDHL
cg01566127	chr11	63828762	0.0263666	-5.40713	0.176101	0.98233	4601	MACROD1
cg15842160	chr16	69496391	0.0260549	-5.40724	0.176129	0.98233	4602	CYB5B
cg14718335	chr22	29146905	-0.0335001	-5.40727	0.176253	0.98233	4607	HSCB
cg02313172	chr14	105260146	0.0191257	-5.40731	0.176145	0.98233	4603	AKT1
cg21681756	chr11	47600081	0.0378064	-5.40751	0.176193	0.98233	4604	NDUFS3
cg05599925	chr22	41864505	0.0256375	-5.40764	0.176226	0.98233	4605	ACO2
cg20886165	chr4	110482323	-0.0263107	-5.40773	0.176248	0.98233	4606	MCUB
cg10568944	chr6	49430788	-0.0301768	-5.4079	0.176291	0.98233	4608	MMUT
cg08283874	chr11	126080562	-0.0793261	-5.40822	0.176367	0.98233	4609	RPUSD4
cg19427872	chr12	109494587	-0.0214867	-5.40834	0.176398	0.98233	4610	USP30
cg09193981	chr12	6644606	-0.0288071	-5.40834	0.176398	0.98233	4611	GAPDH
cg18511790	chr19	46282754	0.0395488	-5.40844	0.176423	0.98233	4612	DMPK
cg17324121	chr13	110407356	-0.0148506	-5.40873	0.176491	0.98233	4613	IRS2
cg09650158	chr5	137911165	0.0223522	-5.40875	0.176497	0.98233	4614	HSPA9
cg27080986	chr4	8396300	-0.052558	-5.40909	0.17658	0.98233	4615	ACOX3
cg11564474	chr11	63886789	-0.0261758	-5.40914	0.176593	0.98233	4616	MACROD1
cg03814686	chr5	78533319	0.0310495	-5.40928	0.176627	0.98233	4617	DMGDH
cg18072814	chr12	113860066	0.0269739	-5.40946	0.176671	0.98233	4618	SDSL
cg09071690	chr1	59012457	-0.0254304	-5.40952	0.176686	0.98233	4619	OMA1
cg02174359	chr6	43654967	-0.0454081	-5.40956	0.176695	0.98233	4620	MRPS18A
cg14871689	chr10	71007194	-0.0275654	-5.40959	0.176703	0.98233	4621	HKDC1
cg24814288	chr5	52891543	0.0163534	-5.40971	0.176733	0.98233	4622	NDUFS4
cg23153707	chr17	7121040	0.0360285	-5.40992	0.176784	0.98233	4623	ACADVL
cg11134107	chr7	123198201	0.0392997	-5.41033	0.176884	0.98233	4624	NDUFA5
cg00136739	chr15	76603980	-0.0341084	-5.41064	0.176961	0.98233	4625	ETFA
cg15959319	chr5	32174494	-0.0503287	-5.41073	0.176982	0.98233	4626	GOLPH3
cg19093875	chr10	99185528	0.0369087	-5.41081	0.177002	0.98233	4627	PGAM1
cg14379758	chr11	20384661	0.0265692	-5.41101	0.17705	0.98233	4628	HTATIP2
cg12755061	chr12	133281274	-0.0256827	-5.41106	0.177063	0.98233	4629	PXMP2
cg21793381	chr22	17640653	-0.0540084	-5.41118	0.177092	0.98233	4630	HDHD5
cg06351364	chr2	75874066	0.0201196	-5.41146	0.17716	0.98233	4631	MRPL19
cg14212314	chr2	198364789	0.0274154	-5.41203	0.177301	0.98233	4632	HSPD1,HSPE1
cg11719412	chr8	125551441	-0.0368499	-5.41222	0.177349	0.98233	4633	NDUFB9
cg01550909	chr4	123843875	0.0313123	-5.41228	0.177364	0.98233	4634	NUDT6
cg17774305	chr12	50505649	-0.030814	-5.41241	0.177394	0.98233	4635	COX14
cg13240898	chr12	108955022	0.0364216	-5.41249	0.177772	0.98233	4645	ISCU
cg06022884	chr3	135968310	-0.0194005	-5.41257	0.177435	0.98233	4636	PCCB
cg19807656	chr20	54933810	0.0388845	-5.41265	0.177453	0.98233	4637	FAM210B
cg15006866	chr22	17640468	-0.0647003	-5.41275	0.177479	0.98233	4638	HDHD5
cg15862020	chr2	198326124	-0.0170187	-5.4129	0.177515	0.98233	4639	COQ10B
cg25450140	chr1	156708372	0.0280699	-5.41298	0.177535	0.98233	4640	MRPL24
cg00667360	chr16	30076044	-0.0360196	-5.41308	0.177561	0.98233	4641	ALDOA
cg01441359	chr12	6976279	-0.0331109	-5.41367	0.177704	0.98233	4642	TPI1
cg20611126	chr15	45927050	-0.0245778	-5.41382	0.177741	0.98233	4643	SQOR
cg07817881	chr12	57039556	-0.0171993	-5.41385	0.177748	0.98233	4644	ATP5F1B
cg02915221	chr12	7079722	-0.0392197	-5.41416	0.177826	0.98233	4646	PHB2
cg12803572	chr17	55162579	-0.0172646	-5.4142	0.177836	0.98233	4647	AKAP1
cg08036492	chr17	13976536	0.0214768	-5.41422	0.177841	0.98233	4648	COX10
cg11649679	chr12	31812794	0.0589398	-5.41471	0.177962	0.98233	4649	ETFBKMT
cg16085276	chr22	42486956	0.025871	-5.41503	0.178041	0.98233	4650	NDUFA6
cg12955539	chr19	39444822	-0.0337127	-5.41515	0.178071	0.98233	4651	SARS2
cg26978081	chr8	104426895	0.0235022	-5.41517	0.178074	0.98233	4652	SLC25A32
cg05101498	chr4	7069843	-0.0177804	-5.41536	0.178121	0.98233	4653	GRPEL1
cg09753696	chr7	80167830	-0.0315758	-5.41553	0.178165	0.98233	4654	CD36
cg18568534	chr14	23240117	-0.0223462	-5.41559	0.178179	0.98233	4655	OXA1L
cg25021261	chr14	104029894	0.038189	-5.41568	0.1782	0.98233	4656	COA8
cg01632260	chr4	89183583	0.016974	-5.41573	0.178213	0.98233	4657	PPM1K
cg18578532	chr16	2009338	0.0311117	-5.41579	0.178229	0.98233	4658	NDUFB10
cg02813687	chr4	139963795	-0.0281268	-5.41581	0.178232	0.98233	4659	NOCT
cg23033923	chr7	111202442	0.0207165	-5.41608	0.178299	0.98233	4660	IMMP2L
cg05271201	chr8	38005265	0.0249592	-5.41613	0.178311	0.98233	4661	STAR
cg25441771	chr3	182816738	0.0527426	-5.41639	0.178377	0.98233	4662	MCCC1
cg08044269	chr1	217113456	-0.0371701	-5.4164	0.178378	0.98233	4663	ESRRG
cg10675058	chr11	63858880	0.0218116	-5.41653	0.178411	0.98233	4664	MACROD1
cg06596719	chr14	74551655	-0.0197041	-5.41663	0.178437	0.98233	4665	ALDH6A1
cg00332212	chr4	48908696	-0.0312622	-5.41694	0.178512	0.98233	4666	OCIAD2
cg27042857	chr8	107282417	0.0316527	-5.41711	0.178554	0.98233	4667	OXR1
cg22806113	chr8	80942327	0.0178883	-5.41721	0.178578	0.98233	4668	MRPS28
cg12309479	chr3	48647426	0.0420667	-5.41738	0.178621	0.98233	4669	UQCRC1
cg03963900	chr1	19229322	0.0295559	-5.4174	0.178627	0.98233	4670	ALDH4A1
cg00077516	chr5	71603976	-0.0311284	-5.41748	0.178646	0.98233	4671	MRPS27
cg17700558	chr5	118801203	-0.0180331	-5.41766	0.17869	0.98233	4672	HSD17B4
cg15012233	chr6	43652318	-0.0373455	-5.4177	0.178701	0.98233	4673	MRPS18A
cg02570642	chr9	139310508	0.0343915	-5.41775	0.178714	0.98233	4674	PMPCA
cg26725786	chr8	27352103	0.0375746	-5.41793	0.178758	0.98233	4675	EPHX2
cg09223850	chr17	34891479	0.0185574	-5.41807	0.178792	0.98233	4676	MYO19
cg08337196	chr19	39440507	0.0246109	-5.41828	0.178844	0.98233	4677	SARS2
cg08426354	chr1	156707991	0.0244098	-5.41836	0.178864	0.98233	4678	MRPL24
cg21495713	chr13	111331324	-0.0354863	-5.41888	0.178993	0.98233	4679	CARS2
cg08496404	chr19	55969333	-0.0134972	-5.41908	0.179043	0.98233	4680	ISOC2
cg23186104	chr11	72353587	-0.0378359	-5.41908	0.179044	0.98233	4681	PDE2A
cg13324568	chr11	61197484	-0.0144504	-5.4194	0.179124	0.98233	4682	SDHAF2
cg05753046	chr11	67801224	0.0198294	-5.41943	0.17913	0.98233	4683	NDUFS8
cg26689483	chr4	17513197	-0.0818492	-5.41962	0.179178	0.98233	4684	QDPR
cg16327839	chr11	133715264	-0.0243358	-5.41973	0.179204	0.98233	4685	SPATA19
cg27311414	chr1	161147232	-0.0144394	-5.41976	0.179212	0.98233	4686	PPOX
cg10058591	chr7	44674851	0.0318675	-5.4203	0.179348	0.98233	4687	OGDH
cg21814292	chr4	128654142	0.0759495	-5.42046	0.179388	0.98233	4688	SLC25A31
cg15454856	chr7	108168130	-0.0174999	-5.42108	0.17954	0.98233	4689	PNPLA8
cg25283254	chr13	41838093	0.0441069	-5.42108	0.179541	0.98233	4690	MTRF1
cg07289581	chr12	27864261	0.0351391	-5.4212	0.179572	0.98233	4691	MRPS35
cg24688803	chr12	105478590	0.0536445	-5.42133	0.179603	0.98233	4692	ALDH1L2
cg03914174	chr6	107350153	0.0349316	-5.42149	0.179643	0.98233	4693	MTRES1
cg22168763	chr5	78350089	-0.0225605	-5.42152	0.179652	0.98233	4694	DMGDH
cg25924746	chr13	110432935	0.0365924	-5.42181	0.179725	0.98233	4695	IRS2
cg04028138	chr4	75094615	0.0256485	-5.4224	0.17987	0.98233	4696	MTHFD2L
cg11202380	chr1	33473905	0.0290679	-5.42255	0.179908	0.98233	4697	AK2
cg04196345	chr17	42084953	0.0575803	-5.42265	0.179933	0.98233	4698	NAGS
cg03354651	chr11	67796852	0.0161139	-5.42317	0.180064	0.98233	4699	NDUFS8
cg07744328	chr3	48481468	-0.0265829	-5.42352	0.180151	0.98233	4700	CCDC51
cg20151452	chr11	86290281	0.0357022	-5.42354	0.180155	0.98233	4701	ME3
cg16168723	chr18	2571579	0.0246497	-5.42362	0.180176	0.98233	4702	METTL4
cg05013464	chr22	46550032	-0.0323143	-5.42363	0.180179	0.98233	4703	PPARA
cg06032735	chr6	84227227	-0.036688	-5.42378	0.180363	0.98233	4706	PRSS35
cg11809094	chr4	159593519	0.0271091	-5.4239	0.180245	0.98233	4704	ETFDH
cg05380846	chr1	19953389	-0.0245582	-5.42409	0.180293	0.98233	4705	MICOS10
cg03322749	chr9	125026979	0.0325269	-5.42458	0.180417	0.98233	4707	MRRF
cg02993722	chr1	6698457	-0.0172813	-5.42469	0.180443	0.98233	4708	DNAJC11
cg08459711	chr17	33315954	0.0706199	-5.425	0.180522	0.98233	4709	LIG3
cg11952695	chr14	77792585	0.0167829	-5.42503	0.18053	0.98233	4710	GSTZ1
cg27399950	chr9	6625346	-0.0447477	-5.42529	0.180594	0.98233	4711	GLDC
cg25662254	chr2	86429021	-0.0216307	-5.42574	0.180707	0.98233	4712	MRPL35
cg06709365	chr4	23770352	-0.0400425	-5.42582	0.180728	0.98233	4713	PPARGC1A
cg13620770	chr11	64051738	0.0369583	-5.42588	0.180742	0.98233	4714	BAD
cg17264417	chr4	123844248	-0.0287916	-5.42615	0.180812	0.98233	4715	NUDT6
cg08024847	chr16	717963	0.0227731	-5.42623	0.180831	0.98233	4716	RHOT2
cg24984560	chr17	48544739	0.0347476	-5.42637	0.180866	0.98233	4717	ACSF2
cg15963219	chr18	72919639	-0.0664478	-5.42647	0.180891	0.98233	4718	ZADH2
cg04221681	chr10	13337496	-0.0383991	-5.42656	0.180914	0.98233	4719	PHYH
cg21182407	chr6	3119541	0.0213106	-5.42659	0.180922	0.98233	4720	BPHL
cg25578993	chr7	127536060	0.0398831	-5.42663	0.180932	0.98233	4721	SND1
cg14996143	chr2	172945328	-0.042098	-5.42666	0.180938	0.98233	4722	METAP1D
cg27549887	chr15	48623952	-0.0210918	-5.42667	0.180941	0.98233	4723	DUT
cg25950899	chr7	44103779	0.0412681	-5.42676	0.180964	0.98233	4724	PGAM2
cg05263838	chr2	227659406	-0.0212628	-5.42713	0.181056	0.98233	4725	IRS1
cg16488021	chr16	89182099	0.0351617	-5.42714	0.181059	0.98233	4726	ACSF3
cg18236327	chr2	120125233	-0.0203736	-5.42725	0.181088	0.98233	4727	DBI
cg14554618	chr9	130829035	0.027301	-5.42728	0.181095	0.98233	4728	SLC25A25
cg19836874	chr7	141349864	0.0183969	-5.42757	0.181167	0.98233	4729	AGK
cg16197186	chr3	12413887	-0.0151343	-5.42788	0.181246	0.98233	4730	PPARG
cg12106855	chr8	107281510	-0.0508339	-5.42817	0.181318	0.98233	4731	OXR1
cg22660775	chr2	191795397	-0.0162529	-5.42826	0.181341	0.98233	4732	GLS
cg05585259	chr1	52259428	-0.0209696	-5.42836	0.181368	0.98233	4733	NRDC
cg03760927	chr3	100120682	-0.0266077	-5.42841	0.18138	0.98233	4734	TOMM70
cg22228495	chr17	48559361	0.0212864	-5.42876	0.181468	0.98233	4735	RSAD1
cg27304340	chr3	101279983	-0.0460396	-5.42877	0.181469	0.98233	4736	TRMT10C
cg05377527	chr11	47586666	-0.0190255	-5.42879	0.181476	0.98233	4737	NDUFS3,PTPMT1
cg06894251	chr19	572721	0.0217791	-5.42903	0.181536	0.98233	4738	BSG
cg23087241	chr11	134123413	0.0313032	-5.4296	0.181681	0.98233	4739	ACAD8
cg06912964	chr19	6426385	0.0206145	-5.42961	0.181683	0.98233	4740	SLC25A41
cg17444298	chr5	211954	0.0290211	-5.42973	0.181713	0.98233	4741	CCDC127
cg03666205	chr15	67812280	-0.0210816	-5.4298	0.181732	0.98233	4742	C15orf61
cg02190088	chr3	60917866	-0.0212528	-5.42989	0.181754	0.98233	4743	FHIT
cg18234089	chr10	70939902	-0.0319685	-5.42994	0.181765	0.98233	4744	SUPV3L1
cg02449575	chr14	78084086	-0.0230738	-5.43012	0.18181	0.98233	4745	SPTLC2
cg10457605	chr15	48623664	-0.0516067	-5.43015	0.181819	0.98233	4746	DUT
cg18369564	chr7	123241615	0.0266016	-5.43019	0.181829	0.98233	4747	NDUFA5
cg02459543	chr8	94924611	-0.0339592	-5.43033	0.181865	0.98233	4748	PDP1
cg13221767	chr11	73721374	-0.038771	-5.43037	0.181875	0.98233	4749	UCP3
cg20832270	chr22	38481001	-0.0290155	-5.43043	0.18189	0.98233	4750	SLC16A8
cg13571985	chr1	154955639	-0.0254955	-5.43049	0.181905	0.98233	4751	FLAD1
cg18052601	chr17	19850474	0.0195545	-5.43057	0.181924	0.98233	4752	AKAP10
cg18675173	chr20	3889185	-0.0163772	-5.43068	0.181953	0.98233	4753	PANK2
cg26311208	chr1	59012484	-0.0318262	-5.43127	0.182104	0.98233	4754	OMA1
cg22706871	chr10	74634711	-0.0284503	-5.43158	0.182182	0.98233	4755	MCU
cg15724417	chr3	66433521	-0.0295604	-5.43158	0.182182	0.98233	4756	SLC25A26
cg01291548	chr2	7005736	0.0220919	-5.43232	0.182369	0.98233	4757	CMPK2
cg19282443	chr3	60541935	-0.0342585	-5.43237	0.182381	0.98233	4758	FHIT
cg13504714	chr22	43506424	-0.0358182	-5.43268	0.18246	0.98233	4759	BIK
cg01914785	chr22	50647115	0.0433689	-5.43289	0.182515	0.98233	4760	SELENOO
cg18075454	chr6	153324222	0.0284115	-5.43304	0.182551	0.98233	4761	MTRF1L
cg00918762	chr6	30585117	-0.0287557	-5.43332	0.182623	0.98233	4762	MRPS18B
cg16690876	chr17	19845638	-0.0281632	-5.43356	0.182683	0.98233	4763	AKAP10
cg13137826	chr19	14225870	0.0336094	-5.43369	0.182717	0.98233	4764	PRKACA
cg19543453	chr20	43589127	-0.0449614	-5.4337	0.182719	0.98233	4765	TOMM34
cg06503847	chr2	75872956	-0.0278232	-5.4337	0.18272	0.98233	4766	MRPL19
cg07064595	chr15	63426843	-0.0167109	-5.43382	0.182751	0.98233	4767	LACTB
cg20737260	chr19	12912917	-0.0265443	-5.43436	0.182889	0.98233	4768	PRDX2
cg09684904	chr12	58187331	0.0316448	-5.43451	0.182926	0.98233	4769	TSFM
cg01532103	chr19	571107	0.0355858	-5.43452	0.18293	0.98233	4770	BSG
cg05062896	chr1	161135611	0.0344215	-5.43489	0.183022	0.98233	4771	PPOX
cg12445317	chr19	10811956	0.022539	-5.43491	0.183029	0.98233	4772	QTRT1
cg11142013	chr13	24441476	0.0218024	-5.43492	0.183031	0.98233	4773	MIPEP
cg05570372	chr8	71575713	0.0321593	-5.43506	0.183066	0.98233	4774	LACTB2
cg18483451	chr1	45804247	0.0373284	-5.43509	0.183074	0.98233	4775	MUTYH
cg22017573	chr19	39322265	0.0288678	-5.43522	0.183106	0.98233	4776	ECH1
cg23411876	chr7	140396886	0.0250547	-5.43561	0.183207	0.98233	4777	NDUFB2
cg20260563	chr10	94050141	-0.0235366	-5.4357	0.183231	0.98233	4778	MARCHF5
cg10295552	chr17	35464574	0.030311	-5.43581	0.183259	0.98233	4779	ACACA
cg01595088	chr3	45460142	0.0182862	-5.43589	0.183278	0.98233	4780	LARS2
cg12634072	chr3	180707482	0.020221	-5.4359	0.183281	0.98233	4781	DNAJC19
cg05463966	chr11	67803951	0.0201347	-5.43595	0.183294	0.98233	4782	NDUFS8
cg04364729	chr17	47492263	-0.0183892	-5.43611	0.183334	0.98233	4783	PHB
cg20703290	chr7	44645941	0.0316758	-5.43646	0.183425	0.98233	4784	OGDH
cg11935638	chr3	184972145	-0.0430648	-5.43652	0.183439	0.98233	4785	EHHADH
cg26264580	chr1	89454503	-0.0236594	-5.43666	0.183474	0.98233	4786	KYAT3
cg14903832	chr2	198318098	-0.0297344	-5.43705	0.183574	0.98233	4787	COQ10B
cg11368946	chr22	38204391	-0.031272	-5.43736	0.183653	0.98233	4788	GCAT
cg10750859	chr4	152622689	-0.0188147	-5.43747	0.183682	0.98233	4789	GATB
cg24081443	chr1	108695445	0.0363526	-5.43759	0.183714	0.98233	4790	SLC25A24
cg04387475	chr10	102747104	-0.0276134	-5.43805	0.183831	0.98233	4791	MRPL43,TWNK
cg13613343	chr15	78440709	0.0160625	-5.43807	0.183835	0.98233	4792	IDH3A
cg25999267	chr3	39424992	0.035827	-5.43808	0.183839	0.98233	4793	SLC25A38
cg18365377	chr7	80275884	-0.032429	-5.4381	0.183844	0.98233	4794	CD36
cg19167907	chr22	50964993	-0.0306424	-5.43821	0.183873	0.98233	4795	SCO2
cg09526886	chr12	98987659	-0.0191056	-5.43844	0.18393	0.98233	4796	SLC25A3
cg02292055	chr16	4492350	-0.0145188	-5.43848	0.183942	0.98233	4797	DNAJA3
cg21854896	chr11	66704070	0.0513091	-5.43887	0.18404	0.98233	4798	PC
cg14754555	chr2	157292018	0.0483976	-5.43948	0.184197	0.98233	4799	GPD2
cg03619736	chr12	109554767	0.0369036	-5.43981	0.184282	0.98233	4800	ACACB
cg16491682	chr16	68065922	-0.0261809	-5.43989	0.184302	0.98233	4801	DUS2
cg26741576	chrX	43513914	-0.0276345	-5.43994	0.184316	0.98233	4802	MAOA
cg07598522	chr19	13227118	-0.0267716	-5.44023	0.184389	0.98233	4803	TRMT1
cg02311733	chr7	44662765	-0.0342299	-5.44029	0.184405	0.98233	4804	OGDH
cg15860078	chr5	140073386	0.0171198	-5.44073	0.184519	0.98233	4805	HARS2
cg23507024	chr3	14166481	-0.0236023	-5.4408	0.184537	0.98233	4806	CHCHD4
cg07915542	chr2	209120308	0.0353683	-5.44095	0.184574	0.98233	4807	IDH1
cg23696808	chr22	43539525	0.0392994	-5.44123	0.184647	0.98233	4808	MCAT
cg13490729	chr14	23779307	-0.0294688	-5.44124	0.18465	0.98233	4809	BCL2L2
cg06058431	chr16	23607755	0.0324613	-5.44137	0.184683	0.98233	4810	NDUFAB1
cg02627286	chr16	89590583	0.0153862	-5.44138	0.184686	0.98233	4811	SPG7
cg26190956	chr22	41903662	-0.0212739	-5.4415	0.184717	0.98233	4812	ACO2
cg17959722	chr9	140446823	-0.144344	-5.44172	0.184773	0.98233	4813	MRPL41
cg23554767	chrX	43556357	0.0516156	-5.44198	0.184841	0.98233	4814	MAOA
cg16834011	chr22	19931790	-0.0380656	-5.44207	0.184863	0.98233	4815	COMT
cg26782231	chr8	38006045	-0.0252095	-5.44218	0.184892	0.98233	4816	STAR
cg13484341	chr10	70232027	0.0411735	-5.44261	0.185003	0.98233	4817	DNA2
cg04625862	chr3	48341880	0.0484786	-5.44275	0.185039	0.98233	4818	NME6
cg12497728	chrX	38214382	-0.025294	-5.44342	0.185213	0.98233	4819	OTC
cg07443777	chr2	242675059	-0.0336641	-5.44357	0.185252	0.98233	4820	D2HGDH
cg19354023	chr10	89577882	0.0264309	-5.4441	0.185389	0.98233	4821	ATAD1
cg03563562	chr14	35768867	-0.0189442	-5.44418	0.185409	0.98233	4822	PRORP
cg20605045	chr10	120925425	0.0211153	-5.44422	0.185418	0.98233	4823	SFXN4
cg14637317	chr22	39077763	-0.0309805	-5.44442	0.185471	0.98233	4824	TOMM22
cg15863314	chr2	111881052	0.021917	-5.44454	0.185503	0.98233	4825	BCL2L11
cg20916578	chr8	55014888	-0.0364021	-5.44495	0.18561	0.98233	4826	LYPLA1
cg22073766	chr11	63920616	0.0333306	-5.4455	0.185751	0.98233	4827	MACROD1
cg27372148	chr11	111895960	-0.0302545	-5.44563	0.185784	0.98233	4828	DLAT
cg03963977	chr18	60968024	-0.0273594	-5.44591	0.185856	0.98233	4829	BCL2
cg19722698	chr12	104693930	0.0383655	-5.44591	0.185859	0.98233	4830	TXNRD1
cg13430225	chr1	53662423	0.020704	-5.44603	0.185889	0.98233	4831	CPT2
cg15970800	chr3	60818194	-0.0200139	-5.44611	0.185909	0.98233	4832	FHIT
cg18694192	chr14	69676281	0.0188269	-5.44617	0.185925	0.98233	4833	EXD2
cg18216637	chr4	78815325	0.0444414	-5.44619	0.185931	0.98233	4834	MRPL1
cg25314520	chr5	65017381	-0.0294906	-5.44638	0.18598	0.98233	4835	NLN
cg16140321	chr6	161575256	0.0228876	-5.44639	0.185983	0.98233	4836	AGPAT4
cg20704247	chr8	144409764	0.021636	-5.44651	0.186014	0.98233	4837	TOP1MT
cg18493207	chr9	107526321	0.030901	-5.44653	0.186017	0.98233	4838	NIPSNAP3B
cg01950369	chr17	40054986	0.0268247	-5.44665	0.186049	0.98233	4839	ACLY
cg16119449	chr6	151219580	0.0544608	-5.44667	0.186054	0.98233	4840	MTHFD1L
cg12853981	chr14	58862714	-0.0370457	-5.44683	0.186096	0.98233	4841	TOMM20L
cg03624594	chr9	35815409	0.0233517	-5.44685	0.186102	0.98233	4842	HINT2
cg13305165	chr3	25831802	0.0253217	-5.44702	0.186145	0.98233	4843	OXSM
cg27490193	chr9	35815239	-0.0268219	-5.44747	0.186263	0.98233	4844	HINT2
cg06819963	chr16	75681318	-0.0168697	-5.44749	0.186269	0.98233	4845	KARS1
cg21122725	chr4	123843781	-0.031003	-5.44759	0.186294	0.98233	4846	NUDT6
cg26483332	chr10	76993756	-0.0326969	-5.44761	0.186299	0.98233	4847	COMTD1
cg03477775	chr7	99035225	0.028656	-5.44762	0.186303	0.98233	4848	PTCD1
cg15756878	chr22	50962002	0.0335724	-5.44765	0.186309	0.98233	4849	SCO2
cg15870043	chr17	55175165	0.020599	-5.44769	0.186321	0.98233	4850	AKAP1
cg01906998	chr17	73974972	0.0187644	-5.44801	0.186403	0.98233	4851	ACOX1
cg20154084	chr8	91013454	0.026327	-5.44803	0.186409	0.98233	4852	DECR1
cg03190099	chr2	96069961	0.0283012	-5.4489	0.186635	0.98233	4853	FAHD2A
cg09869144	chr16	83948818	0.0178522	-5.44892	0.186642	0.98233	4854	MLYCD
cg00170307	chr7	95752710	0.0428429	-5.44897	0.186654	0.98233	4855	SLC25A13
cg00635521	chr8	125551626	-0.0378521	-5.44917	0.186705	0.98233	4856	NDUFB9
cg04835284	chr10	102279758	0.0320046	-5.44931	0.186742	0.98233	4857	NDUFB8
cg24960953	chr9	130890660	0.0160453	-5.44935	0.186752	0.98233	4858	PTGES2
cg23060965	chr8	42206026	-0.0283901	-5.44938	0.18676	0.98233	4859	POLB
cg22913585	chr19	577938	-0.0163203	-5.44939	0.186763	0.98233	4860	BSG
cg06831038	chr3	193332732	0.0338752	-5.44983	0.186877	0.98233	4861	OPA1
cg08692828	chr7	99055790	0.0269862	-5.44985	0.186882	0.98233	4862	ATP5MF
cg22858595	chr3	125897624	-0.0215163	-5.45011	0.18695	0.98233	4863	ALDH1L1
cg02129274	chr19	571177	0.0224737	-5.45016	0.186965	0.98233	4864	BSG
cg05202407	chr17	18218342	0.0211339	-5.45041	0.18703	0.98233	4865	TOP3A
cg07400246	chr11	64083702	-0.0182906	-5.45079	0.187128	0.98233	4866	ESRRA
cg16546200	chr1	65686440	-0.0174006	-5.45116	0.187226	0.98233	4867	AK4
cg08205110	chr22	43506474	0.0304237	-5.45137	0.187282	0.98233	4868	BIK
cg11072201	chrX	108976163	0.0345941	-5.45189	0.187418	0.98233	4869	ACSL4
cg24948067	chr17	30468874	0.0452558	-5.45191	0.187423	0.98233	4870	RHOT1
cg23526055	chr8	74884794	-0.0305976	-5.4522	0.187498	0.98233	4871	TMEM70
cg03611265	chr12	13132894	0.0463161	-5.45245	0.187564	0.98233	4872	HEBP1
cg03712260	chr11	72293698	-0.0185563	-5.45265	0.187616	0.98233	4873	PDE2A
cg21362455	chr6	24495072	0.0229686	-5.45284	0.187667	0.98233	4874	ALDH5A1
cg21743161	chr2	74756443	-0.0267429	-5.45285	0.187738	0.98233	4875	HTRA2
cg24993781	chr15	65117447	-0.021799	-5.45326	0.187777	0.98233	4876	PIF1
cg18566083	chr9	137301635	0.0153035	-5.45328	0.187783	0.98233	4877	RXRA
cg02185784	chr10	82181187	0.0198471	-5.45363	0.187874	0.98233	4878	PRXL2A
cg00037376	chr5	71552763	0.0236036	-5.45367	0.187885	0.98233	4879	MRPS27
cg22681352	chr16	66559050	0.0409794	-5.45384	0.187929	0.98233	4880	TK2
cg01468717	chr1	165600297	0.0307194	-5.45389	0.187941	0.98233	4881	MGST3
cg25332523	chr10	74500436	-0.0273256	-5.45426	0.18804	0.98233	4882	MCU
cg26852286	chr19	46032770	-0.05287	-5.45436	0.188067	0.98233	4883	OPA3
cg05525021	chr11	73688562	-0.0290402	-5.45438	0.18807	0.98233	4884	UCP2
cg19468028	chr22	17639712	0.0275827	-5.45447	0.188094	0.98233	4885	HDHD5
cg07621747	chr1	38273765	0.0154391	-5.45505	0.188248	0.98233	4886	YRDC
cg05835744	chr10	99185929	-0.015083	-5.45517	0.188279	0.98233	4887	PGAM1
cg10970701	chr15	74631708	-0.0256199	-5.45549	0.188363	0.98233	4888	CYP11A1
cg07153922	chr3	48482143	0.0253148	-5.45575	0.188432	0.98233	4889	CCDC51
cg06686156	chr16	20420222	-0.0298441	-5.45575	0.188432	0.98233	4890	ACSM5
cg07726178	chr7	110748868	-0.0234249	-5.45578	0.18844	0.98233	4891	IMMP2L
cg23327483	chr22	24110105	-0.0360766	-5.45589	0.188468	0.98233	4892	CHCHD10
cg05535495	chr13	24463051	-0.0300027	-5.45592	0.188478	0.98233	4893	MIPEP
cg18047684	chr7	132767042	0.0275169	-5.45616	0.18854	0.98233	4894	CHCHD3
cg08299791	chr4	1832771	-0.0347706	-5.45668	0.188677	0.98233	4895	LETM1
cg03870033	chr4	8396410	-0.0197511	-5.45669	0.188679	0.98233	4896	ACOX3
cg01584401	chr7	99063876	-0.0290542	-5.45672	0.188689	0.98233	4897	ATP5MF,PTCD1
cg12916742	chr6	99396000	-0.0332949	-5.45697	0.188752	0.98233	4898	FBXL4
cg11413581	chr3	139048410	-0.0311719	-5.45703	0.188769	0.98233	4899	MRPS22
cg20161996	chr1	150268816	-0.0223438	-5.45708	0.188783	0.98233	4900	MRPS21
cg17843665	chr13	24351673	-0.0377552	-5.45717	0.188806	0.98233	4901	MIPEP
cg20694964	chr1	20958921	-0.0159648	-5.45724	0.188824	0.98233	4902	PINK1
cg07372974	chr10	102790954	0.0261279	-5.45725	0.188827	0.98233	4903	SFXN3
cg13353774	chr1	12536532	-0.0212703	-5.45733	0.188848	0.98233	4904	VPS13D
cg11265407	chr7	80171258	-0.0296742	-5.4575	0.188895	0.98233	4905	CD36
cg04765471	chr10	11799636	0.0371708	-5.45759	0.188918	0.98233	4906	ECHDC3
cg24608700	chr10	94334221	-0.0213458	-5.4577	0.188946	0.98233	4907	IDE
cg02448685	chr22	46611048	-0.0230712	-5.45786	0.18899	0.98233	4908	PPARA
cg02942688	chr12	120738669	0.0181134	-5.45801	0.189028	0.98233	4909	SIRT4
cg21150901	chr17	34957586	0.0456161	-5.45834	0.189117	0.98233	4910	MRM1
cg08292559	chr17	5337554	-0.028519	-5.45839	0.189129	0.98233	4911	C1QBP
cg26972554	chr5	126409454	-0.0306232	-5.45846	0.189149	0.98233	4912	C5orf63
cg16083202	chr7	127490737	0.0257454	-5.45855	0.189171	0.98233	4913	SND1
cg23568353	chr3	128630928	0.019242	-5.45861	0.189189	0.98233	4914	ACAD9
cg21388793	chr19	2427982	-0.0308176	-5.45871	0.189213	0.98233	4915	TIMM13
cg09490603	chr15	74658166	-0.0402918	-5.45875	0.189225	0.98233	4916	CYP11A1
cg02315732	chr11	61732658	-0.0425619	-5.45884	0.189249	0.98233	4917	FTH1
cg08447368	chr17	21075079	-0.0283011	-5.45898	0.189287	0.98233	4918	DHRS7B
cg04009887	chr5	148724516	0.0208778	-5.45903	0.1893	0.98233	4919	GRPEL2
cg05660372	chr15	65312941	-0.0155294	-5.45914	0.189327	0.98233	4920	MTFMT
cg12740577	chr2	86371316	0.0172743	-5.45916	0.189333	0.98233	4921	IMMT
cg03914014	chr19	10420513	0.0386973	-5.4596	0.18945	0.98233	4922	FDX2
cg05947505	chr10	102800464	0.036415	-5.45972	0.189483	0.98233	4923	SFXN3
cg07819160	chr22	37420328	0.03314	-5.45991	0.189533	0.98233	4924	MPST
cg01938776	chr2	42596251	-0.0445472	-5.4601	0.189584	0.98233	4925	COX7A2L
cg08925658	chr12	27863705	0.0157124	-5.46025	0.189624	0.98233	4926	MRPS35
cg01962758	chr4	78783825	0.0342992	-5.4605	0.189689	0.98233	4927	MRPL1
cg17817350	chr17	80195737	0.0328851	-5.4606	0.189715	0.98233	4928	SLC16A3
cg00239835	chr11	72379867	-0.024204	-5.46065	0.189728	0.98233	4929	PDE2A
cg16113650	chr6	30883959	-0.0287574	-5.46067	0.189734	0.98233	4930	VARS2
cg18864914	chr18	43678438	-0.0202765	-5.46069	0.189739	0.98233	4931	ATP5F1A
cg16150605	chr12	57037148	-0.0233012	-5.46089	0.189793	0.98233	4932	ATP5F1B
cg18121829	chr12	107388741	-0.0174068	-5.46098	0.189817	0.98233	4933	CRY1
cg03145199	chr7	102954408	-0.02562	-5.46118	0.18987	0.98233	4934	PMPCB
cg13232553	chr16	46933744	-0.0195997	-5.46129	0.1899	0.98233	4935	GPT2
cg21869913	chr1	12289560	0.0260874	-5.46137	0.18992	0.98233	4936	VPS13D
cg00537910	chr2	220084611	0.0299547	-5.46139	0.189926	0.98233	4937	ABCB6
cg24773253	chr19	39420864	0.037125	-5.4614	0.18995	0.98233	4938	SARS2,MRPS12
cg11272200	chr2	198317968	0.0252545	-5.46232	0.190174	0.98233	4939	COQ10B
cg04236178	chr1	217310572	0.0282108	-5.46241	0.190197	0.98233	4940	ESRRG
cg25464078	chr12	111016163	0.038399	-5.46262	0.190253	0.98233	4941	PPTC7
cg01598639	chr2	223743487	0.0199013	-5.46281	0.190305	0.98233	4942	ACSL3
cg02502679	chr8	80856224	-0.0217028	-5.46298	0.190349	0.98233	4943	MRPS28
cg10255441	chr9	102728612	-0.0176486	-5.46326	0.190426	0.98233	4944	STX17
cg06291141	chr6	155606374	-0.0215651	-5.4636	0.190516	0.98233	4945	TFB1M
cg04361266	chr16	20910376	-0.0180268	-5.46365	0.190528	0.98233	4946	LYRM1
cg24705676	chr17	40717664	0.0345072	-5.46386	0.190584	0.98233	4947	COASY
cg15473904	chr9	140446993	-0.0946621	-5.4639	0.190594	0.98233	4948	MRPL41
cg20021104	chr22	44391102	0.0288327	-5.46393	0.190602	0.98233	4949	SAMM50
cg07852684	chr11	108007208	-0.0345198	-5.46398	0.190616	0.98233	4950	ACAT1
cg17107472	chr3	50611699	-0.0191329	-5.46411	0.190652	0.98233	4951	HEMK1
cg19844946	chr2	200798555	-0.0275602	-5.46414	0.190658	0.98233	4952	C2orf69
cg20467896	chr19	6361623	0.0192221	-5.46418	0.190671	0.98233	4953	CLPP
cg02902730	chr7	123205662	-0.018285	-5.46443	0.190736	0.98233	4954	NDUFA5
cg22001353	chr7	95941591	0.0447786	-5.46483	0.190844	0.98233	4955	SLC25A13
cg03482993	chr9	125032263	-0.0156054	-5.46486	0.190852	0.98233	4956	MRRF
cg06376599	chr10	70939989	0.0288115	-5.4652	0.190944	0.98233	4957	SUPV3L1
cg13495336	chr8	38259567	0.0238508	-5.46523	0.190951	0.98233	4958	LETM2
cg11153328	chr22	36877737	0.0291687	-5.46531	0.190974	0.98233	4959	TXN2
cg05790256	chr8	96060571	0.0371554	-5.46532	0.190974	0.98233	4960	NDUFAF6
cg04508810	chrX	154299651	0.0638612	-5.46532	0.190976	0.98233	4961	CMC4
cg12731110	chr7	45144227	0.0225733	-5.46578	0.191098	0.98233	4962	TBRG4
cg08314252	chr12	113873316	0.0300077	-5.46582	0.191108	0.98233	4963	SDSL
cg20061020	chr6	75960453	-0.0253958	-5.46598	0.191153	0.98233	4964	COX7A2
cg23051625	chr7	141438020	0.0236755	-5.46603	0.191167	0.98233	4965	SSBP1
cg00388471	chr16	1475871	0.0177168	-5.46612	0.19119	0.98233	4966	C16orf91
cg18395988	chr10	120925325	0.0166379	-5.4662	0.19121	0.98233	4967	SFXN4
cg06179249	chr6	161575667	-0.0224186	-5.46623	0.19122	0.98233	4968	AGPAT4
cg10579246	chr3	16305290	0.0175039	-5.46658	0.191312	0.98233	4969	OXNAD1
cg08016483	chr9	131858847	0.0316914	-5.46663	0.191327	0.98233	4970	CRAT
cg05686633	chr17	80186161	0.0259187	-5.46665	0.191331	0.98233	4971	SLC16A3
cg00491675	chr2	177132858	0.0262685	-5.46688	0.191392	0.98233	4972	MTX2
cg18999649	chr19	34854452	0.0206412	-5.46692	0.191403	0.98233	4973	GPI
cg26429557	chr21	35468971	0.0157983	-5.46701	0.191428	0.98233	4974	MRPS6
cg15493222	chr8	100906357	-0.0361817	-5.4671	0.191452	0.98233	4975	COX6C
cg02934719	chr16	66545712	-0.0172782	-5.46713	0.191462	0.98233	4976	TK2
cg14393462	chr11	66624890	0.0327786	-5.46731	0.19151	0.98233	4977	PC
cg10931252	chr17	73975914	-0.0223807	-5.46738	0.191528	0.98233	4978	ACOX1
cg00935043	chr2	227598603	-0.0270909	-5.46741	0.191535	0.98233	4979	IRS1
cg06460618	chr8	6603212	0.0371512	-5.46751	0.191562	0.98233	4980	AGPAT5
cg14592034	chr11	66717739	-0.0217042	-5.46758	0.191581	0.98233	4981	PC
cg24786579	chr12	32832461	-0.0507715	-5.46799	0.191691	0.98233	4982	DNM1L
cg10226213	chr1	6723717	-0.0256312	-5.46807	0.191712	0.98233	4983	DNAJC11
cg18517677	chr9	131799243	0.0457107	-5.46821	0.191752	0.98233	4984	MIGA2
cg17875957	chr1	46806823	-0.0406319	-5.4685	0.191828	0.98233	4985	NSUN4
cg19401408	chr10	101492528	-0.0257128	-5.46879	0.191908	0.98233	4986	COX15
cg05038396	chr2	86363010	0.0164226	-5.46893	0.191944	0.98233	4987	PTCD3
cg13911596	chr9	107515051	0.0181786	-5.46895	0.191951	0.98233	4988	NIPSNAP3A
cg16427676	chr5	52855988	0.0481221	-5.46896	0.191954	0.98233	4989	NDUFS4
cg27029120	chr1	6454543	-0.0378411	-5.46899	0.19196	0.98233	4990	ACOT7
cg21622354	chr11	82997150	0.0330613	-5.46902	0.191969	0.98233	4991	CCDC90B
cg05091936	chr2	206997720	0.0285194	-5.46913	0.191998	0.98233	4992	NDUFS1
cg27519693	chr19	46084524	-0.0322052	-5.46932	0.19205	0.98233	4993	OPA3
cg20070323	chr15	72520350	-0.0509259	-5.46949	0.192095	0.98233	4994	PKM
cg23661465	chr12	32831002	0.0405466	-5.46963	0.192133	0.98233	4995	DNM1L
cg23099192	chr8	100907216	-0.017685	-5.46963	0.192133	0.98233	4996	COX6C
cg18563258	chr13	48575470	0.0178468	-5.4697	0.192153	0.98233	4997	SUCLA2
cg19896639	chr1	9599276	0.0286624	-5.46977	0.192172	0.98233	4998	SLC25A33
cg21570799	chr12	109489815	0.0408261	-5.46994	0.192218	0.98233	4999	USP30
cg08602604	chr2	198364282	-0.0575775	-5.47014	0.192271	0.98233	5000	HSPE1,HSPD1
cg19084488	chr6	24687380	0.0194036	-5.47032	0.192319	0.98233	5001	ACOT13
cg06091539	chr17	76380292	0.0261324	-5.47035	0.192329	0.98233	5002	PGS1
cg19831386	chr14	105235891	-0.0336039	-5.47059	0.192393	0.98233	5003	AKT1
cg17231661	chr11	119039801	0.0183949	-5.47073	0.19243	0.98233	5004	NLRX1
cg26792755	chr7	140714919	-0.0222292	-5.47166	0.192681	0.98233	5005	MRPS33
cg22351869	chr6	160210606	-0.0272226	-5.47192	0.192753	0.98233	5006	MRPL18
cg15557031	chr3	131221966	-0.0209993	-5.47216	0.192818	0.98233	5007	MRPL3
cg08550626	chr1	155658929	-0.0195996	-5.4722	0.192829	0.98233	5008	DAP3
cg27213336	chr2	242035204	0.0377316	-5.47252	0.192916	0.98233	5009	MTERF4
cg03982932	chr12	16498626	-0.0268382	-5.47289	0.193016	0.98233	5010	MGST1
cg20053829	chr3	155524234	0.0291857	-5.47295	0.193032	0.98233	5011	C3orf33
cg09533740	chr1	6351416	0.0195144	-5.47298	0.19304	0.98233	5012	ACOT7
cg16906929	chr1	46770585	-0.0279299	-5.473	0.193046	0.98233	5013	UQCRH
cg19104519	chr7	127629674	-0.0291645	-5.47303	0.193053	0.98233	5014	SND1
cg08363339	chr20	57618487	-0.0591918	-5.47312	0.193077	0.98233	5015	PRELID3B
cg13495574	chr1	173793781	-0.0350891	-5.47317	0.193091	0.98233	5016	DARS2
cg07584516	chr13	42269266	0.0425606	-5.47322	0.193105	0.98233	5017	VWA8
cg22111705	chr4	8430496	-0.0453789	-5.47328	0.193122	0.98233	5018	ACOX3
cg13627562	chr12	58176519	0.0218297	-5.47336	0.193144	0.98233	5019	TSFM
cg06721956	chr1	68896114	0.0252915	-5.47356	0.193197	0.98233	5020	RPE65
cg23913541	chr17	43117874	0.021658	-5.47382	0.193268	0.98233	5021	DCAKD
cg13203135	chr21	45565328	-0.056108	-5.47391	0.193291	0.98233	5022	GATD3A
cg23610394	chr10	71122534	-0.0269725	-5.47499	0.193585	0.98233	5023	HK1
cg05816188	chr4	100274232	-0.0725746	-5.4752	0.193644	0.98233	5024	ADH1C
cg01408247	chr17	48556508	-0.0287885	-5.47523	0.193651	0.98233	5025	RSAD1
cg02967280	chr4	140224053	0.0387617	-5.47531	0.193674	0.98233	5026	NDUFC1
cg13010483	chr1	155270855	-0.0218681	-5.47532	0.193675	0.98233	5027	PKLR
cg15999104	chr3	93780377	-0.0321584	-5.47554	0.193736	0.98233	5028	NSUN3
cg04996251	chr5	52856497	-0.0245479	-5.47577	0.194335	0.98233	5046	NDUFS4
cg04981088	chr16	15489614	0.0520945	-5.47586	0.193823	0.98233	5029	MPV17L
cg21348691	chr16	68057212	0.0165026	-5.47607	0.19388	0.98233	5030	DDX28
cg03404102	chr3	122103036	-0.0134936	-5.47624	0.193925	0.98233	5031	FAM162A,CCDC58
cg22446709	chr15	90641379	0.029915	-5.4763	0.193944	0.98233	5032	IDH2
cg15274047	chr19	1102570	-0.0435717	-5.47642	0.193976	0.98233	5033	GPX4
cg19450275	chr1	108743580	0.0236299	-5.47646	0.193987	0.98233	5034	SLC25A24
cg21669807	chr6	161780532	0.0318623	-5.47651	0.193999	0.98233	5035	PRKN
cg17544904	chr17	57785087	-0.0268181	-5.47655	0.194012	0.98233	5036	PTRH2
cg18632254	chr5	44809789	0.0282595	-5.47662	0.19403	0.98233	5037	MRPS30
cg20024687	chr8	144417679	0.0487046	-5.4767	0.194051	0.98233	5038	TOP1MT
cg23137337	chr1	24133840	0.0335591	-5.47682	0.194085	0.98233	5039	HMGCL
cg04947065	chr2	3606037	-0.0310646	-5.47686	0.194095	0.98233	5040	RNASEH1
cg06478823	chr16	20774873	0.0444975	-5.47688	0.194101	0.98233	5041	ACSM3
cg02054493	chr9	130476686	0.0244426	-5.47707	0.194154	0.98233	5042	PTRH1
cg09702881	chr6	30584746	0.0254076	-5.47725	0.194203	0.98233	5043	MRPS18B
cg11209091	chr5	41870728	0.0281034	-5.47767	0.194315	0.98233	5044	OXCT1
cg22090055	chr11	86198833	-0.068705	-5.47771	0.194326	0.98233	5045	ME3
cg16436647	chr2	223725049	0.0444611	-5.47808	0.19443	0.98233	5047	ACSL3
cg04831076	chr5	135186521	-0.0453257	-5.47812	0.194439	0.98233	5048	SLC25A48
cg09459044	chr4	106395029	-0.0262694	-5.47813	0.194442	0.98233	5049	PPA2
cg14294859	chr9	130862556	0.0914905	-5.47828	0.194483	0.98233	5050	SLC25A25
cg04322978	chr19	51869401	0.0254617	-5.4783	0.194489	0.98233	5051	ETFB
cg19432644	chr1	156165820	0.0160812	-5.47855	0.194558	0.98233	5052	SLC25A44
cg22326588	chr12	112204604	-0.0401258	-5.4786	0.194571	0.98233	5053	ALDH2
cg09470146	chr15	101438666	-0.0408585	-5.47863	0.194578	0.98233	5054	ALDH1A3
cg05165700	chr1	8021460	-0.0306442	-5.47906	0.194697	0.98233	5055	PARK7
cg26815962	chrX	48755797	0.0386539	-5.47914	0.194719	0.98233	5056	TIMM17B
cg01236376	chr13	100783450	-0.0209704	-5.47923	0.194743	0.98233	5057	PCCA
cg26777029	chr6	166793664	-0.0311237	-5.47927	0.194755	0.98233	5058	MPC1
cg10583382	chr11	31531364	0.0254325	-5.47959	0.194843	0.98233	5059	IMMP1L
cg07996577	chr7	100888156	-0.0312268	-5.47976	0.19489	0.98233	5060	FIS1
cg24678505	chr12	56882429	-0.0440018	-5.47978	0.194894	0.98233	5061	GLS2
cg17554464	chr12	56864388	0.0297403	-5.47997	0.194946	0.98233	5062	SPRYD4
cg17059624	chr11	85358760	-0.0319584	-5.48007	0.194974	0.98233	5063	TMEM126A
cg24664551	chrX	153059617	0.0201804	-5.48019	0.195006	0.98233	5064	IDH3G
cg18760916	chr13	48611517	0.0256992	-5.4802	0.195008	0.98233	5065	SUCLA2
cg01088387	chr11	78215445	-0.0218566	-5.48031	0.19504	0.98233	5066	NARS2
cg16181613	chrX	77359860	0.036413	-5.48039	0.195061	0.98233	5067	PGK1
cg18016565	chr1	150552671	-0.0438313	-5.4804	0.195065	0.98233	5068	MCL1
cg06797835	chr17	13972633	0.0149279	-5.48046	0.195081	0.98233	5069	COX10
cg10375954	chr1	6419608	-0.0553187	-5.48071	0.19515	0.98233	5070	ACOT7
cg02319733	chr8	10282549	-0.0260801	-5.48072	0.195153	0.98233	5071	MSRA
cg27059552	chr17	79686939	0.026614	-5.48097	0.195222	0.98233	5072	SLC25A10
cg11726580	chr7	102715191	0.0291039	-5.48104	0.195241	0.98233	5073	ARMC10
cg12211962	chr10	97416693	-0.0180403	-5.4815	0.195368	0.98233	5074	ALDH18A1
cg21599493	chr4	57302310	0.0207828	-5.48164	0.195406	0.98233	5075	PAICS
cg00150737	chr3	131221845	-0.0186449	-5.48213	0.195539	0.98233	5076	MRPL3
cg10646833	chr2	89050147	-0.01733	-5.48223	0.195574	0.98233	5077	RPIA
cg02481307	chr4	1858883	-0.018509	-5.48259	0.195666	0.98233	5078	LETM1
cg00662963	chr3	138739722	0.0573796	-5.48286	0.195741	0.98233	5079	MRPS22
cg12156636	chr12	105425900	0.0576499	-5.48299	0.195776	0.98233	5080	ALDH1L2
cg15849060	chr17	19649004	0.0209567	-5.48312	0.195814	0.98233	5081	ALDH3A1
cg06155833	chr10	135232936	0.0194132	-5.48355	0.195931	0.98233	5082	MTG1
cg16901361	chr8	107526473	0.0448644	-5.48371	0.195975	0.98233	5083	OXR1
cg12384262	chr21	45744725	0.0178627	-5.48371	0.195976	0.98233	5084	PFKL
cg13658777	chrX	19361740	0.030545	-5.48379	0.195999	0.98233	5085	PDHA1
cg06051495	chr9	138391873	0.0380453	-5.48394	0.196039	0.98233	5086	MRPS2
cg02206980	chr6	13574034	0.069001	-5.48405	0.196069	0.98233	5087	SIRT5
cg18933970	chr8	74888038	-0.0318916	-5.48415	0.196099	0.98233	5088	TMEM70
cg18963985	chr18	72922735	-0.0316075	-5.48579	0.19655	0.98233	5089	ZADH2
cg20558112	chr13	45968589	0.0261446	-5.48582	0.196559	0.98233	5090	SLC25A30
cg05603182	chr14	100757877	-0.0205645	-5.48583	0.196562	0.98233	5091	SLC25A29
cg15076191	chr7	75677508	0.0190551	-5.48593	0.196591	0.98233	5092	MDH2,STYXL1
cg08872332	chr8	6586984	0.0410344	-5.4861	0.196638	0.98233	5093	AGPAT5
cg09476149	chr16	3767869	-0.0145906	-5.48623	0.196674	0.98233	5094	TRAP1
cg03816593	chr20	30311703	0.0307204	-5.48624	0.196675	0.98233	5095	BCL2L1
cg00910190	chr11	28162392	0.0209922	-5.48627	0.196684	0.98233	5096	METTL15
cg02277438	chr19	14226372	0.0166558	-5.48639	0.196718	0.98233	5097	PRKACA
cg13761600	chr22	29139896	-0.0167232	-5.48657	0.196768	0.98233	5098	HSCB
cg20589873	chr22	46629368	0.0256521	-5.48662	0.19678	0.98233	5099	PPARA
cg02412100	chr22	18217013	-0.0366039	-5.48665	0.196791	0.98233	5100	BID
cg17749645	chr17	17246138	-0.0360365	-5.48678	0.196826	0.98233	5101	NT5M
cg00605342	chr8	23396403	0.022482	-5.4868	0.19683	0.98233	5102	SLC25A37
cg21069922	chr17	27182342	-0.0274846	-5.48718	0.196937	0.98233	5103	ERAL1
cg02562809	chr3	193311018	-0.0244643	-5.48724	0.196954	0.98233	5104	OPA1
cg00196167	chr7	139026058	0.0161632	-5.48748	0.197019	0.98233	5105	FMC1
cg11712473	chr1	173446315	-0.0381516	-5.48755	0.197038	0.98233	5106	PRDX6
cg13460073	chr10	102800939	-0.0434751	-5.48764	0.197063	0.98233	5107	SFXN3
cg07802128	chr1	228333578	-0.0309198	-5.48766	0.197071	0.98233	5108	GUK1
cg26671554	chr17	57784674	0.0293233	-5.48768	0.197077	0.98233	5109	PTRH2
cg16083804	chr9	130864367	-0.0279732	-5.48791	0.19714	0.98233	5110	SLC25A25
cg21358470	chrX	153061077	-0.0385633	-5.48813	0.197202	0.98233	5111	IDH3G
cg04924225	chr8	16973644	-0.0276323	-5.48814	0.197205	0.98233	5112	MICU3
cg04910718	chr17	61685497	-0.0276611	-5.48849	0.197302	0.98233	5113	TACO1
cg10002332	chr15	80259561	0.0333196	-5.48862	0.197336	0.98233	5114	BCL2A1
cg27032781	chr5	78524363	0.0230454	-5.4889	0.197415	0.98233	5115	DMGDH
cg14001567	chr7	86974838	-0.0274804	-5.48902	0.19745	0.98233	5116	CROT
cg20923245	chr12	104697419	-0.0397151	-5.48903	0.197451	0.98233	5117	TXNRD1
cg25598376	chr3	15084348	0.0254076	-5.48956	0.197598	0.98233	5118	MRPS25
cg27612364	chr6	46620935	0.0140178	-5.48956	0.1976	0.98233	5119	SLC25A27
cg04988273	chr20	32308529	0.0358918	-5.48959	0.197607	0.98233	5120	PXMP4
cg12125691	chr8	100906062	-0.0267962	-5.4896	0.19761	0.98233	5121	COX6C
cg00220302	chr13	28009775	-0.0183479	-5.48965	0.197625	0.98233	5122	MTIF3
cg27328151	chr7	134211485	-0.0630073	-5.48991	0.197696	0.98233	5123	AKR1B10
cg25653947	chr8	144443217	0.0286038	-5.48991	0.197697	0.98233	5124	TOP1MT
cg16168705	chr13	24462987	0.0278609	-5.49004	0.197732	0.98233	5125	MIPEP
cg06763588	chr16	81040697	0.0309065	-5.49013	0.197756	0.98233	5126	CMC2
cg02579457	chr17	27182528	-0.0399862	-5.49023	0.197784	0.98233	5127	ERAL1
cg10894152	chr4	106326800	-0.0270378	-5.49023	0.197784	0.98233	5128	PPA2
cg07824364	chr1	173793636	-0.028361	-5.49032	0.197811	0.98233	5129	DARS2
cg06168319	chr4	84205972	0.0157604	-5.49035	0.19782	0.98233	5130	COQ2
cg09356813	chr14	91683487	-0.0187024	-5.49046	0.197851	0.98233	5131	DGLUCY
cg11044724	chr2	7005733	-0.0300525	-5.49093	0.197981	0.98233	5132	CMPK2
cg01636799	chr6	30615000	-0.0307925	-5.49118	0.19805	0.98233	5133	C6orf136
cg18120975	chr6	151313327	0.0211495	-5.4912	0.198057	0.98233	5134	MTHFD1L
cg21897034	chr3	38567652	0.0222782	-5.49142	0.198119	0.98233	5135	EXOG
cg13255761	chr10	70179197	-0.0207114	-5.49149	0.198138	0.98233	5136	DNA2
cg13958495	chr9	138395346	-0.0328666	-5.49156	0.198157	0.98233	5137	MRPS2
cg02792677	chr19	10362626	-0.0261643	-5.49187	0.198244	0.98233	5138	MRPL4
cg11854791	chr19	3761509	0.020122	-5.49195	0.198266	0.98233	5139	MRPL54
cg01927007	chr17	46017604	-0.0261036	-5.49198	0.198275	0.98233	5140	PNPO
cg27018461	chr3	135969916	-0.0387841	-5.49204	0.198292	0.98233	5141	PCCB
cg02626719	chrX	100914838	0.0475406	-5.49209	0.198304	0.98233	5142	ARMCX2
cg06683313	chr17	18219380	0.032497	-5.49228	0.19836	0.98233	5143	TOP3A
cg22869025	chr20	25037708	0.0237504	-5.49265	0.198463	0.98233	5144	ACSS1
cg00355945	chrX	11129241	-0.0451611	-5.49269	0.198867	0.98233	5157	HCCS
cg17110052	chr19	51858208	-0.0336875	-5.49285	0.198517	0.98233	5145	ETFB
cg00239882	chr6	162864598	0.0301989	-5.49287	0.198525	0.98233	5146	PRKN
cg14921858	chr12	104235497	-0.0523979	-5.49296	0.198549	0.98233	5147	NT5DC3
cg18972042	chr2	73241248	0.0183212	-5.49315	0.198601	0.98233	5148	SFXN5
cg12850049	chr3	126573584	0.0224468	-5.4934	0.198673	0.98233	5149	CHCHD6
cg19830670	chr4	75097154	0.0261189	-5.4935	0.198701	0.98233	5150	MTHFD2L
cg10739554	chr1	165601345	0.027244	-5.4936	0.198728	0.98233	5151	MGST3
cg01749142	chr14	105262305	-0.0386995	-5.49361	0.19873	0.98233	5152	AKT1
cg25944898	chr11	64085532	-0.0455271	-5.49374	0.198767	0.98233	5153	PRDX5
cg04682406	chr7	89975856	0.0283694	-5.4938	0.198785	0.98233	5154	GTPBP10
cg13721560	chr2	44222568	-0.0311462	-5.49407	0.19886	0.98233	5155	LRPPRC
cg15943437	chr11	68670865	-0.0414695	-5.49408	0.198862	0.98233	5156	MRPL21
cg11150901	chr1	241694605	0.0216739	-5.49413	0.198876	0.98233	5158	KMO
cg11085283	chr4	46911625	0.0288053	-5.49413	0.198879	0.98233	5159	COX7B2
cg23921120	chrX	23762289	0.0503606	-5.4942	0.198896	0.98233	5160	ACOT9
cg27583677	chr5	80528430	0.0214316	-5.49466	0.199027	0.98233	5161	CKMT2
cg14157824	chr2	223735640	-0.0276148	-5.49476	0.199054	0.98233	5162	ACSL3
cg11929601	chr11	74205083	-0.0296638	-5.49478	0.19906	0.98233	5163	LIPT2
cg21967368	chr2	211422328	-0.0570251	-5.49517	0.199171	0.98233	5164	CPS1
cg24290010	chr20	18118420	0.027722	-5.49524	0.19919	0.98233	5165	PET117
cg08554462	chr18	60986911	-0.0275706	-5.4954	0.199236	0.98233	5166	BCL2
cg17526141	chr11	73587378	-0.0466263	-5.49548	0.199258	0.98233	5167	COA4
cg10190161	chr2	172778811	-0.0162111	-5.49553	0.199271	0.98233	5168	SLC25A12
cg26885906	chr8	107742655	-0.0280569	-5.49556	0.19928	0.98233	5169	OXR1
cg10399719	chr16	23568817	-0.0163529	-5.49568	0.199314	0.98233	5170	EARS2
cg00483990	chr17	7307207	-0.0323408	-5.49585	0.199362	0.98233	5171	PLSCR3
cg08105781	chr7	121784504	0.0262831	-5.49634	0.1995	0.98233	5172	AASS
cg26149887	chrX	152991265	0.0530845	-5.4964	0.199517	0.98233	5173	ABCD1
cg11738745	chr11	107992510	0.0247735	-5.49675	0.199614	0.98233	5174	ACAT1
cg04009429	chr7	100883125	0.023353	-5.49691	0.19966	0.98233	5175	FIS1
cg12359832	chr16	3719945	-0.16794	-5.49694	0.199669	0.98233	5176	TRAP1
cg18223579	chr1	217125704	0.0192503	-5.49704	0.199698	0.98233	5177	ESRRG
cg18499183	chr2	211054438	-0.0210582	-5.49711	0.199718	0.98233	5178	ACADL
cg00763725	chrX	154842689	0.0392146	-5.49718	0.199735	0.98233	5179	TMLHE
cg21492389	chr6	30890955	-0.0198395	-5.49719	0.199739	0.98233	5180	VARS2
cg22820935	chr19	49314461	0.015671	-5.49743	0.199808	0.98233	5181	BCAT2
cg03435277	chr12	104166357	-0.0198628	-5.49745	0.199811	0.98233	5182	NT5DC3
cg23050784	chr1	108743478	0.0211923	-5.49785	0.199924	0.98233	5183	SLC25A24
cg26664037	chr3	59954503	-0.0211678	-5.49791	0.199943	0.98233	5184	FHIT
cg16204135	chr19	19626951	-0.015328	-5.49804	0.19998	0.98233	5185	NDUFA13
cg15978368	chr11	73587728	0.0181607	-5.49813	0.200006	0.98233	5186	COA4
cg10045955	chr8	6566657	-0.0304495	-5.49822	0.20003	0.98233	5187	AGPAT5
cg06531655	chr19	11039470	-0.0266847	-5.49824	0.200037	0.98233	5188	TIMM29
cg03564754	chr9	131580109	0.0217588	-5.49835	0.200066	0.98233	5189	ENDOG
cg21723184	chr19	50195112	-0.0399739	-5.49836	0.20007	0.98233	5190	CPT1C
cg15867166	chrX	153059490	-0.0371602	-5.49839	0.200077	0.98233	5191	IDH3G
cg02397545	chr1	216835295	-0.0323556	-5.49841	0.200084	0.98233	5192	ESRRG
cg13195393	chr16	20550111	0.0191934	-5.49844	0.200092	0.98233	5193	ACSM2B
cg12714522	chr17	80193452	0.0277613	-5.49844	0.200093	0.98233	5194	SLC16A3
cg02778789	chr1	15853056	-0.0273264	-5.49859	0.200133	0.98233	5195	CASP9
cg16759443	chr16	89200506	-0.016464	-5.49877	0.200187	0.98233	5196	ACSF3
cg23918577	chr9	94124297	-0.02535	-5.49885	0.200208	0.98233	5197	AUH
cg02854179	chr4	8368601	0.0229974	-5.49919	0.200305	0.98233	5198	ACOX3
cg17016380	chr9	107513353	-0.0186954	-5.49933	0.200345	0.98233	5199	NIPSNAP3A
cg14921898	chr22	30821542	-0.0332715	-5.49946	0.200382	0.98233	5200	MTFP1
cg21069078	chr19	5707523	0.0214505	-5.49947	0.200384	0.98233	5201	LONP1
cg15709462	chr7	73153249	-0.0315252	-5.49991	0.200508	0.98233	5202	ABHD11
cg09004581	chr6	74171029	-0.0372637	-5.5	0.200535	0.98233	5203	MTO1
cg07434465	chr2	201754007	0.0391493	-5.50001	0.200536	0.98233	5204	NIF3L1
cg04663750	chr20	25013229	-0.0186217	-5.50007	0.200553	0.98233	5205	ACSS1
cg02497559	chr17	73906675	-0.0282749	-5.50018	0.200586	0.98233	5206	MRPL38
cg03415158	chr10	27005141	-0.0174028	-5.50028	0.200613	0.98233	5207	PDSS1
cg14879736	chr3	139062602	0.0323679	-5.50031	0.200622	0.98233	5208	MRPS22
cg18631798	chr4	8396163	-0.0249493	-5.50072	0.20074	0.98233	5209	ACOX3
cg16140913	chr4	8430389	0.0221742	-5.5008	0.200761	0.98233	5210	ACOX3
cg10621224	chr1	52306763	-0.0356714	-5.50082	0.200767	0.98233	5211	NRDC
cg14293181	chr13	100552530	-0.0321649	-5.50094	0.2008	0.98233	5212	CLYBL
cg16320199	chr5	70883065	0.0279001	-5.50094	0.200802	0.98233	5213	MCCC2
cg07013392	chr17	14095239	0.0292377	-5.50102	0.200823	0.98233	5214	COX10
cg14020957	chr8	57123929	-0.0448043	-5.50104	0.20083	0.98233	5215	CHCHD7
cg05447343	chr17	19648925	0.0287462	-5.50129	0.200901	0.98233	5216	ALDH3A1
cg08027369	chr17	26684874	0.0339588	-5.50145	0.200947	0.98233	5217	POLDIP2
cg16446591	chr7	87506328	-0.0244125	-5.50158	0.200983	0.98233	5218	SLC25A40
cg07543219	chr2	44224230	0.0238854	-5.50172	0.201022	0.98233	5219	LRPPRC
cg07601071	chr3	140684348	-0.0250823	-5.50191	0.201078	0.98233	5220	SLC25A36
cg11530289	chr8	67350852	-0.0260148	-5.50195	0.201087	0.98233	5221	ADHFE1
cg27362439	chr11	66234280	0.0238995	-5.50195	0.201088	0.98233	5222	MRPL11
cg19973121	chr21	45739640	0.0190252	-5.50202	0.201109	0.98233	5223	PFKL
cg26351934	chr1	150459957	-0.0248508	-5.50213	0.201139	0.98233	5224	TARS2
cg17425224	chr1	8021250	0.0241083	-5.50252	0.201252	0.98233	5225	PARK7
cg04498101	chr6	3140483	-0.0254532	-5.50254	0.201255	0.98233	5226	BPHL
cg22109262	chr4	17578738	0.0452766	-5.50274	0.201314	0.98233	5227	LAP3
cg08260763	chr16	8891593	-0.0144463	-5.50276	0.20132	0.98233	5228	TMEM186
cg20330296	chr19	1383349	0.0203626	-5.50298	0.201382	0.98233	5229	NDUFS7
cg12993139	chr17	30469144	0.0327213	-5.50314	0.201426	0.98233	5230	RHOT1
cg06258529	chr13	111277423	-0.0190068	-5.50344	0.201512	0.98233	5231	NAXD
cg06299120	chr11	63845920	0.0194968	-5.50366	0.201574	0.98233	5232	MACROD1
cg13921858	chr2	86333426	0.0275531	-5.5038	0.201615	0.98233	5233	PTCD3
cg14210875	chr11	72369155	0.027245	-5.50389	0.20164	0.98233	5234	PDE2A
cg03105770	chr11	82997414	-0.0167245	-5.50411	0.201703	0.98233	5235	CCDC90B
cg10120507	chr14	69657341	-0.0226132	-5.50441	0.20179	0.98233	5236	EXD2
cg14036021	chr12	50552830	0.0252555	-5.50455	0.201828	0.98233	5237	COX14
cg24507739	chr2	27546399	0.026638	-5.50463	0.201853	0.98233	5238	MPV17
cg03798742	chr17	18218352	0.0198148	-5.50486	0.201917	0.98233	5239	TOP3A
cg22877506	chr6	41753962	-0.0241333	-5.5049	0.201929	0.98233	5240	TOMM6
cg18742203	chr19	17416661	-0.0267128	-5.50504	0.201969	0.98233	5241	MRPL34
cg04406875	chr12	121162179	0.0160581	-5.50516	0.202003	0.98233	5242	ACADS
cg09629193	chr16	691570	-0.0526772	-5.5056	0.202129	0.98233	5243	MCRIP2
cg25718604	chr20	57601474	0.031732	-5.5057	0.202158	0.98233	5244	ATP5F1E
cg19280121	chr17	21117780	-0.0280812	-5.50576	0.202176	0.98233	5245	TMEM11
cg20492680	chr2	99797538	-0.0170811	-5.50577	0.202178	0.98233	5246	MRPL30
cg19855812	chrX	74376046	-0.0307857	-5.50594	0.202227	0.98233	5247	ABCB7
cg14115346	chr6	3118207	-0.0482961	-5.50615	0.202288	0.98233	5248	BPHL
cg14531700	chr7	44741946	-0.0294412	-5.50618	0.202295	0.98233	5249	OGDH
cg25808386	chr2	198318002	-0.0232268	-5.50625	0.202315	0.98233	5250	COQ10B
cg08855111	chrX	108976340	-0.0302203	-5.50673	0.202452	0.98233	5251	ACSL4
cg14999931	chr10	6212377	0.0246757	-5.50673	0.202455	0.98233	5252	PFKFB3
cg16899307	chr5	125915478	0.0282264	-5.50699	0.20253	0.98233	5253	ALDH7A1
cg15874629	chrX	43741557	-0.0401029	-5.50703	0.202539	0.98233	5254	MAOB
cg08265418	chr11	134123803	-0.0388213	-5.50705	0.202545	0.98233	5255	ACAD8
cg09992085	chr19	41962334	-0.0467466	-5.50714	0.20257	0.98233	5256	DMAC2
cg26272967	chr8	16884566	-0.0442664	-5.50758	0.202696	0.98233	5257	MICU3
cg06532493	chr10	60029458	0.0312119	-5.5078	0.202762	0.98233	5258	CISD1
cg00985472	chr10	101491630	-0.0194904	-5.50782	0.202767	0.98233	5259	COX15
cg22779802	chr4	185747061	0.0174562	-5.50796	0.202806	0.98233	5260	ACSL1
cg02179764	chr22	37419795	-0.0163843	-5.50797	0.20281	0.98233	5261	MPST
cg15957615	chr7	43909224	0.0174075	-5.50797	0.202811	0.98233	5262	MRPS24
cg13688687	chrX	108976742	-0.0168284	-5.50797	0.202811	0.98233	5263	ACSL4
cg18538253	chr11	64072693	-0.0168429	-5.50808	0.202841	0.98233	5264	ESRRA
cg06293382	chr19	14218943	-0.0309005	-5.50822	0.202882	0.98233	5265	PRKACA
cg04058122	chr1	12039793	0.0572219	-5.50825	0.202889	0.98233	5266	MFN2
cg18328477	chr17	76374570	0.0257353	-5.50843	0.202941	0.98233	5267	PGS1
cg27556952	chr6	30617796	0.0273908	-5.50863	0.203001	0.98233	5268	C6orf136
cg04213305	chr12	107486984	0.0236362	-5.50872	0.203027	0.98233	5269	CRY1
cg01661567	chr4	1843351	0.026945	-5.50875	0.203034	0.98233	5270	LETM1
cg15184044	chr22	46590395	0.0238322	-5.50888	0.203071	0.98233	5271	PPARA
cg13466383	chr1	161008705	0.0389017	-5.5089	0.203079	0.98233	5272	TSTD1
cg21965516	chr11	64781475	0.0221483	-5.50897	0.203097	0.98233	5273	ARL2
cg05523254	chr1	12040215	-0.0318266	-5.50911	0.203138	0.98233	5274	MFN2
cg12426895	chr11	799515	0.0255584	-5.50911	0.203138	0.98233	5275	SLC25A22
cg25066280	chr4	139936581	-0.027669	-5.50931	0.203194	0.98233	5276	NOCT
cg24170700	chr11	72295438	-0.0286519	-5.50936	0.203211	0.98233	5277	PDE2A
cg03352780	chr11	133716338	-0.0316406	-5.50948	0.203245	0.98233	5278	SPATA19
cg03728580	chr11	34460856	0.034111	-5.50956	0.203266	0.98233	5279	CAT
cg20988073	chr3	125900093	-0.0450416	-5.50976	0.203326	0.98233	5280	ALDH1L1
cg07441565	chr10	81107090	0.014927	-5.50981	0.20334	0.98233	5281	PPIF
cg11254053	chr1	33497125	0.0250996	-5.50998	0.203389	0.98233	5282	AK2
cg13015872	chr14	58894188	-0.0229473	-5.51005	0.203409	0.98233	5283	TIMM9
cg08529267	chr4	8385035	-0.0242042	-5.51017	0.203444	0.98233	5284	ACOX3
cg22470073	chr4	84376985	-0.0163672	-5.51023	0.203461	0.98233	5285	MRPS18C
cg19738182	chr2	223726189	0.0254656	-5.51027	0.203471	0.98233	5286	ACSL3
cg17037924	chr15	48623100	0.0320011	-5.51029	0.203476	0.98233	5287	DUT
cg02126307	chr1	228296788	-0.0168186	-5.51057	0.203559	0.98233	5288	MRPL55
cg01354656	chr6	151411710	0.0247768	-5.51063	0.203576	0.98233	5289	MTHFD1L
cg05416707	chr17	14065039	-0.0228744	-5.51078	0.203619	0.98233	5290	COX10
cg05906834	chr3	139047097	0.0252273	-5.51103	0.203692	0.98233	5291	MRPS22
cg18321756	chr7	111202900	-0.0183291	-5.51107	0.203704	0.98233	5292	IMMP2L
cg02014799	chr12	104669667	-0.0376788	-5.51144	0.20381	0.98233	5293	TXNRD1
cg08836521	chr15	48624317	0.0208352	-5.51148	0.203821	0.98233	5294	DUT
cg00092551	chr7	127371565	0.0243604	-5.51178	0.203908	0.98233	5295	SND1
cg00658590	chr3	60622526	-0.0309872	-5.51206	0.203991	0.98233	5296	FHIT
cg22199079	chr6	5334573	0.022371	-5.51228	0.2042	0.98233	5299	FARS2
cg00475036	chr12	102091219	0.0159204	-5.51235	0.204072	0.98233	5297	CHPT1
cg18490238	chr19	46060602	-0.0264564	-5.51253	0.204124	0.98233	5298	OPA3
cg14757717	chr4	23891793	-0.0358584	-5.51283	0.204212	0.98233	5300	PPARGC1A
cg06434799	chr15	89056185	-0.0271082	-5.51339	0.204374	0.98233	5301	MRPL46
cg00442931	chr3	193310679	-0.0343643	-5.51343	0.204387	0.98233	5302	OPA1
cg09676709	chr3	16373237	-0.0163451	-5.51345	0.204392	0.98233	5303	OXNAD1
cg12666819	chr8	125551705	-0.0362004	-5.51356	0.204423	0.98233	5304	NDUFB9
cg04406445	chrX	43515575	-0.0326628	-5.51365	0.20445	0.98233	5305	MAOA
cg23501813	chrX	100604329	0.0567044	-5.51374	0.204476	0.98233	5306	TIMM8A
cg17412785	chr19	5711979	-0.0296175	-5.51411	0.204584	0.98233	5307	LONP1
cg16739342	chr10	12221327	0.0183975	-5.51465	0.204741	0.98233	5308	NUDT5
cg00900642	chr9	139256392	-0.0303629	-5.51479	0.204782	0.98233	5309	DNLZ
cg17015260	chr1	8035582	-0.0213509	-5.51494	0.204824	0.98233	5310	PARK7
cg04657639	chr6	108616039	0.0222542	-5.51504	0.204853	0.98233	5311	AFG1L
cg06824186	chr3	52320096	-0.0150225	-5.51512	0.204876	0.98233	5312	GLYCTK
cg23928435	chr2	170430788	0.0602439	-5.51514	0.204883	0.98233	5313	FASTKD1
cg20749591	chr7	40623499	0.0331243	-5.51523	0.20491	0.98233	5314	SUGCT
cg18825119	chr6	163149453	0.0673984	-5.51528	0.204925	0.98233	5315	PRKN
cg22145172	chr19	19174151	-0.0427656	-5.51543	0.204967	0.98233	5316	SLC25A42
cg08288126	chr3	12392792	0.0317527	-5.51574	0.205056	0.98233	5317	PPARG
cg16376702	chrX	19373570	0.0313717	-5.51603	0.205141	0.98233	5318	PDHA1
cg11259819	chrX	24516402	-0.030792	-5.51634	0.205231	0.98233	5319	PDK3
cg15204206	chr15	65116713	0.0431155	-5.51643	0.20526	0.98233	5320	PIF1
cg21378860	chr19	33371965	-0.0178703	-5.51651	0.205283	0.98233	5321	CEP89
cg15142353	chr5	157161686	-0.0169674	-5.51654	0.20529	0.98233	5322	THG1L
cg13128436	chr1	29529506	0.0250697	-5.5172	0.205484	0.98233	5323	MECR
cg15864104	chr18	55254508	-0.0181404	-5.51724	0.205494	0.98233	5324	FECH
cg13186466	chr11	111957596	-0.0138356	-5.51731	0.205515	0.98233	5325	TIMM8B,SDHD
cg16615927	chr18	12377398	0.035879	-5.51733	0.205522	0.98233	5326	AFG3L2
cg12777002	chr2	74365942	0.041186	-5.51744	0.205553	0.98233	5327	BOLA3
cg09037777	chr1	155265378	0.0241501	-5.51746	0.205559	0.98233	5328	PKLR
cg01037108	chr5	137911220	-0.0168515	-5.51752	0.205575	0.98233	5329	HSPA9
cg14549577	chr14	105245497	0.0258847	-5.51756	0.205588	0.98233	5330	AKT1
cg07819544	chr3	158391822	-0.0172588	-5.51766	0.205618	0.98233	5331	GFM1
cg19626872	chr17	8199089	-0.0266296	-5.51767	0.205619	0.98233	5332	SLC25A35
cg20527168	chr16	31117285	0.0315307	-5.51823	0.205783	0.98233	5333	BCKDK
cg15471481	chr5	131311470	-0.0183299	-5.51849	0.205861	0.98233	5334	ACSL6
cg03785065	chr3	180707451	0.01661	-5.51857	0.205883	0.98233	5335	DNAJC19
cg05125693	chr10	94051830	-0.0338985	-5.51859	0.205889	0.98233	5336	MARCHF5
cg17875254	chr1	227127705	-0.0223911	-5.51863	0.2059	0.98233	5337	COQ8A
cg20429300	chr3	135968136	0.0165596	-5.51863	0.205902	0.98233	5338	PCCB
cg06066138	chr13	24325453	-0.0364868	-5.5189	0.205981	0.98233	5339	MIPEP
cg09473613	chr1	24152604	-0.0481023	-5.51895	0.205995	0.98233	5340	HMGCL
cg27572023	chr6	24518593	-0.0185868	-5.51913	0.206048	0.98233	5341	ALDH5A1
cg05252898	chr13	42362736	0.0191053	-5.51923	0.206075	0.98233	5342	VWA8
cg19584075	chrX	77155027	0.0311865	-5.51925	0.206082	0.98233	5343	COX7B
cg20595046	chr2	29093178	-0.0137264	-5.51936	0.206113	0.98233	5344	TRMT61B
cg16359406	chr15	41696062	-0.0186931	-5.51951	0.20616	0.98233	5345	NDUFAF1
cg07868075	chr22	18257467	-0.0210591	-5.52016	0.206349	0.98233	5346	BID
cg08722675	chr4	8412549	-0.0323506	-5.52026	0.206377	0.98233	5347	ACOX3
cg19061957	chr16	72042348	0.0329671	-5.52029	0.20647	0.98233	5349	DHODH
cg05288548	chr22	41907994	0.0175256	-5.52051	0.206452	0.98233	5348	ACO2
cg15498236	chr6	5458846	0.0288797	-5.52077	0.206529	0.98233	5350	FARS2
cg00940212	chr7	30633751	0.0237528	-5.52087	0.206557	0.98233	5351	GARS1
cg12570942	chr2	242626270	-0.0172634	-5.52102	0.206602	0.98233	5352	DTYMK
cg19328333	chr11	31530778	-0.0303115	-5.52111	0.206628	0.98233	5353	IMMP1L
cg19920460	chr11	73502835	0.0164	-5.52112	0.20663	0.98233	5354	MRPL48
cg16472050	chr2	172945698	-0.044358	-5.52168	0.206795	0.98233	5355	METAP1D
cg14860614	chr17	45908849	0.0181119	-5.52168	0.206795	0.98233	5356	MRPL10
cg10965377	chr7	110998260	0.0274349	-5.52208	0.206914	0.98233	5357	IMMP2L
cg24155444	chr1	155177969	0.0149986	-5.5221	0.20692	0.98233	5358	MTX1
cg10162022	chr5	43644749	-0.0263228	-5.52226	0.206966	0.98233	5359	NNT
cg26048493	chr1	6354272	0.0409012	-5.52231	0.20698	0.98233	5360	ACOT7
cg19765881	chr13	101051854	-0.0266466	-5.52232	0.206984	0.98233	5361	PCCA
cg15167276	chr3	125823954	0.0209352	-5.52238	0.207002	0.98233	5362	ALDH1L1
cg06127601	chr5	6607399	0.0484238	-5.52242	0.207014	0.98233	5363	NSUN2
cg16696646	chr17	19861616	-0.0245018	-5.52248	0.207031	0.98233	5364	AKAP10
cg00930762	chr2	73114359	-0.0322526	-5.52248	0.207032	0.98233	5365	SPR
cg01306265	chrX	100914469	0.04668	-5.52258	0.20706	0.98233	5366	ARMCX2
cg27508753	chr2	233495279	-0.0137227	-5.52267	0.207086	0.98233	5367	EFHD1
cg19253914	chr8	71582294	-0.0160352	-5.5229	0.207154	0.98233	5368	LACTB2
cg02510428	chr22	21318763	0.0329881	-5.52291	0.207157	0.98233	5369	AIFM3
cg06206128	chr15	65477834	0.0144699	-5.52308	0.207209	0.98233	5370	CLPX
cg10710071	chr5	71586815	-0.0173255	-5.52324	0.207255	0.98233	5371	MRPS27
cg20149200	chr17	48172041	-0.0282707	-5.52345	0.207317	0.98233	5372	PDK2
cg14580376	chr1	53380395	0.0237518	-5.52349	0.207329	0.98233	5373	ECHDC2
cg26468130	chr11	64053342	-0.0246138	-5.52362	0.207367	0.98233	5374	BAD
cg17639959	chr2	73297338	-0.0184366	-5.52373	0.207399	0.98233	5375	SFXN5
cg08647727	chr12	31812705	0.0550319	-5.52388	0.207444	0.98233	5376	ETFBKMT
cg05647846	chr10	75012771	0.0296083	-5.52422	0.207544	0.98233	5377	MRPS16
cg18590738	chr15	75230567	-0.025553	-5.52433	0.207576	0.98233	5378	COX5A
cg03974569	chr16	1470802	-0.0177174	-5.52477	0.207708	0.98233	5379	C16orf91
cg14928617	chr3	138740313	0.0257818	-5.52501	0.207776	0.98233	5380	MRPS22
cg10572274	chr12	104697224	-0.0474142	-5.52504	0.207785	0.98233	5381	TXNRD1
cg08464305	chrX	100872602	0.0370041	-5.52506	0.207794	0.98233	5382	ARMCX6
cg24738650	chr1	113465464	-0.0244851	-5.52528	0.207858	0.98233	5383	SLC16A1
cg07718037	chr3	179335993	-0.0240747	-5.52581	0.208014	0.98233	5384	NDUFB5
cg11364273	chr11	63768032	0.0259643	-5.52599	0.208069	0.98233	5385	MACROD1
cg11704839	chr2	191078893	0.0422974	-5.52606	0.208087	0.98233	5386	HIBCH
cg10885876	chr6	162864586	0.024864	-5.52617	0.208122	0.98233	5387	PRKN
cg24710387	chr22	43551216	0.0396428	-5.52631	0.208164	0.98233	5388	TSPO
cg03742724	chr6	161838997	0.0232627	-5.52635	0.208173	0.98233	5389	PRKN
cg04235544	chrX	23762372	0.0422293	-5.52652	0.208224	0.98233	5390	ACOT9
cg17122425	chr12	40015170	-0.0309074	-5.52658	0.208242	0.98233	5391	ABCD2
cg25310555	chr13	110434682	0.0313666	-5.5268	0.208309	0.98233	5392	IRS2
cg00558986	chr3	93781766	0.019263	-5.52697	0.208358	0.98233	5393	NSUN3
cg27349120	chr17	17106053	-0.0313437	-5.52697	0.208358	0.98233	5394	PLD6
cg03773681	chr2	63815918	-0.0265851	-5.52698	0.208362	0.98233	5395	MDH1
cg03373887	chr22	44389424	0.0173911	-5.527	0.208366	0.98233	5396	SAMM50
cg22234831	chr15	89878123	0.0188893	-5.52704	0.208379	0.98233	5397	POLG
cg08539067	chr3	49395985	0.0281064	-5.52733	0.208464	0.98233	5398	GPX1
cg05011216	chr22	43551308	0.0297485	-5.52745	0.2085	0.98233	5399	TSPO
cg00810836	chr12	32832043	-0.0178503	-5.52755	0.20853	0.98233	5400	DNM1L
cg09116251	chr11	797747	-0.0313166	-5.52758	0.208538	0.98233	5401	SLC25A22
cg18674267	chr14	74039910	-0.0338555	-5.52763	0.208553	0.98233	5402	ACOT2
cg21471928	chr14	105259946	0.0239674	-5.52768	0.208568	0.98233	5403	AKT1
cg20148857	chr2	98264074	0.014296	-5.52783	0.208613	0.98233	5404	COX5B
cg23341839	chr2	172864205	0.0330701	-5.52804	0.208677	0.98233	5405	SLC25A12,METAP1D
cg24690945	chr19	39971363	0.0192054	-5.52829	0.20875	0.98233	5406	TIMM50
cg04897370	chr20	30301179	0.0220987	-5.52833	0.208763	0.98233	5407	BCL2L1
cg27650678	chr11	66636318	-0.0388459	-5.52852	0.208819	0.98233	5408	PC
cg12046168	chr10	23384686	0.0294791	-5.52858	0.208837	0.98233	5409	MSRB2
cg14523936	chr5	70898230	-0.0153373	-5.5287	0.208873	0.98233	5410	MCCC2
cg16643777	chr19	6427184	-0.019719	-5.52896	0.208949	0.98233	5411	SLC25A41
cg19783736	chr1	156560925	0.0318085	-5.52948	0.209105	0.98233	5412	NAXE
cg10619733	chr12	31821808	0.0216357	-5.52952	0.209117	0.98233	5413	ETFBKMT
cg22277972	chr12	108960008	-0.0283524	-5.52955	0.209124	0.98233	5414	ISCU
cg06518271	chr4	100140325	0.0252018	-5.52957	0.209132	0.98233	5415	ADH6
cg26394781	chr22	19919974	0.0173586	-5.52975	0.209186	0.98233	5416	TXNRD2
cg01574381	chr7	102715204	0.0274373	-5.52991	0.209234	0.98233	5417	ARMC10
cg23660703	chr15	74660059	-0.02788	-5.52997	0.209249	0.98233	5418	CYP11A1
cg15525759	chr5	35048360	0.021743	-5.53018	0.209313	0.98233	5419	AGXT2
cg21978855	chr5	71620232	-0.019018	-5.53018	0.209313	0.98233	5420	PTCD2
cg20353857	chr5	131347831	-0.0183793	-5.5302	0.20932	0.98233	5421	ACSL6
cg08820801	chr19	39465821	-0.0265242	-5.53021	0.209321	0.98233	5422	SARS2
cg15169833	chr3	49460514	0.0165982	-5.53063	0.209447	0.98233	5423	AMT
cg25526789	chr1	227087054	-0.0252607	-5.53087	0.209519	0.98233	5424	COQ8A
cg24070280	chr7	102403878	0.0158883	-5.53099	0.209555	0.98233	5425	FAM185A
cg13989999	chr20	30309717	-0.0237236	-5.531	0.209558	0.98233	5426	BCL2L1
cg02958133	chr14	50779008	-0.014013	-5.53109	0.209585	0.98233	5427	L2HGDH,DMAC2L
cg13802942	chr9	124107255	-0.0182153	-5.5312	0.210631	0.98233	5451	STOM
cg10877050	chr13	100741041	-0.0243173	-5.53126	0.209637	0.98233	5428	PCCA
cg05658202	chr7	140375238	0.0194157	-5.53132	0.209654	0.98233	5429	ADCK2
cg07114271	chr2	228192606	0.017273	-5.53147	0.209699	0.98233	5430	MFF
cg06042828	chr16	68058281	-0.0184173	-5.53164	0.209748	0.98233	5431	DDX28
cg06159688	chr12	120942981	0.0194741	-5.53179	0.209794	0.98233	5432	COQ5
cg20055940	chr22	19905875	-0.0246715	-5.53192	0.209834	0.98233	5433	TXNRD2
cg06070414	chr7	95226412	-0.0326083	-5.53198	0.20985	0.98233	5434	PDK4
cg08011890	chr9	130830839	0.0201049	-5.5322	0.209916	0.98233	5435	SLC25A25
cg03441945	chr16	8862653	0.04355	-5.53234	0.209958	0.98233	5436	ABAT
cg27256934	chr11	61197489	-0.0137199	-5.53237	0.209967	0.98233	5437	SDHAF2
cg12453802	chr2	198318328	-0.0222348	-5.53241	0.20998	0.98233	5438	COQ10B
cg24266622	chrX	129476243	0.0451119	-5.53267	0.210056	0.98233	5439	SLC25A14
cg16140139	chr2	44126665	0.0212659	-5.53273	0.210075	0.98233	5440	LRPPRC
cg22581289	chr7	40760419	-0.0164025	-5.53284	0.210108	0.98233	5441	SUGCT
cg01448711	chr12	120741565	0.0247903	-5.53287	0.210116	0.98233	5442	SIRT4
cg05627800	chr3	139063247	-0.0356682	-5.53288	0.21012	0.98233	5443	MRPS22
cg18958126	chr13	100547367	0.0356504	-5.5331	0.210187	0.98233	5444	CLYBL
cg19648955	chr2	177134095	0.0192254	-5.53319	0.210385	0.98233	5447	MTX2
cg21805118	chr12	122712153	-0.0306687	-5.53349	0.210302	0.98233	5445	DIABLO
cg20108119	chr19	1393304	0.0117397	-5.5335	0.210305	0.98233	5446	NDUFS7
cg27583030	chr4	186064515	-0.0248987	-5.53387	0.210417	0.98233	5448	SLC25A4
cg16157016	chr22	38470264	-0.0230689	-5.53402	0.210463	0.98233	5449	PICK1
cg02161655	chr2	219210053	-0.0254505	-5.53433	0.210555	0.98233	5450	PNKD
cg11382414	chr10	89575832	0.0195987	-5.53459	0.210632	0.98233	5452	ATAD1
cg01277330	chr12	48513532	0.0444923	-5.53468	0.210661	0.98233	5453	PFKM
cg09104784	chr16	72054871	0.0240272	-5.53487	0.210718	0.98233	5454	DHODH
cg11222933	chr2	228881614	-0.0541835	-5.53493	0.210737	0.98233	5455	SPHKAP
cg12005153	chr13	42412158	0.0447317	-5.53502	0.210764	0.98233	5456	VWA8
cg15395193	chr1	145516314	-0.0142132	-5.53507	0.210776	0.98233	5457	PEX11B
cg09041614	chr8	121417181	0.0146293	-5.53517	0.210808	0.98233	5458	MRPL13
cg18137308	chr11	63775436	-0.0763335	-5.5353	0.210847	0.98233	5459	MACROD1
cg03474219	chr11	64072691	0.0155143	-5.53534	0.210859	0.98233	5460	ESRRA
cg00669044	chr8	23389128	-0.0173344	-5.53549	0.210904	0.98233	5461	SLC25A37
cg04453241	chr17	76374567	-0.0174973	-5.53561	0.21094	0.98233	5462	PGS1
cg23791076	chr8	144431166	0.0253272	-5.53594	0.21104	0.98233	5463	TOP1MT
cg14811055	chr13	111331510	0.0345006	-5.53611	0.21109	0.98233	5464	CARS2
cg23929194	chr7	44662296	-0.0442892	-5.53613	0.211098	0.98233	5465	OGDH
cg07005047	chr22	38455904	-0.0197109	-5.53615	0.211102	0.98233	5466	PICK1
cg20383654	chr1	39490535	-0.0342796	-5.53622	0.211125	0.98233	5467	NDUFS5
cg18760220	chr2	170681009	-0.0302589	-5.53623	0.211127	0.98233	5468	METTL5
cg04006766	chr17	36888548	-0.0166149	-5.53628	0.211141	0.98233	5469	CISD3
cg02233750	chr22	43539658	0.0540335	-5.53629	0.211145	0.98233	5470	MCAT
cg04621752	chrX	100307374	-0.0437558	-5.53632	0.211156	0.98233	5471	TRMT2B
cg14289923	chr2	198570726	0.0242339	-5.53669	0.211266	0.98233	5472	MARS2
cg01618287	chr22	18257720	-0.0203978	-5.53686	0.211317	0.98233	5473	BID
cg25811216	chr1	78245264	0.0247313	-5.53693	0.211338	0.98233	5474	MIGA1
cg04970994	chr2	219525843	0.0196572	-5.53703	0.211368	0.98233	5475	BCS1L
cg09648092	chr17	67057350	-0.0317519	-5.53706	0.211376	0.98233	5476	ABCA9
cg13230709	chr5	10249856	0.0238954	-5.53707	0.21138	0.98233	5477	ATPSCKMT
cg17664485	chr13	111367259	0.0241106	-5.53731	0.211454	0.98233	5478	CARS2
cg26026958	chr12	122710556	-0.0173708	-5.53759	0.211538	0.98233	5479	DIABLO
cg09548227	chr16	46918624	0.031897	-5.53762	0.211547	0.98233	5480	GPT2
cg05009619	chr7	140397007	-0.0190541	-5.53793	0.211641	0.98233	5481	NDUFB2
cg18169877	chr9	130564560	-0.0399582	-5.53795	0.211645	0.98233	5482	FPGS
cg08629307	chr19	41947186	-0.0252363	-5.53796	0.211648	0.98233	5483	DMAC2
cg26719006	chr14	24912397	0.029168	-5.53797	0.211652	0.98233	5484	SDR39U1
cg00113623	chrX	153640221	0.0273199	-5.53804	0.211673	0.98233	5485	TAZ
cg18658947	chr12	21910766	-0.0456361	-5.53814	0.211703	0.98233	5486	LDHB
cg19098243	chr6	43655799	-0.0338877	-5.53815	0.211707	0.98233	5487	MRPS18A
cg16349803	chr9	131091207	0.0270882	-5.53817	0.211712	0.98233	5488	COQ4
cg00872896	chr4	57845442	0.0289282	-5.5383	0.211751	0.98233	5489	NOA1
cg00081046	chr2	170677497	-0.0242439	-5.53853	0.211821	0.98233	5490	METTL5
cg10761979	chr3	125899144	0.0261498	-5.5387	0.211872	0.98233	5491	ALDH1L1
cg04630321	chr11	74204613	0.0216859	-5.53873	0.211882	0.98233	5492	LIPT2
cg06138468	chr6	151335010	-0.0302766	-5.53885	0.211919	0.98233	5493	MTHFD1L
cg21573592	chr15	74636274	0.0234564	-5.5389	0.211934	0.98233	5494	CYP11A1
cg12046888	chr19	7991825	-0.0244692	-5.53905	0.211979	0.98233	5495	TIMM44
cg27303430	chr2	227663593	0.0254209	-5.5392	0.212025	0.98233	5496	IRS1
cg15699733	chr11	119038826	0.0225384	-5.53926	0.212043	0.98233	5497	NLRX1
cg00576972	chr12	109623300	0.0149043	-5.53936	0.212072	0.98233	5498	ACACB
cg05856022	chr2	99797044	-0.0608959	-5.53961	0.212148	0.98233	5499	MRPL30
cg01028142	chr2	7004578	0.03698	-5.53966	0.212165	0.98233	5500	CMPK2
cg21667796	chr11	63804119	0.0342547	-5.53971	0.21218	0.98233	5501	MACROD1
cg01730585	chr16	89593993	-0.0278145	-5.53985	0.212222	0.98233	5502	SPG7
cg05383407	chr15	65319353	-0.0364061	-5.53991	0.21224	0.98233	5503	MTFMT
cg05458724	chr6	13582331	0.0192973	-5.54001	0.212269	0.98233	5504	SIRT5
cg13609939	chr10	126105160	-0.0245584	-5.54006	0.212284	0.98233	5505	OAT
cg23180270	chrX	119006837	-0.0283391	-5.54008	0.21229	0.98233	5506	NDUFA1
cg10825004	chr1	213188045	0.0270001	-5.5401	0.212296	0.98233	5507	ANGEL2
cg21038223	chr3	49058986	-0.0127622	-5.54041	0.212392	0.98233	5508	NDUFAF3
cg06736242	chr7	141438205	-0.0287837	-5.54042	0.212395	0.98233	5509	SSBP1
cg13605912	chr12	7079756	0.0188602	-5.54047	0.212409	0.98233	5510	PHB2
cg23699933	chr18	60986943	0.0167962	-5.541	0.212569	0.98233	5511	BCL2
cg03019224	chr18	47341307	0.030548	-5.54102	0.212577	0.98233	5512	ACAA2
cg06128920	chr1	1447374	0.0148321	-5.54128	0.212655	0.98233	5513	ATAD3A
cg01924604	chr5	135205356	-0.048293	-5.54134	0.212672	0.98233	5514	SLC25A48
cg04610108	chr7	45140740	0.0267444	-5.54155	0.212737	0.98233	5515	TBRG4
cg26415394	chr14	75348249	0.0241086	-5.54157	0.212744	0.98233	5516	DLST
cg00951522	chr17	48537489	0.0294525	-5.54161	0.212757	0.98233	5517	ACSF2
cg02053171	chr7	74489585	-0.0271916	-5.54168	0.212776	0.98233	5518	RCC1L
cg07027075	chr4	39461721	-0.0278698	-5.54205	0.212891	0.98233	5519	LIAS
cg00824333	chr16	8813486	-0.0176613	-5.54215	0.212919	0.98233	5520	ABAT
cg20742562	chr5	1800684	-0.0535698	-5.54217	0.212926	0.98233	5521	MRPL36,NDUFS6
cg10558233	chr8	94892613	-0.0362837	-5.54226	0.212953	0.98233	5522	PDP1
cg12092677	chr17	7120534	0.0165166	-5.54229	0.212962	0.98233	5523	ACADVL
cg07274998	chr10	126107781	-0.0223097	-5.5423	0.212967	0.98233	5524	OAT
cg22124673	chr4	71705677	0.0291915	-5.54237	0.212988	0.98233	5525	GRSF1
cg07764679	chr2	96691661	0.043581	-5.54241	0.213	0.98233	5526	GPAT2
cg20528409	chr6	5766444	-0.0277896	-5.54308	0.213203	0.98233	5527	FARS2
cg07942932	chr19	1240652	0.019659	-5.54319	0.213238	0.98233	5528	ATP5F1D
cg07293353	chr16	1470935	-0.0143206	-5.54323	0.213249	0.98233	5529	C16orf91
cg11324534	chr13	100740707	0.0488631	-5.54326	0.213259	0.98233	5530	PCCA
cg01732397	chr9	138392339	-0.0346758	-5.54348	0.213325	0.98233	5531	MRPS2
cg07116314	chr1	244998544	-0.0225891	-5.5435	0.213331	0.98233	5532	COX20
cg11999875	chr8	104415504	-0.0286114	-5.54352	0.213336	0.98233	5533	SLC25A32
cg09216381	chr1	12043512	0.0244529	-5.54362	0.213369	0.98233	5534	MFN2
cg00372249	chr4	185745711	-0.0594731	-5.54372	0.213399	0.98233	5535	ACSL1
cg10417034	chr7	107531837	0.0285618	-5.54373	0.213403	0.98233	5536	DLD
cg15778678	chr18	60818951	0.01708	-5.54389	0.213451	0.98233	5537	BCL2
cg03139475	chr19	14682660	-0.0148564	-5.54405	0.2135	0.98233	5538	NDUFB7
cg10022295	chr1	55090395	-0.0371966	-5.54415	0.213531	0.98233	5539	ACOT11
cg22358276	chr6	161583481	0.0278646	-5.54438	0.213601	0.98233	5540	AGPAT4
cg15750178	chr14	68112986	0.0145927	-5.54444	0.213619	0.98233	5541	ARG2
cg21112939	chr9	94104028	-0.0242808	-5.54453	0.213647	0.98233	5542	AUH
cg12050002	chr7	132767001	0.0146944	-5.5446	0.213668	0.98233	5543	CHCHD3
cg06680921	chr19	41903350	-0.0139261	-5.54469	0.213695	0.98233	5544	BCKDHA
cg03485677	chr1	6386456	0.0287441	-5.54471	0.213702	0.98233	5545	ACOT7
cg00610242	chr17	55171862	0.0220452	-5.54476	0.213718	0.98233	5546	AKAP1
cg14365564	chr9	124133079	0.0389768	-5.54478	0.213722	0.98233	5547	STOM
cg26968245	chr11	64053638	-0.0180212	-5.54483	0.213739	0.98233	5548	BAD
cg09252315	chr15	63414802	-0.024634	-5.54485	0.213744	0.98233	5549	LACTB
cg09269276	chr4	140219912	-0.0306683	-5.54491	0.213762	0.98233	5550	NDUFC1
cg10911283	chr5	121188016	-0.0431829	-5.54492	0.213767	0.98233	5551	FTMT
cg27341915	chr16	89618833	0.0283334	-5.54494	0.213772	0.98233	5552	SPG7
cg22636799	chr2	44589021	0.0156815	-5.54513	0.213829	0.98233	5553	PREPL
cg11998810	chr17	12918676	0.0174548	-5.54518	0.213846	0.98233	5554	ELAC2
cg12516356	chr8	144408955	0.0302502	-5.5452	0.213852	0.98233	5555	TOP1MT
cg16155449	chr16	75681265	0.0263565	-5.54532	0.213888	0.98233	5556	KARS1
cg02949713	chrX	23757953	0.0297271	-5.54536	0.213902	0.98233	5557	ACOT9
cg19767734	chr3	49058399	-0.0305518	-5.54539	0.213908	0.98233	5558	NDUFAF3
cg26104932	chr2	219647360	0.0349171	-5.54548	0.213937	0.98233	5559	CYP27A1
cg04973765	chr4	1858323	-0.0274109	-5.54559	0.213972	0.98233	5560	LETM1
cg04069811	chr2	86424218	-0.0322818	-5.5457	0.214005	0.98233	5561	IMMT
cg03069096	chr10	120921754	0.028865	-5.54579	0.214033	0.98233	5562	SFXN4
cg06344270	chr16	4475679	0.026431	-5.5458	0.214035	0.98233	5563	DNAJA3
cg01637244	chr3	25833304	0.029657	-5.54583	0.214045	0.98233	5564	OXSM
cg13769506	chr8	26240523	-0.015048	-5.54585	0.214051	0.98233	5565	BNIP3L
cg14871472	chr6	151330408	0.0186879	-5.5459	0.214065	0.98233	5566	MTHFD1L
cg15298098	chr6	99968835	0.0232893	-5.54595	0.214081	0.98233	5567	TSTD3
cg03053427	chr7	75649626	-0.0229384	-5.54622	0.214164	0.98233	5568	STYXL1
cg03709401	chr7	89975282	0.051291	-5.54626	0.214177	0.98233	5569	GTPBP10
cg18787963	chr17	76409193	-0.023809	-5.54638	0.214214	0.98233	5570	PGS1
cg15155801	chr2	150444134	0.0327375	-5.5464	0.21422	0.98233	5571	MMADHC
cg27559630	chr5	134241181	-0.0199673	-5.54648	0.214243	0.98233	5572	PCBD2
cg14735227	chr5	174905406	0.0223998	-5.54649	0.214246	0.98233	5573	SFXN1
cg26923754	chr1	16063122	0.0166704	-5.54663	0.21429	0.98233	5574	SLC25A34
cg21696012	chr1	24131000	0.0292514	-5.54666	0.214298	0.98233	5575	HMGCL
cg22979433	chr5	80528609	-0.0290713	-5.54668	0.214304	0.98233	5576	CKMT2
cg12771281	chr14	61447816	-0.0187505	-5.5467	0.21431	0.98233	5577	TRMT5
cg08854560	chr22	38453474	-0.0276941	-5.54702	0.214408	0.98233	5578	PICK1
cg15746851	chr2	242757606	0.0229026	-5.54721	0.214466	0.98233	5579	NEU4
cg27254641	chr1	150265869	0.0220759	-5.54746	0.214545	0.98233	5580	MRPS21
cg08911414	chr7	80305689	0.0230993	-5.54752	0.214563	0.98233	5581	CD36
cg12239530	chr22	32024963	0.0508988	-5.5478	0.214648	0.98233	5582	PISD
cg02038468	chr17	39968310	0.0165967	-5.54798	0.214704	0.98233	5583	FKBP10
cg08095700	chr3	184972153	-0.0295802	-5.5482	0.214773	0.98233	5584	EHHADH
cg19774146	chr8	107605405	-0.0181705	-5.54822	0.214778	0.98233	5585	OXR1
cg27375012	chr13	45993749	0.0195211	-5.54861	0.214897	0.98233	5586	SLC25A30
cg02501984	chr12	133263946	-0.0183717	-5.54872	0.214932	0.98233	5587	PXMP2
cg25225464	chr8	144399232	0.0299458	-5.54892	0.214992	0.98233	5588	TOP1MT
cg24295653	chr3	61237884	0.0410735	-5.54896	0.215005	0.98233	5589	FHIT
cg04619240	chr11	73549906	-0.0179135	-5.54899	0.215015	0.98233	5590	MRPL48
cg26872475	chr11	119039430	-0.0326802	-5.54911	0.215052	0.98233	5591	NLRX1
cg22759265	chr2	27998164	-0.0197109	-5.54914	0.215062	0.98233	5592	MRPL33
cg14906909	chr12	81640242	-0.0340312	-5.54916	0.215066	0.98233	5593	ACSS3
cg04800684	chr14	50778323	0.031623	-5.54929	0.215108	0.98233	5594	L2HGDH,DMAC2L
cg00814614	chr12	81544241	-0.0258292	-5.54943	0.215152	0.98233	5595	ACSS3
cg03044268	chr17	35447464	0.0321261	-5.54963	0.215212	0.98233	5596	ACACA
cg15900159	chr13	24421418	0.0356323	-5.54976	0.215253	0.98233	5597	MIPEP
cg26154042	chr3	61097632	-0.030902	-5.54976	0.215253	0.98233	5598	FHIT
cg05881627	chr13	45992666	0.0208282	-5.5498	0.215266	0.98233	5599	SLC25A30
cg05330754	chr4	46911291	0.0162979	-5.54994	0.215308	0.98233	5600	COX7B2
cg20353884	chr17	663064	-0.0263693	-5.54996	0.215314	0.98233	5601	GLOD4
cg11044788	chr5	74062729	0.0204183	-5.55001	0.21533	0.98233	5602	GFM2
cg00605525	chr5	157158240	0.0339278	-5.55016	0.215376	0.98233	5603	THG1L
cg18655880	chr14	104037831	-0.0207855	-5.5504	0.215448	0.98233	5604	COA8
cg02156704	chr8	143995688	-0.0241901	-5.55046	0.215468	0.98233	5605	CYP11B2
cg23933388	chr14	70825989	0.0258452	-5.55056	0.2155	0.98233	5606	COX16
cg11592491	chr14	35590951	-0.0219047	-5.55064	0.215524	0.98233	5607	PRORP
cg23098517	chr21	37507061	0.0312684	-5.55071	0.215544	0.98233	5608	CBR3
cg17355241	chr19	17445073	0.0361742	-5.55076	0.215561	0.98233	5609	GTPBP3
cg00684142	chr21	45719821	-0.0162548	-5.55082	0.215578	0.98233	5610	PFKL
cg10470783	chr12	48500294	0.0240941	-5.55092	0.215609	0.98233	5611	PFKM
cg05762616	chr10	133787150	-0.0232177	-5.55107	0.215656	0.98233	5612	BNIP3
cg18039195	chr4	185687463	0.030023	-5.55116	0.215686	0.98233	5613	ACSL1
cg12290983	chr4	89205952	0.0465041	-5.55134	0.215739	0.98233	5614	PPM1K
cg16682385	chr14	68086342	-0.0121221	-5.55135	0.215744	0.98233	5615	ARG2
cg15872683	chr10	3215036	0.0147914	-5.55152	0.215794	0.98233	5616	PITRM1
cg00615746	chr15	74658981	-0.0306291	-5.55157	0.21581	0.98233	5617	CYP11A1
cg07252495	chr18	12377893	0.0230799	-5.5516	0.21582	0.98233	5618	AFG3L2
cg15822908	chr1	33502755	-0.0353243	-5.55161	0.215822	0.98233	5619	AK2
cg25424237	chr12	123718121	-0.0145786	-5.55164	0.215833	0.98233	5620	C12orf65
cg01165817	chr13	101086489	-0.0265665	-5.55165	0.215954	0.98233	5625	PCCA
cg16158874	chr19	46095562	0.0174527	-5.55178	0.215876	0.98233	5621	OPA3
cg10582502	chr16	30064406	-0.0143685	-5.55184	0.215895	0.98233	5622	ALDOA
cg05155018	chr19	46078660	-0.0170921	-5.5519	0.215914	0.98233	5623	OPA3
cg19889291	chr2	84687773	-0.0342789	-5.552	0.215945	0.98233	5624	SUCLG1
cg09873973	chr5	132202029	0.0247768	-5.55213	0.215983	0.98233	5626	UQCRQ
cg05681376	chr2	219134129	-0.0260061	-5.55272	0.216168	0.98233	5627	PNKD
cg00447381	chr7	86990776	0.0165224	-5.55275	0.216176	0.98233	5628	CROT
cg11036893	chr17	76395530	0.0137651	-5.55277	0.216182	0.98233	5629	PGS1
cg07424807	chr3	12393021	0.020191	-5.55279	0.21619	0.98233	5630	PPARG
cg10721942	chr3	48474184	-0.0255864	-5.55285	0.216207	0.98233	5631	CCDC51
cg04811526	chr19	8009138	0.0268156	-5.55287	0.216214	0.98233	5632	TIMM44
cg10561095	chr22	50966110	0.0185825	-5.55312	0.216293	0.98233	5633	SCO2
cg13860040	chrX	118602021	0.0311602	-5.55326	0.216334	0.98233	5634	SLC25A5
cg24341800	chr11	107992076	-0.0269738	-5.55336	0.216366	0.98233	5635	ACAT1
cg22854549	chr19	5904785	-0.0310483	-5.55338	0.216372	0.98233	5636	NDUFA11
cg00872673	chr15	45689498	-0.0294621	-5.55348	0.216402	0.98233	5637	GATM
cg26132490	chr5	175816261	0.0206702	-5.55349	0.216407	0.98233	5638	HIGD2A
cg04942632	chr3	60564966	-0.0183673	-5.55359	0.216437	0.98233	5639	FHIT
cg10731256	chr3	100054274	-0.041886	-5.5536	0.216439	0.98233	5640	NIT2
cg16983541	chr3	52231347	0.0237483	-5.55376	0.21649	0.98233	5641	ALAS1
cg23081513	chr2	242498549	0.0216268	-5.55407	0.216585	0.98233	5642	BOK
cg01938476	chr12	7076853	0.0310615	-5.5542	0.216627	0.98233	5643	PHB2
cg03431485	chr7	141347879	-0.0196566	-5.55456	0.21674	0.98233	5644	AGK
cg00636119	chr11	67372952	0.0266895	-5.55457	0.216741	0.98233	5645	NDUFV1
cg26415751	chr1	52343884	-0.0148416	-5.55466	0.21677	0.98233	5646	NRDC
cg08626800	chr7	42979643	-0.0420279	-5.55469	0.216778	0.98233	5647	MRPL32
cg03178691	chr11	66629022	-0.0196441	-5.55486	0.216832	0.98233	5648	PC
cg08719093	chr5	41871329	0.0251427	-5.55493	0.216855	0.98233	5649	OXCT1
cg15161981	chr9	35813574	0.0310429	-5.55493	0.216855	0.98233	5650	HINT2
cg22226091	chr18	43684032	0.0313398	-5.55493	0.216855	0.98233	5651	ATP5F1A
cg16448834	chr1	52343800	-0.0231144	-5.55542	0.217004	0.98233	5652	NRDC
cg17339373	chrX	119005945	0.0227952	-5.55563	0.217071	0.98233	5653	NDUFA1
cg20971145	chr12	32903677	-0.0155547	-5.55565	0.217076	0.98233	5654	YARS2
cg20612154	chr13	101050596	-0.0180205	-5.55567	0.217082	0.98233	5655	PCCA
cg02637302	chr17	79670369	-0.0127395	-5.55612	0.217225	0.98233	5656	MRPL12,SLC25A10
cg06252985	chr11	66648416	-0.035034	-5.55615	0.217232	0.98233	5657	PC
cg00010533	chr7	99063856	0.0283709	-5.55642	0.217318	0.98233	5658	ATP5MF,ATP5MF-PTCD1PTCD1
cg04735571	chr6	107115172	0.0272221	-5.55642	0.217319	0.98233	5659	QRSL1
cg18399834	chr2	150442880	-0.039464	-5.55648	0.217335	0.98233	5660	MMADHC
cg12082302	chr1	6421246	0.0255377	-5.55649	0.217341	0.98233	5661	ACOT7
cg12346515	chr5	34008431	0.0265149	-5.5565	0.217344	0.98233	5662	AMACR
cg11957393	chr13	111280758	0.027333	-5.55652	0.217349	0.98233	5663	NAXD
cg23391164	chr16	85833066	-0.0290041	-5.55664	0.217385	0.98233	5664	COX4I1
cg23843810	chr5	79288135	0.0150129	-5.55668	0.217399	0.98233	5665	MTX3
cg25847024	chr1	111991376	0.0351183	-5.55676	0.217422	0.98233	5666	ATP5PB
cg15191021	chr17	41321218	-0.0688316	-5.55683	0.217445	0.98233	5667	NBR1
cg18689929	chr5	34005493	0.0346587	-5.5569	0.217469	0.98233	5668	AMACR
cg10217863	chr10	99188343	0.051893	-5.5569	0.217469	0.98233	5669	PGAM1
cg13523072	chr17	40714979	0.0277071	-5.55697	0.21749	0.98233	5670	COASY
cg20127965	chr5	125930955	-0.018068	-5.5572	0.21756	0.98233	5671	ALDH7A1
cg18165715	chr2	173423477	-0.023534	-5.55721	0.217565	0.98233	5672	PDK1
cg19981301	chr2	63820005	-0.0205143	-5.55726	0.217579	0.98233	5673	MDH1
cg11863417	chr19	13002535	-0.0389193	-5.55741	0.217627	0.98233	5674	GCDH
cg21143706	chr11	68541303	-0.0232255	-5.55744	0.217635	0.98233	5675	CPT1A
cg22963126	chr20	31967304	-0.0271901	-5.55753	0.217665	0.98233	5676	CDK5RAP1
cg10613925	chr10	76970777	-0.0185777	-5.55757	0.217677	0.98233	5677	VDAC2
cg06473177	chr7	121777519	0.0262714	-5.55768	0.217711	0.98233	5678	AASS
cg21363377	chr7	127651533	0.027915	-5.55819	0.217872	0.98233	5679	SND1
cg01780701	chr10	1095317	-0.020176	-5.55858	0.217993	0.98233	5680	IDI1
cg17186466	chr5	78315020	-0.0235772	-5.5586	0.217999	0.98233	5681	DMGDH
cg01620416	chr20	33945626	0.0194734	-5.5586	0.218	0.98233	5682	UQCC1
cg25039158	chr7	127365616	0.0227622	-5.55872	0.218038	0.98233	5683	SND1
cg06210012	chr3	9881022	0.0301451	-5.55882	0.218068	0.98233	5684	RPUSD3
cg20960392	chr1	65617331	-0.0212297	-5.55893	0.218101	0.98233	5685	AK4
cg23819679	chr1	150266488	0.0397335	-5.55902	0.218129	0.98233	5686	MRPS21
cg06147895	chr10	133791401	-0.016167	-5.55916	0.218175	0.98233	5687	BNIP3
cg09335715	chr7	75626860	0.0434125	-5.55917	0.218179	0.98233	5688	STYXL1
cg01692842	chr11	134126364	0.0241847	-5.55932	0.218223	0.98233	5689	ACAD8
cg22556898	chr20	25040273	0.0295612	-5.55935	0.218233	0.98233	5690	ACSS1
cg04665118	chr1	46806770	0.0175876	-5.55955	0.218296	0.98233	5691	NSUN4
cg02268354	chr16	718175	0.0132554	-5.55957	0.218303	0.98233	5692	RHOT2
cg08882099	chr6	107612007	-0.026977	-5.55964	0.218326	0.98233	5693	PDSS2
cg15236460	chr22	30163365	-0.0152011	-5.55988	0.218399	0.98233	5694	UQCR10
cg21923077	chr11	64053511	0.0259888	-5.55991	0.218416	0.98233	5695	BAD
cg04582186	chr8	9954880	-0.0250911	-5.55994	0.218419	0.98233	5696	MSRA
cg26645003	chr1	220292479	0.0212814	-5.55996	0.218426	0.98233	5697	IARS2
cg01868213	chr16	28857907	0.0163828	-5.55998	0.218432	0.98233	5698	TUFM
cg03003555	chr16	81017312	-0.0279389	-5.56003	0.218448	0.98233	5699	CMC2
cg05830480	chr1	147123523	-0.0595362	-5.56006	0.218455	0.98233	5700	ACP6
cg00580805	chr16	72042887	-0.0182233	-5.56014	0.218481	0.98233	5701	DHODH
cg21009226	chr2	201753787	-0.0298955	-5.56018	0.218494	0.98233	5702	NIF3L1
cg20505444	chr18	60940543	-0.0223698	-5.56042	0.218571	0.98233	5703	BCL2
cg18295335	chr14	58865172	-0.0168102	-5.56043	0.218574	0.98233	5704	TOMM20L
cg04656330	chr2	219188197	0.0158094	-5.5605	0.218594	0.98233	5705	PNKD
cg16091543	chr12	123718047	-0.0140526	-5.56055	0.218611	0.98233	5706	C12orf65
cg26865478	chr1	1312144	0.0255977	-5.56068	0.21865	0.98233	5707	AURKAIP1
cg03252369	chr8	144428013	0.0377354	-5.56076	0.218675	0.98233	5708	TOP1MT
cg23601915	chr3	138921658	-0.0319189	-5.56078	0.218684	0.98233	5709	MRPS22
cg07550611	chr2	150444475	0.0203699	-5.56103	0.218762	0.98233	5710	MMADHC
cg00254480	chr22	32058214	-0.0142903	-5.56113	0.218793	0.98233	5711	PISD
cg13384049	chr2	96873221	-0.0247474	-5.56125	0.218829	0.98233	5712	STARD7
cg08015590	chr7	2281924	-0.0168149	-5.56132	0.218851	0.98233	5713	MRM2
cg07855993	chr19	19174295	0.0218043	-5.56155	0.218925	0.98233	5714	SLC25A42
cg06219821	chr1	12290367	0.0188113	-5.56156	0.218928	0.98233	5715	VPS13D
cg18324123	chr1	65614514	-0.0299461	-5.56165	0.218956	0.98233	5716	AK4
cg21793948	chr18	60988096	0.0145813	-5.56169	0.218969	0.98233	5717	BCL2
cg18500413	chr3	138724277	0.0722712	-5.562	0.219065	0.98233	5718	MRPS22
cg01015062	chr21	26978951	-0.0136275	-5.562	0.219066	0.98233	5719	MRPL39
cg06703710	chr7	127644803	0.034589	-5.56201	0.219069	0.98233	5720	SND1
cg02787306	chr17	34957963	-0.0300196	-5.56207	0.219087	0.98233	5721	MRM1
cg10113191	chr11	1974332	0.0229079	-5.56216	0.219117	0.98233	5722	MRPL23
cg21893001	chr5	74063951	-0.0662759	-5.56233	0.219169	0.98233	5723	GFM2
cg03055737	chr13	111365026	0.0195831	-5.56236	0.219181	0.98233	5724	CARS2
cg18987267	chr4	185612498	-0.0213948	-5.56237	0.219184	0.98233	5725	PRIMPOL
cg09319822	chr10	102746444	0.0285425	-5.56252	0.219229	0.98233	5726	MRPL43,TWNK
cg07896678	chr16	81042224	0.0244719	-5.5627	0.219287	0.98233	5727	CMC2
cg10256686	chr10	60027792	0.0149104	-5.56274	0.2193	0.98233	5728	CISD1
cg06735406	chr12	112204512	0.0135477	-5.56277	0.219309	0.98233	5729	ALDH2
cg17991341	chr1	228296128	0.0245289	-5.56303	0.219392	0.98233	5730	MRPL55
cg20426096	chr12	50529407	0.0203458	-5.56305	0.219398	0.98233	5731	COX14
cg09070492	chr10	101492601	0.025854	-5.56309	0.219411	0.98233	5732	COX15
cg13235654	chr2	201936351	-0.0385199	-5.56317	0.219437	0.98233	5733	NDUFB3
cg16947947	chr4	84206068	0.0243527	-5.56322	0.21945	0.98233	5734	COQ2
cg22462109	chr3	139279121	-0.0266615	-5.56324	0.219459	0.98233	5735	NMNAT3
cg14642045	chr12	109538736	0.0336947	-5.56392	0.219673	0.98233	5736	UNG
cg23098051	chr17	19648846	0.033307	-5.56411	0.219733	0.98233	5737	ALDH3A1
cg07364638	chr15	90808673	0.0224246	-5.5642	0.21976	0.98233	5738	NGRN
cg00089314	chr5	135169284	0.0320791	-5.56432	0.219797	0.98233	5739	SLC25A48
cg03823539	chr17	57785039	-0.011785	-5.5645	0.219856	0.98233	5740	PTRH2
cg03743771	chr12	108961135	0.0186745	-5.56457	0.219879	0.98233	5741	ISCU
cg10162673	chr3	128598689	0.0233597	-5.56466	0.219907	0.98233	5742	ACAD9
cg05965693	chr14	24760368	-0.019082	-5.56475	0.219934	0.98233	5743	DHRS1
cg04410355	chr19	41220016	0.0400353	-5.56476	0.219936	0.98233	5744	COQ8B
cg18413759	chrX	74375061	0.034871	-5.56482	0.219955	0.98233	5745	ABCB7
cg11923617	chr19	46105466	0.017746	-5.56508	0.220039	0.98233	5746	OPA3
cg03142071	chr16	8858314	-0.019275	-5.56509	0.220041	0.98233	5747	ABAT
cg16848858	chr6	151757660	-0.0333868	-5.56517	0.220068	0.98233	5748	RMND1
cg15051463	chr12	81602112	0.0540622	-5.56518	0.220069	0.98233	5749	ACSS3
cg21170629	chr17	48546341	0.0770104	-5.5654	0.220141	0.98233	5750	ACSF2
cg25974484	chr1	227163700	0.0197188	-5.56542	0.220148	0.98233	5751	COQ8A
cg22692545	chr10	6185933	0.04138	-5.56549	0.220169	0.98233	5752	PFKFB3
cg25748226	chr6	151390748	-0.015281	-5.56584	0.220278	0.98233	5753	MTHFD1L
cg06922393	chr11	72064370	-0.0203365	-5.56592	0.220305	0.98233	5754	CLPB
cg11954648	chr12	6647136	0.0350688	-5.56616	0.220381	0.98233	5755	GAPDH
cg03606089	chr9	71651075	-0.0415499	-5.56619	0.220392	0.98233	5756	FXN
cg24277788	chr4	185724837	-0.0190068	-5.56628	0.22042	0.98233	5757	ACSL1
cg05279387	chr22	21321253	-0.0218094	-5.56637	0.220448	0.98233	5758	AIFM3
cg05521261	chr10	6208594	0.0249136	-5.5664	0.220457	0.98233	5759	PFKFB3
cg10438552	chr1	78244657	0.0139564	-5.56643	0.220467	0.98233	5760	MIGA1
cg24330379	chr3	48647389	0.0424091	-5.56644	0.220469	0.98233	5761	UQCRC1
cg07205021	chr15	65301684	0.0361364	-5.56693	0.220624	0.98233	5762	MTFMT
cg11972851	chr11	64892043	0.0290428	-5.56707	0.220671	0.98233	5763	MRPL49
cg08592897	chr3	49396809	0.0178417	-5.56719	0.220707	0.98233	5764	GPX1
cg22221490	chr1	8938754	-0.0145146	-5.5673	0.220743	0.98233	5765	ENO1
cg05399919	chr22	18252441	0.0282894	-5.56745	0.220792	0.98233	5766	BID
cg21735772	chr22	37418177	-0.0338514	-5.56757	0.220829	0.98233	5767	MPST
cg07614502	chr22	44351644	-0.0340569	-5.56794	0.220948	0.98233	5768	SAMM50
cg07873443	chr8	107709762	-0.0257919	-5.5683	0.22106	0.98233	5769	OXR1
cg23449872	chr17	56610422	-0.0220902	-5.56836	0.221079	0.98233	5770	SEPTIN4
cg13704793	chr11	72144241	0.0220986	-5.56863	0.221166	0.98233	5771	CLPB
cg02461739	chr17	72860448	0.0172218	-5.56903	0.221294	0.98233	5772	FDXR
cg13214395	chr20	57600748	0.0292415	-5.56914	0.221328	0.98233	5773	ATP5F1E
cg04129736	chr22	37415199	-0.0293583	-5.56915	0.221332	0.98233	5774	TST,MPST
cg14758413	chr3	47843865	0.0366244	-5.56952	0.221449	0.98233	5775	DHX30
cg24312039	chr10	3180567	0.0214776	-5.56994	0.221585	0.98233	5776	PITRM1
cg08228578	chr12	57624193	-0.0185547	-5.57038	0.221723	0.98233	5777	SHMT2
cg24054191	chr4	75023449	0.0395077	-5.57051	0.221765	0.98233	5778	MTHFD2L
cg08884094	chr12	133286970	0.0160043	-5.57076	0.221847	0.98233	5779	PGAM5
cg24376039	chr5	126404739	0.0224628	-5.57084	0.221873	0.98233	5780	C5orf63
cg26798597	chr17	80188674	0.0352539	-5.57086	0.221878	0.98233	5781	SLC16A3
cg27478579	chr2	55497012	-0.0223571	-5.5709	0.22189	0.98233	5782	MTIF2
cg20340141	chr7	75677497	-0.0305691	-5.57106	0.221941	0.98233	5783	STYXL1,MDH2
cg00624150	chr5	134240771	0.0142606	-5.57108	0.221948	0.98233	5784	PCBD2
cg12133491	chr4	108915493	0.0292338	-5.57145	0.222068	0.98233	5785	HADH
cg11028586	chr17	33307483	0.0260893	-5.57157	0.222106	0.98233	5786	LIG3
cg17729322	chr2	170682674	-0.0368797	-5.57158	0.222107	0.98233	5787	METTL5
cg17637280	chr5	125930948	0.0323541	-5.57185	0.222193	0.98233	5788	ALDH7A1
cg09947593	chr17	79895129	-0.0129164	-5.5723	0.222339	0.98233	5789	PYCR1
cg06526921	chr16	2034455	0.019185	-5.57235	0.222356	0.98233	5790	GFER
cg11692508	chr15	67814067	-0.0213515	-5.57242	0.222377	0.98233	5791	C15orf61
cg01199603	chr12	65718113	-0.0184498	-5.57247	0.222394	0.98233	5792	MSRB3
cg11947249	chr1	59004529	0.0179775	-5.57248	0.222398	0.98233	5793	OMA1
cg11697870	chr6	161695026	0.0278899	-5.57251	0.222407	0.98233	5794	AGPAT4
cg07025384	chr8	42260377	0.0184983	-5.57297	0.222555	0.98233	5795	VDAC3
cg02900399	chr22	38470075	0.0241228	-5.57326	0.222648	0.98233	5796	PICK1
cg26544277	chr2	220083865	-0.0312009	-5.57328	0.222652	0.98233	5797	ABCB6
cg21343895	chr12	7456343	-0.0255021	-5.57332	0.222666	0.98233	5798	ACSM4
cg11541802	chr7	127588976	0.0156749	-5.57332	0.222667	0.98233	5799	SND1
cg12323894	chr2	120124007	0.0282486	-5.57334	0.222673	0.98233	5800	DBI
cg15832436	chr6	163148290	-0.0237972	-5.57344	0.222705	0.98233	5801	PRKN
cg02404263	chr10	3192529	-0.0252932	-5.57366	0.222777	0.98233	5802	PITRM1
cg01297756	chr13	100548415	-0.0191637	-5.57369	0.222786	0.98233	5803	CLYBL
cg06724594	chr10	114143641	0.0170435	-5.57374	0.222801	0.98233	5804	ACSL5
cg15260109	chr19	10363328	-0.0372144	-5.57395	0.222867	0.98233	5805	MRPL4
cg19857537	chr11	126081181	-0.0283925	-5.57475	0.223125	0.98233	5806	RPUSD4
cg19592689	chr2	44586755	-0.017517	-5.57475	0.223127	0.98233	5807	PREPL
cg14085017	chr11	63775226	-0.0415693	-5.57481	0.223146	0.98233	5808	MACROD1
cg01903147	chr2	63816289	0.0231115	-5.57489	0.223172	0.98233	5809	MDH1
cg18483750	chr5	78406928	-0.0223325	-5.57502	0.223214	0.98233	5810	DMGDH
cg11906884	chrX	152989902	0.0374588	-5.57516	0.223259	0.98233	5811	ABCD1
cg19238422	chr1	228353246	-0.01688	-5.57549	0.223365	0.98233	5812	IBA57
cg26704043	chr6	5282702	0.0287433	-5.57588	0.22349	0.98233	5813	FARS2
cg23646894	chr1	94978879	-0.0353447	-5.57608	0.223554	0.98233	5814	ABCD3
cg08814829	chr3	45549884	0.0226511	-5.5763	0.223626	0.98233	5815	LARS2
cg26504886	chr10	74369150	-0.0279809	-5.57637	0.223647	0.98233	5816	MICU1
cg05034290	chr2	228210525	-0.021019	-5.57637	0.223647	0.98233	5817	MFF
cg21048072	chrX	129472962	0.0367052	-5.57641	0.223661	0.98233	5818	SLC25A14
cg07501794	chr5	78531661	0.0302032	-5.5765	0.223688	0.98233	5819	DMGDH
cg03034900	chr4	667331	0.0295837	-5.57654	0.223704	0.98233	5820	ATP5ME
cg10950931	chr2	190617430	0.0163962	-5.57665	0.223739	0.98233	5821	OSGEPL1
cg06932125	chr12	56659708	0.0200754	-5.57711	0.223887	0.98233	5822	COQ10A
cg07811940	chr1	46828259	0.0232616	-5.57733	0.223958	0.98233	5823	NSUN4
cg23503796	chr19	8385921	-0.0189158	-5.57747	0.224002	0.98233	5824	NDUFA7
cg09062461	chr6	162864461	-0.038519	-5.57765	0.224061	0.98233	5825	PRKN
cg26003848	chr5	78445588	-0.020974	-5.57773	0.224087	0.98233	5826	DMGDH
cg02424254	chrX	118587302	-0.0314374	-5.57778	0.224105	0.98233	5827	SLC25A43
cg18731680	chr22	19953712	0.0232688	-5.57787	0.224133	0.98233	5828	COMT
cg11655734	chr14	35591769	-0.0203522	-5.57792	0.224148	0.98233	5829	PRORP
cg14610973	chr17	10600687	-0.0288259	-5.57833	0.224281	0.98233	5830	SCO1
cg03737629	chr1	78343253	-0.0395995	-5.57833	0.224283	0.98233	5831	MIGA1
cg11400450	chr7	30669202	-0.0155624	-5.57848	0.22433	0.98233	5832	GARS1
cg08822732	chr6	99838613	0.0190665	-5.57854	0.22435	0.98233	5833	COQ3
cg17457440	chr11	64086001	-0.0191959	-5.57859	0.224364	0.98233	5834	PRDX5
cg20010714	chr12	120740057	-0.0259397	-5.57865	0.224385	0.98233	5835	SIRT4
cg18417464	chr7	139025179	-0.0394776	-5.57892	0.224472	0.98233	5836	FMC1
cg16606185	chr21	45553535	-0.0186499	-5.57911	0.224533	0.98233	5837	GATD3A
cg26197008	chr3	12392024	0.0290879	-5.57922	0.22457	0.98233	5838	PPARG
cg10053577	chr2	157394742	0.0186864	-5.5793	0.224597	0.98233	5839	GPD2
cg02593403	chr10	102278918	0.0370759	-5.57931	0.224599	0.98233	5840	NDUFB8
cg06784621	chr18	9106904	-0.0341801	-5.57943	0.224639	0.98233	5841	NDUFV2
cg01903515	chr13	101166064	-0.0156232	-5.57945	0.224646	0.98233	5842	PCCA
cg08585593	chr22	50966077	0.0306509	-5.57969	0.224722	0.98233	5843	SCO2
cg24577160	chr3	132372265	0.0225019	-5.57989	0.224786	0.98233	5844	ACAD11
cg05324989	chr19	10822935	0.0290538	-5.57992	0.224797	0.98233	5845	QTRT1
cg26690331	chr12	105465008	-0.0639327	-5.57994	0.224804	0.98233	5846	ALDH1L2
cg25740883	chr12	113771208	0.0360121	-5.58011	0.224859	0.98233	5847	SLC8B1
cg02594094	chr8	23415999	0.0399802	-5.58037	0.224944	0.98233	5848	SLC25A37
cg03196975	chr15	80263636	0.0225365	-5.58047	0.224975	0.98233	5849	BCL2A1
cg08622517	chr1	54665944	-0.0199352	-5.58051	0.224988	0.98233	5850	MRPL37
cg10352719	chr14	24769404	-0.0259432	-5.58056	0.225004	0.98233	5851	DHRS1
cg05174899	chr17	34958169	-0.0150381	-5.58058	0.22501	0.98233	5852	MRM1
cg06517767	chr8	97247632	-0.0227006	-5.58104	0.225161	0.98233	5853	UQCRB
cg25357304	chr3	139303604	0.0202448	-5.58107	0.225171	0.98233	5854	NMNAT3
cg05082703	chr19	10426711	0.031086	-5.58115	0.225198	0.98233	5855	FDX2
cg15698299	chr3	52233019	-0.0181488	-5.58117	0.225205	0.98233	5856	ALAS1
cg08681790	chr8	71580929	0.025532	-5.58119	0.225211	0.98233	5857	LACTB2
cg07903936	chr11	72386185	0.046217	-5.58125	0.225228	0.98233	5858	PDE2A
cg22075414	chr9	131084763	-0.015852	-5.58128	0.225241	0.98233	5859	TRUB2,COQ4
cg03217679	chr4	73935524	-0.0151047	-5.58136	0.225265	0.98233	5860	COX18
cg27394093	chr12	13153276	0.0203354	-5.5814	0.22528	0.98233	5861	HEBP1
cg19933908	chr11	114310002	0.0228982	-5.58148	0.225306	0.98233	5862	REXO2
cg15886450	chr1	167874526	0.0211081	-5.58156	0.225332	0.98233	5863	ADCY10
cg16390125	chr8	96069755	0.0215908	-5.58159	0.225342	0.98233	5864	NDUFAF6
cg27658391	chr5	140023555	0.0176527	-5.58204	0.225486	0.98233	5865	NDUFA2
cg26997216	chr22	18062656	-0.0205236	-5.58214	0.22552	0.98233	5866	SLC25A18
cg22816343	chr8	26243601	0.0247302	-5.5822	0.225538	0.98233	5867	BNIP3L
cg07703372	chr3	67704629	0.0347056	-5.58227	0.225563	0.98233	5868	SUCLG2
cg14082192	chr1	8020732	0.0177584	-5.58281	0.22574	0.98233	5869	PARK7
cg17268726	chr7	10976748	0.017401	-5.58283	0.225745	0.98233	5870	NDUFA4
cg19551171	chr1	40348451	0.0373477	-5.58283	0.225746	0.98233	5871	TRIT1
cg22526051	chr8	145743825	0.0221104	-5.58285	0.225752	0.98233	5872	RECQL4
cg09456232	chr8	74883815	0.0262065	-5.58299	0.225798	0.98233	5873	TMEM70
cg03255778	chr16	89589982	0.0187999	-5.583	0.225802	0.98233	5874	SPG7
cg03214277	chr19	6460154	-0.0152371	-5.58312	0.225839	0.98233	5875	SLC25A23
cg21728483	chr16	3739198	-0.0204814	-5.58316	0.225852	0.98233	5876	TRAP1
cg25855768	chr7	127472121	-0.0182214	-5.58336	0.225918	0.98233	5877	SND1
cg10134509	chr6	33171319	0.0258279	-5.58336	0.225919	0.98233	5878	HSD17B8
cg02914347	chr16	8807308	-0.0181818	-5.58342	0.225936	0.98233	5879	ABAT
cg00999867	chrX	43628657	-0.0359564	-5.58343	0.225941	0.98233	5880	MAOB
cg24504300	chrX	100604063	0.0345231	-5.58356	0.225984	0.98233	5881	TIMM8A
cg07242215	chr4	73935478	-0.0137394	-5.58356	0.225984	0.98233	5882	COX18
cg16542929	chr11	74204902	0.0301885	-5.5838	0.226062	0.98233	5883	LIPT2
cg10844938	chr4	48909146	-0.0174443	-5.58387	0.226084	0.98233	5884	OCIAD2
cg05375497	chr11	66616874	0.0240772	-5.58397	0.226118	0.98233	5885	PC
cg06042565	chr11	68564477	0.0337288	-5.58412	0.226165	0.98233	5886	CPT1A
cg02640489	chr2	219153935	-0.0388959	-5.58427	0.226215	0.98233	5887	PNKD
cg16099282	chr17	76405645	-0.0186623	-5.58434	0.226237	0.98233	5888	PGS1
cg17999280	chr6	161557748	0.0299474	-5.58439	0.226254	0.98233	5889	AGPAT4
cg19115690	chr10	135178849	0.017368	-5.58457	0.226313	0.98233	5890	ECHS1
cg12523211	chr7	123198375	-0.0557379	-5.58494	0.226434	0.98233	5891	NDUFA5
cg08471699	chr2	63816291	-0.0237543	-5.58496	0.226442	0.98233	5892	MDH1
cg07391937	chr19	12912611	-0.0332149	-5.58498	0.226447	0.98233	5893	PRDX2
cg22717114	chr5	110074384	0.0283567	-5.58498	0.226448	0.98233	5894	SLC25A46
cg26867866	chr6	30615352	0.0154148	-5.58537	0.226575	0.98233	5895	C6orf136
cg00446235	chr1	161008644	0.056451	-5.5856	0.226653	0.98233	5896	TSTD1
cg23536004	chr8	125550181	0.0199935	-5.58592	0.226756	0.98233	5897	NDUFB9
cg25249558	chr17	80186956	-0.0265665	-5.58603	0.226791	0.98233	5898	SLC16A3
cg25736406	chr16	75151671	-0.0165837	-5.58609	0.226812	0.98233	5899	LDHD
cg13234997	chr12	110011138	-0.0262876	-5.58614	0.226828	0.98233	5900	MMAB
cg03448915	chr16	66583078	0.0713482	-5.58618	0.226843	0.98233	5901	TK2
cg15613673	chr10	27018067	-0.0302798	-5.58622	0.226855	0.98233	5902	PDSS1
cg00291234	chr1	12336171	-0.0136722	-5.5863	0.226882	0.98233	5903	VPS13D
cg18765935	chr2	191086075	-0.0172784	-5.58642	0.22692	0.98233	5904	HIBCH
cg01641244	chr21	44313271	0.0139422	-5.58643	0.226922	0.98233	5905	NDUFV3
cg15568998	chr1	15899377	-0.0197482	-5.58651	0.22695	0.98233	5906	AGMAT
cg26886599	chr12	56395439	-0.0520478	-5.58674	0.227027	0.98233	5907	SUOX
cg20003976	chr1	76188832	0.0309272	-5.58704	0.227124	0.98233	5908	ACADM
cg12777794	chr3	60072801	-0.0316711	-5.5871	0.227145	0.98233	5909	FHIT
cg20275558	chr11	85338473	0.035408	-5.58732	0.227215	0.98233	5910	TMEM126B
cg17232014	chr12	13153193	-0.0709534	-5.58736	0.22723	0.98233	5911	HEBP1
cg02826844	chr4	140222218	-0.029577	-5.58769	0.227337	0.98233	5912	NDUFC1
cg12752568	chr7	40801723	0.0195491	-5.58801	0.227443	0.98233	5913	SUGCT
cg12423473	chr15	45962135	-0.0147868	-5.58803	0.227451	0.98233	5914	SQOR
cg15226599	chrX	108961247	-0.0174752	-5.58814	0.227487	0.98233	5915	ACSL4
cg15938746	chr3	12330326	-0.0210856	-5.58838	0.227564	0.98233	5916	PPARG
cg09868274	chr12	109534107	0.0251002	-5.58863	0.227647	0.98233	5917	UNG
cg18539546	chr1	174992693	-0.0202438	-5.58874	0.227685	0.98233	5918	MRPS14
cg05278822	chr19	1387755	0.0338823	-5.58879	0.2277	0.98233	5919	NDUFS7
cg26601775	chr6	42185256	0.0278979	-5.5888	0.227704	0.98233	5920	MRPS10
cg00305046	chr9	104161045	0.0223019	-5.58887	0.227728	0.98233	5921	MRPL50
cg12416485	chr18	77806829	-0.0302428	-5.58891	0.227739	0.98233	5922	RBFA
cg25455438	chr2	111878453	0.0181465	-5.58918	0.227831	0.98233	5923	BCL2L11
cg26909299	chr2	74757141	0.0159596	-5.58946	0.227921	0.98233	5924	HTRA2
cg21318909	chr10	89552684	0.0239205	-5.5895	0.227936	0.98233	5925	ATAD1
cg23629221	chr17	62487588	0.022271	-5.58956	0.227955	0.98233	5926	POLG2
cg16667710	chr4	186063605	0.0184074	-5.58963	0.227977	0.98233	5927	SLC25A4
cg25440089	chr14	78374458	-0.0300848	-5.58977	0.228023	0.98233	5928	ADCK1
cg03135127	chr19	13227421	-0.0249199	-5.58999	0.228098	0.98233	5929	TRMT1
cg07352016	chr18	55250568	0.027318	-5.59003	0.228111	0.98233	5930	FECH
cg12585028	chr12	25347695	0.0407418	-5.59009	0.228128	0.98233	5931	ETFRF1
cg02636596	chr8	91013176	-0.0243501	-5.59011	0.228136	0.98233	5932	DECR1
cg01896513	chr6	75953739	0.0259839	-5.59012	0.228139	0.98233	5933	COX7A2
cg05251389	chr22	43525330	-0.0343423	-5.59013	0.228142	0.98233	5934	BIK
cg12138483	chr19	6360684	-0.0325025	-5.59027	0.228188	0.98233	5935	CLPP
cg21234506	chr15	80263132	-0.0413661	-5.59044	0.228245	0.98233	5936	BCL2A1
cg12235073	chr10	6270423	-0.035741	-5.5905	0.228265	0.98233	5937	PFKFB3
cg15194222	chr11	64889510	-0.0209578	-5.59057	0.228287	0.98233	5938	MRPL49
cg16155772	chr13	101142746	0.0270638	-5.59064	0.228313	0.98233	5939	PCCA
cg26581605	chr17	79682951	0.0223079	-5.59064	0.228313	0.98233	5940	SLC25A10
cg21429551	chr7	30635762	-0.0595776	-5.59083	0.228376	0.98233	5941	GARS1
cg03387311	chr17	17106229	0.0209205	-5.59114	0.228476	0.98233	5942	PLD6
cg08265926	chr16	81039227	-0.0498921	-5.59117	0.228486	0.98233	5943	CMC2
cg18019929	chr2	242680597	-0.0372324	-5.59121	0.228502	0.98233	5944	D2HGDH
cg08546229	chr10	71080735	0.0218971	-5.59135	0.228547	0.98233	5945	HK1
cg14648186	chr7	43686072	-0.0302344	-5.59137	0.228555	0.98233	5946	COA1
cg04947766	chr7	25165408	0.0295549	-5.59149	0.228592	0.98233	5947	CYCS
cg21941879	chr17	34851723	-0.0247999	-5.59155	0.228613	0.98233	5948	MYO19
cg05429392	chr7	132766875	0.0198492	-5.59157	0.22862	0.98233	5949	CHCHD3
cg14917153	chr16	19078021	-0.0214171	-5.5918	0.228695	0.98233	5950	COQ7
cg19063302	chr7	75676907	-0.0274164	-5.59185	0.228714	0.98233	5951	MDH2,STYXL1
cg03910962	chr1	213176816	-0.0228152	-5.59193	0.228738	0.98233	5952	ANGEL2
cg11284147	chr8	144437914	0.0731939	-5.592	0.228764	0.98233	5953	TOP1MT
cg02753826	chr11	119041910	0.0246175	-5.59213	0.228806	0.98233	5954	NLRX1
cg21483494	chr9	37427036	0.0450556	-5.59228	0.228855	0.98233	5955	GRHPR
cg23059911	chr9	131799208	0.0165356	-5.5925	0.228927	0.98233	5956	MIGA2
cg15558117	chr12	104202929	0.0260249	-5.59271	0.228998	0.98233	5957	NT5DC3
cg26438635	chr4	84206362	0.0357959	-5.59286	0.229049	0.98233	5958	COQ2
cg12859213	chr7	30637735	0.0184398	-5.59295	0.229078	0.98233	5959	GARS1
cg02569554	chr3	197280980	0.0377082	-5.59304	0.229108	0.98233	5960	BDH1
cg15979123	chr6	155632375	-0.0276601	-5.59304	0.229109	0.98233	5961	TFB1M
cg01012808	chr19	1601665	-0.0245842	-5.59322	0.229169	0.98233	5962	UQCR11
cg07103329	chr14	78265689	0.015145	-5.59333	0.229203	0.98233	5963	ADCK1
cg23494863	chr8	38009476	0.023627	-5.59342	0.229233	0.98233	5964	STAR
cg00583733	chr16	30075102	0.0153994	-5.59378	0.229355	0.98233	5965	ALDOA
cg17970727	chr2	84655102	0.024056	-5.59385	0.229375	0.98233	5966	SUCLG1
cg07104818	chr1	119682616	0.0406965	-5.59402	0.229432	0.98233	5967	WARS2
cg03603062	chr7	95224434	-0.0310441	-5.59417	0.229484	0.98233	5968	PDK4
cg15804858	chr10	70231726	0.0159849	-5.59418	0.229485	0.98233	5969	DNA2
cg15567634	chr5	140071327	0.0238536	-5.59422	0.229499	0.98233	5970	HARS2
cg00903010	chr14	23236465	-0.0145013	-5.59445	0.229576	0.98233	5971	OXA1L
cg23836163	chr2	157393600	-0.0284877	-5.59448	0.229586	0.98233	5972	GPD2
cg00813142	chrX	23685984	0.0356943	-5.5946	0.229626	0.98233	5973	PRDX4
cg06180882	chr8	107718491	-0.0244377	-5.59463	0.229638	0.98233	5974	OXR1
cg23488055	chr4	1845965	-0.0206296	-5.59466	0.229645	0.98233	5975	LETM1
cg13361920	chr10	94333759	-0.0241006	-5.59474	0.229673	0.98233	5976	IDE
cg15559940	chr13	101171765	-0.0228266	-5.59488	0.22972	0.98233	5977	PCCA
cg08467400	chr7	44646271	0.0133305	-5.59489	0.229724	0.98233	5978	OGDH
cg09791111	chr16	1859215	-0.0171005	-5.59493	0.229738	0.98233	5979	HAGH
cg10714403	chr17	55162284	0.0225989	-5.59496	0.229748	0.98233	5980	AKAP1
cg24110063	chr16	31439752	0.0306029	-5.59498	0.229754	0.98233	5981	COX6A2
cg03789433	chr7	139025031	-0.0180142	-5.59503	0.229771	0.98233	5982	FMC1
cg20276947	chr17	80056775	-0.0184266	-5.59537	0.229885	0.98233	5983	FASN
cg22949188	chr11	67377035	0.0180784	-5.59542	0.2299	0.98233	5984	NDUFV1
cg20889685	chr14	24763224	-0.0200922	-5.59543	0.229903	0.98233	5985	DHRS1
cg25619159	chr9	137262485	0.0303113	-5.59566	0.229981	0.98233	5986	RXRA
cg06752595	chr6	24494082	0.0792724	-5.59572	0.23	0.98233	5987	ALDH5A1
cg11182965	chr22	19864308	0.0372643	-5.59572	0.230001	0.98233	5988	TXNRD2
cg06247470	chr17	79995744	-0.0217653	-5.5958	0.230027	0.98233	5989	DCXR
cg16045977	chr6	49411637	-0.022321	-5.596	0.230094	0.98233	5990	MMUT
cg20650539	chr6	107363798	-0.0219538	-5.59624	0.230173	0.98233	5991	MTRES1
cg12223258	chr17	43117026	-0.0219441	-5.59629	0.230189	0.98233	5992	DCAKD
cg02244965	chr5	10248193	0.0151582	-5.59655	0.230277	0.98233	5993	ATPSCKMT
cg18965644	chr1	76215151	0.0177341	-5.59666	0.230313	0.98233	5994	ACADM
cg18432149	chr7	140715197	0.057903	-5.59675	0.230345	0.98233	5995	MRPS33
cg25780389	chr10	114134915	0.0242462	-5.59803	0.230774	0.98233	5996	ACSL5
cg05968233	chr19	6372277	-0.0504837	-5.59818	0.230824	0.98233	5997	ALKBH7
cg24356468	chr14	35761296	-0.0222673	-5.59827	0.230854	0.98233	5998	PRORP
cg14113891	chr3	12412449	0.0232749	-5.59831	0.230868	0.98233	5999	PPARG
cg00058626	chr6	36955582	0.0350922	-5.59843	0.230906	0.98233	6000	MTCH1
cg15838054	chr10	102747180	0.0191945	-5.5985	0.230929	0.98233	6001	TWNK,MRPL43
cg11785509	chr6	160148797	0.0229305	-5.59858	0.230958	0.98233	6002	SOD2
cg02396009	chr11	126081672	-0.0141207	-5.59884	0.231044	0.98233	6003	RPUSD4
cg19713585	chr16	2298791	0.0255566	-5.59904	0.231113	0.98233	6004	ECI1
cg00561755	chr11	73498337	-0.021187	-5.59925	0.231183	0.98233	6005	MRPL48
cg05800508	chr9	131873072	0.0163886	-5.59928	0.231192	0.98233	6006	CRAT
cg00093058	chr16	717932	0.0279065	-5.59942	0.231239	0.98233	6007	RHOT2
cg17532316	chr7	127460073	0.0252953	-5.5995	0.231266	0.98233	6008	SND1
cg17868994	chr9	107526283	0.0345455	-5.59958	0.231292	0.98233	6009	NIPSNAP3B
cg05978010	chr8	121408224	-0.0185667	-5.59971	0.231337	0.98233	6010	MRPL13
cg05870200	chr17	80185327	0.0342617	-5.59989	0.231398	0.98233	6011	SLC16A3
cg24539295	chr13	24462942	0.0247263	-5.59997	0.231424	0.98233	6012	MIPEP
cg06029061	chr6	35392246	0.0278229	-5.60043	0.231579	0.98233	6013	PPARD
cg02905605	chr2	233470700	0.0245963	-5.60051	0.231607	0.98233	6014	EFHD1
cg21254171	chr4	78783977	0.0177456	-5.6008	0.231704	0.98233	6015	MRPL1
cg01515920	chr7	2279065	-0.0170497	-5.60081	0.231706	0.98233	6016	MRM2
cg14892354	chr9	6540257	-0.0174804	-5.60083	0.231712	0.98233	6017	GLDC
cg23249278	chr1	119624458	0.0163464	-5.60097	0.23176	0.98233	6018	WARS2
cg10973379	chr20	33983697	-0.0173338	-5.60115	0.231823	0.98233	6019	UQCC1
cg01165575	chr16	30075904	-0.0252909	-5.60124	0.231851	0.98233	6020	ALDOA
cg25580076	chr10	102748541	0.0211657	-5.60124	0.231853	0.98233	6021	MRPL43,TWNK
cg15338313	chr12	50551189	-0.0299948	-5.60164	0.231985	0.98233	6022	COX14
cg17574483	chr1	17350566	0.0257967	-5.60169	0.232005	0.98233	6023	SDHB
cg23670970	chr19	1387991	0.0345999	-5.6017	0.232008	0.98233	6024	NDUFS7
cg13754922	chr9	124922158	0.0198993	-5.60172	0.232013	0.98233	6025	NDUFA8
cg23490773	chr11	28129794	-0.0328511	-5.60189	0.232071	0.98233	6026	METTL15
cg06667406	chr7	121773889	-0.016534	-5.60202	0.232116	0.98233	6027	AASS
cg03403116	chr12	7079879	-0.0136851	-5.60208	0.232135	0.98233	6028	PHB2
cg02306936	chr6	30881316	-0.0306081	-5.60212	0.232148	0.98233	6029	VARS2
cg24852561	chr13	100340080	0.0224434	-5.6022	0.232176	0.98233	6030	CLYBL
cg05877143	chr18	60986754	-0.0211798	-5.60237	0.232233	0.98233	6031	BCL2
cg19447217	chr5	6621963	-0.0216584	-5.60242	0.232251	0.98233	6032	NSUN2
cg27579832	chr1	156169701	0.0316954	-5.60249	0.232274	0.98233	6033	SLC25A44
cg11928366	chr19	14682779	0.0254102	-5.60275	0.232362	0.98233	6034	NDUFB7
cg16604086	chr12	113860443	-0.025835	-5.60291	0.232417	0.98233	6035	SDSL
cg13160331	chr22	43547217	0.0263895	-5.60292	0.232418	0.98233	6036	TSPO
cg00521899	chr3	182749158	-0.016022	-5.60296	0.232434	0.98233	6037	MCCC1
cg27325224	chr16	87946544	-0.0275389	-5.60303	0.232458	0.98233	6038	CA5A
cg27356964	chr6	162624446	-0.0187081	-5.60347	0.232605	0.98233	6039	PRKN
cg01551540	chr10	50947587	-0.0355345	-5.60356	0.232635	0.98233	6040	OGDHL
cg22016731	chr1	40311142	-0.0287441	-5.60361	0.232652	0.98233	6041	TRIT1
cg26224381	chr2	202118126	0.0267695	-5.60382	0.232725	0.98233	6042	CASP8
cg20049294	chr12	120875556	-0.0277013	-5.60392	0.232758	0.98233	6043	GATC,COX6A1
cg27392551	chr1	47136016	0.0369556	-5.60405	0.2328	0.98233	6044	ATPAF1
cg11227559	chr5	10251089	0.0298071	-5.60413	0.232827	0.98233	6045	ATPSCKMT
cg26315514	chr6	127640325	0.0179325	-5.60418	0.232844	0.98233	6046	ECHDC1
cg12708266	chr12	65702725	0.0241459	-5.60429	0.232883	0.98233	6047	MSRB3
cg24158209	chr2	172865589	0.0342984	-5.60463	0.232998	0.98233	6048	SLC25A12,METAP1D
cg27255378	chr10	12238073	-0.0206542	-5.60466	0.233007	0.98233	6049	NUDT5
cg12765084	chr18	60873004	-0.0185478	-5.6047	0.233021	0.98233	6050	BCL2
cg03197350	chr1	119683302	-0.0283247	-5.6048	0.233055	0.98233	6051	WARS2
cg03046482	chr2	228210220	0.0161599	-5.60482	0.233063	0.98233	6052	MFF
cg15851086	chr14	58893937	-0.0308146	-5.60486	0.233077	0.98233	6053	TIMM9
cg14528273	chr3	39429575	-0.0211529	-5.60509	0.233155	0.98233	6054	SLC25A38
cg25980564	chr8	107512169	0.0405078	-5.6052	0.23319	0.98233	6055	OXR1
cg15795580	chr2	242627421	-0.03956	-5.60534	0.233238	0.98233	6056	DTYMK
cg26333156	chr1	1242730	0.0255846	-5.6055	0.233293	0.98233	6057	PUSL1
cg13085470	chr16	2033502	-0.0265118	-5.60563	0.233337	0.98233	6058	GFER
cg12709244	chr17	7123282	-0.0147718	-5.60581	0.233399	0.98233	6059	ACADVL
cg25540525	chr12	105425511	-0.0255899	-5.60586	0.233417	0.98233	6060	ALDH1L2
cg02665570	chr1	219347340	0.0287685	-5.60601	0.233467	0.98233	6061	LYPLAL1
cg09813186	chr22	38481104	0.0254876	-5.60615	0.233514	0.98233	6062	SLC16A8
cg15668538	chr17	15931082	-0.0263399	-5.60622	0.233538	0.98233	6063	TTC19
cg10654803	chr5	41809936	0.0191904	-5.60625	0.233548	0.98233	6064	OXCT1
cg26065892	chr12	51441697	0.0262734	-5.60626	0.233553	0.98233	6065	LETMD1
cg03392764	chrX	129300204	0.0274686	-5.60633	0.233575	0.98233	6066	AIFM1
cg05583681	chr16	84179101	0.0339293	-5.60637	0.233589	0.98233	6067	HSDL1
cg04069371	chr2	242692669	-0.0167706	-5.60639	0.233596	0.98233	6068	D2HGDH
cg10696199	chr14	24423199	-0.0480452	-5.60657	0.233657	0.98233	6069	DHRS4
cg20112040	chr22	19886791	0.0249768	-5.60666	0.233689	0.98233	6070	TXNRD2
cg04053131	chrX	11140682	0.0359055	-5.60668	0.233696	0.98233	6071	HCCS
cg18640606	chr19	36304079	0.0414218	-5.60678	0.23373	0.98233	6072	PRODH2
cg13303499	chr22	18910675	0.023579	-5.60679	0.233731	0.98233	6073	PRODH
cg01819017	chr3	28355919	-0.0264328	-5.60682	0.233743	0.98233	6074	CMC1
cg11558928	chr3	158401115	0.0291232	-5.60743	0.233949	0.98233	6075	GFM1
cg17066452	chr6	33173501	-0.0290455	-5.60752	0.233981	0.98233	6076	HSD17B8
cg15922821	chr12	104208760	-0.0136739	-5.60783	0.234086	0.98233	6077	NT5DC3
cg15668982	chr15	59497960	0.0217079	-5.60796	0.23413	0.98233	6078	LDHAL6B
cg14505131	chr8	23405208	-0.042423	-5.608	0.234145	0.98233	6079	SLC25A37
cg13657083	chr14	69676294	0.0308893	-5.60824	0.234228	0.98233	6080	EXD2
cg09957867	chr19	13226942	-0.0253117	-5.60824	0.234228	0.98233	6081	TRMT1
cg23808031	chr15	74659841	-0.0275572	-5.60827	0.234237	0.98233	6082	CYP11A1
cg00179532	chr17	79684775	0.0122317	-5.60828	0.234241	0.98233	6083	SLC25A10
cg19284277	chr17	80190054	0.0335092	-5.60837	0.234272	0.98233	6084	SLC16A3
cg00686838	chr6	107730183	0.0161758	-5.60837	0.234272	0.98233	6085	PDSS2
cg11941929	chr18	12429120	0.0211695	-5.60844	0.234294	0.98233	6086	PRELID3A
cg10070027	chr8	104425838	-0.0165882	-5.60845	0.234298	0.98233	6087	SLC25A32
cg13865488	chr9	137299285	-0.0225396	-5.60846	0.2343	0.98233	6088	RXRA
cg15247762	chr7	142959801	-0.037373	-5.6085	0.234314	0.98233	6089	GSTK1
cg05265538	chr18	48405966	0.0222171	-5.60864	0.234361	0.98233	6090	ME2
cg21824710	chr17	48556837	-0.0276496	-5.6087	0.234382	0.98233	6091	RSAD1
cg08290227	chr12	113748107	-0.0213349	-5.60871	0.234386	0.98233	6092	SLC8B1
cg13845588	chr9	138390647	-0.035928	-5.60879	0.234414	0.98233	6093	MRPS2
cg24387347	chr12	56661247	0.0240994	-5.60893	0.234461	0.98233	6094	COQ10A
cg13817182	chr6	127664845	-0.0138462	-5.60914	0.234533	0.98233	6095	ECHDC1
cg24405650	chr1	173793317	0.0235795	-5.60922	0.234559	0.98233	6096	DARS2
cg02759713	chr10	71868555	0.0209944	-5.61004	0.234841	0.98233	6097	AIFM2
cg07788351	chr18	60851234	0.0272861	-5.61011	0.234865	0.98233	6098	BCL2
cg00847493	chr13	48523698	0.0166431	-5.61036	0.234952	0.98233	6099	SUCLA2
cg04874865	chr15	74636306	0.0258104	-5.6104	0.234964	0.98233	6100	CYP11A1
cg03379309	chr12	31812059	0.02367	-5.61051	0.235131	0.98233	6102	ETFBKMT
cg15966910	chr19	11617188	0.0216303	-5.61053	0.235011	0.98233	6101	ECSIT
cg10577070	chr17	17942837	0.0390097	-5.61105	0.235186	0.98233	6103	ATPAF2
cg04499592	chr1	227171261	0.0274424	-5.61105	0.235186	0.98233	6104	COQ8A
cg11418663	chr1	15910166	0.0143039	-5.61143	0.235319	0.98233	6105	AGMAT
cg23965278	chr11	77791086	0.0134374	-5.61151	0.235344	0.98233	6106	NDUFC2
cg03930004	chr7	150778791	0.0251017	-5.61151	0.235344	0.98233	6107	FASTK
cg01654859	chr2	200795083	0.0232968	-5.61162	0.235383	0.98233	6108	C2orf69
cg07536328	chr10	51592253	0.0267824	-5.61168	0.235404	0.98233	6109	TIMM23
cg22274251	chr6	80816223	0.0164477	-5.61169	0.235409	0.98233	6110	BCKDHB
cg21922419	chr7	42971967	0.0291676	-5.61171	0.235412	0.98233	6111	MRPL32
cg23057523	chr20	6008452	0.0165635	-5.61178	0.235438	0.98233	6112	CRLS1
cg16929012	chr6	3140784	-0.0317978	-5.6118	0.235444	0.98233	6113	BPHL
cg03893701	chr3	139395765	0.0417967	-5.61189	0.235477	0.98233	6114	NMNAT3
cg20214692	chr10	1095144	-0.0165765	-5.6119	0.235481	0.98233	6115	IDI1
cg07192734	chr16	89185789	0.0282111	-5.61198	0.235508	0.98233	6116	ACSF3
cg19114050	chr15	52405026	0.0424971	-5.61201	0.235517	0.98233	6117	BCL2L10
cg03506525	chr22	21213099	0.026419	-5.61203	0.235523	0.98233	6118	SNAP29
cg05538151	chr15	89878029	-0.0137148	-5.61215	0.235566	0.98233	6119	POLG
cg24547622	chrX	23761653	0.026017	-5.6122	0.235582	0.98233	6120	ACOT9
cg11941236	chr11	66686439	0.0390804	-5.61221	0.235587	0.98233	6121	PC
cg16184630	chr12	112184869	-0.016259	-5.61246	0.235673	0.98233	6122	ACAD10
cg13570169	chr9	139310828	-0.0210844	-5.61262	0.235726	0.98233	6123	PMPCA
cg19339848	chr6	74170937	-0.030035	-5.61262	0.235727	0.98233	6124	MTO1
cg12860620	chr11	791310	-0.02355	-5.61267	0.235743	0.98233	6125	SLC25A22
cg09341423	chr14	78083459	0.0215102	-5.61272	0.235761	0.98233	6126	SPTLC2
cg06436803	chr9	6545200	-0.0237247	-5.61286	0.23581	0.98233	6127	GLDC
cg05116342	chr1	161094123	-0.0234253	-5.61293	0.235834	0.98233	6128	NIT1
cg05551922	chr3	49396232	-0.0442938	-5.61321	0.235931	0.98233	6129	GPX1
cg22595107	chr12	7080903	-0.0423221	-5.61331	0.235963	0.98233	6130	PHB2
cg13805698	chr20	34287057	0.0181615	-5.61347	0.236018	0.98233	6131	NFS1,ROMO1
cg10484246	chr17	76416227	0.0303944	-5.61358	0.236056	0.98233	6132	PGS1
cg08515713	chr11	64037528	-0.0326885	-5.61362	0.236071	0.98233	6133	BAD
cg19823710	chr17	29233276	0.0161612	-5.61365	0.236082	0.98233	6134	TEFM
cg07051894	chr2	7006325	0.0271687	-5.61373	0.23611	0.98233	6135	CMPK2
cg05968052	chr1	147142184	-0.0224202	-5.61377	0.236124	0.98233	6136	ACP6
cg21777986	chr18	60986586	0.0250425	-5.614	0.236201	0.98233	6137	BCL2
cg02993987	chr3	66125463	0.0142452	-5.61401	0.236204	0.98233	6138	SLC25A26
cg04690379	chr14	78021619	0.0355715	-5.61444	0.236352	0.98233	6139	SPTLC2
cg22720632	chr11	44092904	0.0219386	-5.61462	0.236416	0.98233	6140	ACCS
cg19656469	chr12	109635436	-0.0241302	-5.61462	0.236417	0.98233	6141	ACACB
cg16406345	chr16	58768254	-0.0223995	-5.61468	0.236437	0.98233	6142	GOT2
cg21762589	chr10	133796476	0.0480662	-5.61473	0.236455	0.98233	6143	BNIP3
cg02231066	chr3	52567130	-0.0385217	-5.61479	0.236473	0.98233	6144	NT5DC2
cg06723414	chr16	3763022	-0.0247646	-5.6148	0.236476	0.98233	6145	TRAP1
cg05747243	chr15	45923123	-0.0417124	-5.61482	0.236485	0.98233	6146	SQOR
cg03249590	chr12	57040199	0.119846	-5.61561	0.236759	0.98233	6147	ATP5F1B
cg15152890	chr20	3877704	0.0193342	-5.61578	0.236818	0.98233	6148	PANK2
cg18136439	chr7	80069491	0.0299393	-5.61599	0.236888	0.98233	6149	CD36
cg18664900	chr17	48172598	-0.0293763	-5.61601	0.236895	0.98233	6150	PDK2
cg05227655	chr10	26986590	0.0198619	-5.61616	0.236948	0.98233	6151	PDSS1
cg07594977	chr10	12209668	-0.0349156	-5.6162	0.236963	0.98233	6152	NUDT5
cg21684564	chr17	45909778	0.0430992	-5.61632	0.237005	0.98233	6153	MRPL10
cg06872887	chr5	145215445	0.0466669	-5.61637	0.237022	0.98233	6154	PRELID2
cg04843964	chr9	37428900	0.023371	-5.61654	0.237079	0.98233	6155	GRHPR
cg16024937	chr17	73941150	-0.0164287	-5.61656	0.237088	0.98233	6156	ACOX1
cg15247669	chr21	45724470	0.0217896	-5.61661	0.237105	0.98233	6157	PFKL
cg22138461	chr2	172291219	-0.0202245	-5.61666	0.237122	0.98233	6158	METTL8
cg01505223	chr14	61449241	-0.0157287	-5.61671	0.237137	0.98233	6159	TRMT5
cg13820134	chr14	70827442	-0.0181155	-5.61706	0.237717	0.98233	6183	COX16
cg05799276	chr6	97345818	-0.0260692	-5.61708	0.237268	0.98233	6160	NDUFAF4
cg01509203	chr22	41864882	-0.029813	-5.61728	0.237335	0.98233	6161	ACO2
cg13738273	chr3	193345647	-0.0185673	-5.61734	0.237357	0.98233	6162	OPA1
cg11075509	chr1	156182236	-0.0258475	-5.61738	0.237369	0.98233	6163	SLC25A44
cg20548175	chr14	74552097	-0.0274618	-5.61739	0.237374	0.98233	6164	ALDH6A1
cg18191200	chr22	43506435	-0.0189337	-5.61758	0.237439	0.98233	6165	BIK
cg10290870	chr1	54665718	0.0227396	-5.61759	0.237445	0.98233	6166	MRPL37
cg22587327	chr2	71357290	0.0125899	-5.6176	0.237447	0.98233	6167	MCEE
cg16424396	chr10	71022363	-0.039048	-5.61763	0.237456	0.98233	6168	HKDC1
cg15257719	chr3	138821761	-0.0225596	-5.61772	0.23749	0.98233	6169	MRPS22
cg06803184	chr1	241683075	0.0269278	-5.61777	0.237508	0.98233	6170	FH
cg07253432	chr12	48504163	-0.0188659	-5.61779	0.237512	0.98233	6171	PFKM
cg05876692	chr1	52302246	-0.0271986	-5.61786	0.237537	0.98233	6172	NRDC
cg12696761	chr18	60848167	-0.0479059	-5.61787	0.23754	0.98233	6173	BCL2
cg20297791	chr10	11805648	0.0292378	-5.61796	0.237572	0.98233	6174	ECHDC3
cg02342053	chr9	37592791	-0.0310726	-5.61803	0.237596	0.98233	6175	TOMM5
cg09035699	chr5	131310461	-0.0372184	-5.61806	0.237607	0.98233	6176	ACSL6
cg11548292	chr17	40951166	0.0152638	-5.6181	0.237622	0.98233	6177	COA3
cg12564291	chr17	33307470	-0.0203879	-5.61819	0.237653	0.98233	6178	LIG3
cg05808035	chrX	19373555	0.0337407	-5.61823	0.237664	0.98233	6179	PDHA1
cg01398016	chr1	216922120	0.0187044	-5.61823	0.237667	0.98233	6180	ESRRG
cg14518385	chr20	30292940	0.0166336	-5.61825	0.237672	0.98233	6181	BCL2L1
cg07025064	chr15	45951155	-0.0221365	-5.61825	0.237674	0.98233	6182	SQOR
cg05255213	chr2	69664605	0.0249811	-5.61848	0.237753	0.98233	6184	NFU1
cg15686776	chr10	75011984	0.0294113	-5.61873	0.237839	0.98233	6185	MRPS16
cg06734027	chrX	129474007	-0.022266	-5.61874	0.237844	0.98233	6186	SLC25A14
cg06153749	chr7	73151942	0.0251523	-5.61879	0.23786	0.98233	6187	ABHD11
cg19837824	chr16	2097351	0.0245499	-5.61887	0.23789	0.98233	6188	NTHL1
cg08012252	chr3	126465994	0.0165625	-5.61893	0.237909	0.98233	6189	CHCHD6
cg17823326	chr14	32046907	0.0232428	-5.61895	0.237915	0.98233	6190	NUBPL
cg03221100	chr6	160147693	-0.0280066	-5.61899	0.237928	0.98233	6191	SOD2
cg08690976	chr6	90349330	-0.0497071	-5.61901	0.238324	0.98233	6205	LYRM2
cg25667940	chr16	84178926	-0.0153187	-5.61923	0.238015	0.98233	6192	HSDL1
cg11906777	chr4	73935531	0.0176692	-5.61926	0.238023	0.98233	6193	COX18
cg22926528	chr3	138740022	-0.0274015	-5.61954	0.23812	0.98233	6194	MRPS22
cg25710122	chr5	78377776	0.0279648	-5.61961	0.238145	0.98233	6195	DMGDH
cg19622777	chr2	86341240	0.0286292	-5.61973	0.238187	0.98233	6196	PTCD3
cg21055139	chr2	219151631	0.0302071	-5.61983	0.238221	0.98233	6197	PNKD
cg14223995	chr4	141489799	-0.022746	-5.61984	0.238227	0.98233	6198	UCP1
cg23468137	chr10	133784769	0.0180424	-5.61988	0.238241	0.98233	6199	BNIP3
cg05760641	chr4	668293	-0.0128554	-5.61991	0.238249	0.98233	6200	ATP5ME
cg06457577	chr15	74631030	0.0294566	-5.61993	0.238255	0.98233	6201	CYP11A1
cg17377164	chr2	191184565	0.015777	-5.61998	0.238275	0.98233	6202	HIBCH
cg01519017	chr3	61227050	-0.0258501	-5.62	0.238282	0.98233	6203	FHIT
cg09238886	chr16	4483576	-0.0144578	-5.62011	0.238319	0.98233	6204	DNAJA3
cg11317677	chr2	113341685	-0.058088	-5.6203	0.238385	0.98233	6206	CHCHD5
cg13557167	chr17	4840493	0.0317394	-5.62037	0.23841	0.98233	6207	SLC25A11
cg25011652	chr12	112222245	-0.0273873	-5.62037	0.238419	0.98233	6208	ALDH2
cg21488474	chr19	14682866	-0.0316917	-5.62047	0.238446	0.98233	6209	NDUFB7
cg27479393	chr2	84660479	-0.0151884	-5.62066	0.238512	0.98233	6210	SUCLG1
cg06553210	chr16	722942	0.0190251	-5.62077	0.238551	0.98233	6211	RHOT2
cg15444753	chr15	65476708	-0.0271966	-5.62093	0.238606	0.98233	6212	CLPX
cg11650552	chr17	33306425	0.0263278	-5.62097	0.238618	0.98233	6213	LIG3
cg02822483	chr17	73283759	-0.0178563	-5.62103	0.238641	0.98233	6214	SLC25A19
cg16349255	chr15	65322086	0.0197782	-5.62104	0.238645	0.98233	6215	MTFMT
cg06502425	chr5	141303480	0.0268656	-5.62119	0.238698	0.98233	6216	DELE1
cg01959896	chr6	107682777	-0.0133964	-5.62122	0.238708	0.98233	6217	PDSS2
cg00554973	chr2	111925617	-0.0138727	-5.62134	0.238749	0.98233	6218	BCL2L11
cg15418368	chr8	57126288	0.0220219	-5.62143	0.238782	0.98233	6219	CHCHD7
cg14750190	chr17	61678092	-0.024368	-5.62158	0.238832	0.98233	6220	TACO1
cg04969912	chr19	48852104	0.0198889	-5.62164	0.238855	0.98233	6221	TMEM143
cg13365723	chr2	223784400	-0.0158089	-5.62169	0.238871	0.98233	6222	ACSL3
cg24698846	chr1	6406803	-0.0149771	-5.6218	0.238909	0.98233	6223	ACOT7
cg02659794	chr12	21810750	-0.0223884	-5.62193	0.238954	0.98233	6224	LDHB
cg01053213	chr1	6694826	0.0214522	-5.62217	0.239039	0.98233	6225	DNAJC11
cg12578791	chr1	94884189	0.0154479	-5.62235	0.239102	0.98233	6226	ABCD3
cg02324974	chr12	132413779	0.0253918	-5.62248	0.239146	0.98233	6227	PUS1
cg23890876	chr17	80046815	-0.0318852	-5.62254	0.239167	0.98233	6228	FASN
cg08642938	chr17	21117993	-0.02566	-5.62264	0.239202	0.98233	6229	TMEM11
cg02609028	chr15	90645872	-0.0198931	-5.62265	0.239206	0.98233	6230	IDH2
cg22784167	chr1	241683104	0.0153197	-5.62268	0.239219	0.98233	6231	FH
cg04677846	chr21	45560806	-0.0208355	-5.6227	0.239225	0.98233	6232	GATD3A
cg04703227	chr1	19923504	-0.040055	-5.62286	0.239281	0.98233	6233	MICOS10
cg10547206	chr1	213188196	0.0332898	-5.62298	0.239323	0.98233	6234	ANGEL2
cg06135399	chr2	207018955	0.0183022	-5.62305	0.239348	0.98233	6235	NDUFS1
cg16609391	chr14	20923212	0.0268819	-5.62317	0.239388	0.98233	6236	APEX1
cg11021764	chr12	6976409	0.0287426	-5.62341	0.239472	0.98233	6237	TPI1
cg24609890	chr7	23339235	-0.0157584	-5.62361	0.239542	0.98233	6238	MALSU1
cg10814526	chr3	135999543	0.0223322	-5.62365	0.239556	0.98233	6239	PCCB
cg11313251	chr12	40000001	-0.0464601	-5.62372	0.239581	0.98233	6240	ABCD2
cg18449189	chr19	46283074	-0.0193894	-5.62393	0.239656	0.98233	6241	DMPK
cg03008834	chr22	43506528	-0.0202027	-5.62399	0.239678	0.98233	6242	BIK
cg24921901	chr2	173458560	-0.0370147	-5.62403	0.239689	0.98233	6243	PDK1
cg01747155	chrX	154842516	0.0205954	-5.62404	0.239695	0.98233	6244	TMLHE
cg11581235	chr2	157398319	-0.0247795	-5.62408	0.239709	0.98233	6245	GPD2
cg26065952	chr11	68670825	-0.0573442	-5.62409	0.239712	0.98233	6246	MRPL21
cg15316949	chr21	35287978	0.0231945	-5.62439	0.239816	0.98233	6247	ATP5PO
cg26477746	chr16	3727482	-0.0281936	-5.6244	0.239821	0.98233	6248	TRAP1
cg17604239	chrX	100307203	-0.0373659	-5.62462	0.239897	0.98233	6249	TRMT2B
cg18288666	chr13	111364929	-0.0201873	-5.62469	0.239922	0.98233	6250	CARS2
cg21364772	chrX	48755433	-0.0267541	-5.62472	0.239934	0.98233	6251	TIMM17B
cg06144999	chrX	11129626	-0.0175493	-5.62476	0.239948	0.98233	6252	HCCS
cg08426457	chr22	46594435	-0.0262303	-5.62484	0.239975	0.98233	6253	PPARA
cg15785580	chr16	31119650	-0.0275739	-5.625	0.24003	0.98233	6254	BCKDK
cg15649371	chr4	48863069	0.016017	-5.6252	0.240102	0.98233	6255	OCIAD1
cg26605889	chr20	60776748	0.0184762	-5.62536	0.240159	0.98233	6256	MTG2
cg25576048	chrX	100805516	0.0238402	-5.62537	0.240163	0.98233	6257	ARMCX1
cg05990556	chr3	121264929	-0.0191345	-5.62539	0.240168	0.98233	6258	POLQ
cg07554130	chr1	228327646	0.0287398	-5.62548	0.2402	0.98233	6259	GUK1
cg16263158	chr1	173809353	-0.0157611	-5.62567	0.240265	0.98233	6260	DARS2
cg22857872	chr1	39492366	0.0267141	-5.62575	0.240296	0.98233	6261	NDUFS5
cg24713529	chr22	50965126	-0.0203148	-5.62577	0.240303	0.98233	6262	SCO2
cg26862247	chr13	100497665	0.0150421	-5.62594	0.240363	0.98233	6263	CLYBL
cg06712340	chr5	140070388	-0.0266168	-5.626	0.240382	0.98233	6264	HARS2
cg05909553	chr8	145739024	0.014237	-5.6261	0.240419	0.98233	6265	RECQL4
cg10172783	chr17	42082036	-0.0408727	-5.62611	0.240423	0.98233	6266	NAGS
cg01555661	chrX	47004645	-0.0168244	-5.62633	0.240501	0.98233	6267	NDUFB11
cg09536738	chr2	233497827	0.0369029	-5.62646	0.240544	0.98233	6268	EFHD1
cg14334382	chr7	27703802	0.0240294	-5.62654	0.240573	0.98233	6269	HIBADH
cg13226839	chr6	5139427	0.0152312	-5.62656	0.240582	0.98233	6270	LYRM4
cg22115697	chr5	145171502	0.0167432	-5.62677	0.240655	0.98233	6271	PRELID2
cg11814667	chr10	105156270	-0.0133151	-5.62678	0.240658	0.98233	6272	ATP5MD
cg13668419	chr10	3197757	-0.0193364	-5.62682	0.240673	0.98233	6273	PITRM1
cg02973416	chr11	796069	-0.0278331	-5.62691	0.240705	0.98233	6274	SLC25A22
cg22031650	chr11	111957494	0.0144311	-5.62703	0.240747	0.98233	6275	TIMM8B,SDHD
cg07746245	chr17	79680420	0.0245854	-5.62721	0.24081	0.98233	6276	SLC25A10
cg23471067	chr10	133793477	0.0521	-5.62726	0.240828	0.98233	6277	BNIP3
cg00435064	chr17	76374256	-0.0237247	-5.62773	0.240995	0.98233	6278	PGS1
cg21037892	chr2	96874728	-0.0262743	-5.62784	0.241032	0.98233	6279	STARD7
cg20676693	chr17	18203063	-0.0150442	-5.62802	0.241096	0.98233	6280	TOP3A
cg26723002	chr8	57125329	0.0269372	-5.62803	0.241099	0.98233	6281	CHCHD7
cg11377820	chr16	57481762	-0.0256458	-5.62806	0.241112	0.98233	6282	COQ9
cg03707970	chr2	120128892	0.021725	-5.62812	0.241133	0.98233	6283	DBI
cg27277403	chr1	241694934	0.0299326	-5.62843	0.241241	0.98233	6284	KMO
cg27039606	chr19	36305049	-0.0380337	-5.62855	0.241282	0.98233	6285	PRODH2
cg11971248	chr4	84203337	-0.0211897	-5.62866	0.241323	0.98233	6286	COQ2
cg21122774	chr9	136604996	0.0192401	-5.62869	0.241333	0.98233	6287	SARDH
cg07433951	chr4	84206074	0.0238742	-5.62883	0.241383	0.98233	6288	COQ2
cg16925069	chr9	131083986	-0.0304907	-5.62892	0.241415	0.98233	6289	COQ4,TRUB2
cg15392893	chr7	45144755	0.0244297	-5.62898	0.241435	0.98233	6290	TBRG4
cg01283834	chr4	141488964	-0.0209186	-5.62933	0.241561	0.98233	6291	UCP1
cg23650686	chr10	113913080	0.0261972	-5.62965	0.241672	0.98233	6292	GPAM
cg22285067	chr7	140372572	0.0250499	-5.62998	0.24179	0.98233	6293	ADCK2
cg04369964	chr11	63997586	0.0318629	-5.63018	0.241861	0.98233	6294	DNAJC4
cg20567721	chr16	81040639	-0.027505	-5.63037	0.241927	0.98233	6295	CMC2
cg19415933	chr18	21750561	-0.0233032	-5.63044	0.241954	0.98233	6296	OSBPL1A
cg03724308	chr9	130860583	0.0216908	-5.63068	0.242038	0.98233	6297	SLC25A25
cg19211899	chr6	126277754	0.034802	-5.63071	0.242082	0.98233	6298	HINT3
cg07776409	chr17	27182127	-0.0283151	-5.63083	0.242091	0.98233	6299	ERAL1
cg22938275	chr17	39968122	0.0245471	-5.63098	0.242146	0.98233	6300	FKBP10
cg01531701	chr12	65675516	-0.0298571	-5.63105	0.242168	0.98233	6301	MSRB3
cg26224169	chr8	67343584	-0.0259289	-5.63109	0.242184	0.98233	6302	ADHFE1
cg15932554	chr10	50946320	-0.0292476	-5.63136	0.24228	0.98233	6303	OGDHL
cg00695854	chr21	44299771	-0.0250772	-5.6314	0.242294	0.98233	6304	NDUFV3
cg00282145	chr4	48899203	-0.0228437	-5.63152	0.242335	0.98233	6305	OCIAD2
cg07488600	chr5	174906281	0.0365791	-5.63159	0.242362	0.98233	6306	SFXN1
cg00214165	chr5	7869652	-0.0340796	-5.63175	0.24242	0.98233	6307	FASTKD3
cg06800849	chr16	89180587	-0.10173	-5.63184	0.242449	0.98233	6308	ACSF3
cg19547187	chr1	29557987	0.0391604	-5.63189	0.242467	0.98233	6309	MECR
cg07656648	chr11	64085864	-0.0307092	-5.63191	0.242474	0.98233	6310	PRDX5
cg19713083	chr2	176046495	-0.0442362	-5.63196	0.242494	0.98233	6311	ATP5MC3
cg03821821	chr8	38005393	-0.032683	-5.63219	0.242574	0.98233	6312	STAR
cg06905471	chr2	29092871	-0.0281999	-5.63226	0.242601	0.98233	6313	TRMT61B
cg15956008	chr5	44809054	-0.0171018	-5.63234	0.242628	0.98233	6314	MRPS30
cg22237777	chr12	6602920	-0.0275895	-5.63244	0.242665	0.98233	6315	MRPL51
cg17155022	chr6	161999630	0.0470165	-5.63246	0.242673	0.98233	6316	PRKN
cg05136670	chr6	107741062	0.0206453	-5.63263	0.242731	0.98233	6317	PDSS2
cg09360748	chr14	68086507	-0.012467	-5.63264	0.242736	0.98233	6318	ARG2
cg15443793	chr19	11639741	0.0247132	-5.63271	0.242762	0.98233	6319	ECSIT
cg12556888	chr2	190627247	0.0232818	-5.63324	0.242951	0.98233	6320	OSGEPL1
cg18273088	chr18	57567158	0.0273718	-5.63328	0.242963	0.98233	6321	PMAIP1
cg03979643	chr5	74063010	0.0191346	-5.63333	0.242983	0.98233	6322	GFM2
cg24915409	chr4	78794450	0.0408233	-5.63377	0.243137	0.98233	6323	MRPL1
cg01256440	chr11	63886459	0.0157466	-5.63386	0.243171	0.98233	6324	MACROD1
cg02516583	chr8	38243869	-0.0151576	-5.63391	0.243189	0.98233	6325	LETM2
cg21777674	chr1	161180421	0.0219192	-5.63397	0.243211	0.98233	6326	NDUFS2
cg18735312	chr8	6594783	0.0164976	-5.63422	0.243298	0.98233	6327	AGPAT5
cg23972869	chr19	49123742	-0.0156226	-5.63426	0.243314	0.98233	6328	SPHK2
cg23799515	chr4	8439105	-0.0490639	-5.63426	0.243315	0.98233	6329	ACOX3
cg04061443	chr9	102668841	0.0250118	-5.63451	0.243404	0.98233	6330	STX17
cg16686542	chr6	107653154	0.0243693	-5.63457	0.243424	0.98233	6331	PDSS2
cg04289508	chr7	139024122	0.0153077	-5.6346	0.243434	0.98233	6332	FMC1
cg16828657	chr17	19551535	-0.024131	-5.63464	0.243448	0.98233	6333	ALDH3A2
cg12419383	chrX	48755596	0.0401436	-5.63473	0.243481	0.98233	6334	TIMM17B
cg15232204	chr15	40697895	0.0179839	-5.6349	0.243544	0.98233	6335	IVD
cg17839278	chr11	47664375	0.0302367	-5.63502	0.243586	0.98233	6336	MTCH2
cg00446042	chr11	35005988	-0.020115	-5.63504	0.243593	0.98233	6337	PDHX
cg24151267	chr17	48556017	-0.0194176	-5.63529	0.24368	0.98233	6338	RSAD1
cg24966682	chr6	24666810	0.0301222	-5.63545	0.24374	0.98233	6339	ACOT13
cg15723531	chr11	63999410	0.0246157	-5.63551	0.24376	0.98233	6340	DNAJC4
cg15755924	chrX	119005989	-0.0180328	-5.63559	0.243789	0.98233	6341	NDUFA1
cg05034169	chr16	2098577	0.0303887	-5.63581	0.243867	0.98233	6342	NTHL1
cg18746451	chr11	20385301	0.0185574	-5.63586	0.243886	0.98233	6343	HTATIP2
cg26366347	chr17	73008860	-0.0139608	-5.63588	0.243895	0.98233	6344	MRPL58
cg13205561	chr1	229663025	0.0233673	-5.63591	0.243903	0.98233	6345	ABCB10
cg04050646	chr3	48936775	-0.0289281	-5.63613	0.243984	0.98233	6346	SLC25A20
cg23100898	chr1	65643484	-0.0316282	-5.63626	0.244031	0.98233	6347	AK4
cg07955370	chr12	104670185	0.0505394	-5.63636	0.244064	0.98233	6348	TXNRD1
cg07086898	chr10	105155966	0.0294964	-5.63658	0.244144	0.98233	6349	ATP5MD
cg11821824	chr14	20923200	-0.0281397	-5.63681	0.244228	0.98233	6350	APEX1
cg04593550	chr5	56206289	-0.0252447	-5.63688	0.244252	0.98233	6351	SETD9
cg11476571	chr18	60880519	-0.0244881	-5.63715	0.244349	0.98233	6352	BCL2
cg00683276	chr15	90644999	0.0277754	-5.63725	0.244384	0.98233	6353	IDH2
cg26151531	chr22	19842652	-0.019837	-5.63738	0.244433	0.98233	6354	RTL10
cg17832767	chr5	52968225	0.0145782	-5.63741	0.244442	0.98233	6355	NDUFS4
cg20257411	chr22	17640278	0.0191002	-5.63745	0.244459	0.98233	6356	HDHD5
cg21175860	chr11	72065449	0.0168802	-5.63746	0.244461	0.98233	6357	CLPB
cg16210397	chr6	30585548	-0.0209405	-5.63759	0.244509	0.98233	6358	MRPS18B
cg18300945	chr12	25353947	0.017372	-5.63791	0.244624	0.98233	6359	ETFRF1
cg09511246	chr2	172290755	-0.0296031	-5.63812	0.244699	0.98233	6360	METTL8
cg22958459	chr11	61735136	-0.0173988	-5.63817	0.244718	0.98233	6361	FTH1
cg24759333	chr6	24667261	-0.0136778	-5.63843	0.244808	0.98233	6362	ACOT13
cg04233747	chr5	145214971	-0.020017	-5.63848	0.244827	0.98233	6363	PRELID2
cg11270806	chr4	23892515	0.0606187	-5.63855	0.244854	0.98233	6364	PPARGC1A
cg25531963	chr5	131312994	-0.020571	-5.63858	0.244862	0.98233	6365	ACSL6
cg26969324	chr1	55072472	-0.0175816	-5.63879	0.244939	0.98233	6366	ACOT11
cg18383124	chr1	113494852	0.0248215	-5.6388	0.244942	0.98233	6367	SLC16A1
cg09422883	chrX	108956515	0.042594	-5.63886	0.244966	0.98233	6368	ACSL4
cg15481787	chr19	18303865	0.0271319	-5.63893	0.244989	0.98233	6369	MPV17L2
cg03751649	chr7	99017097	0.0374094	-5.63899	0.245013	0.98233	6370	PTCD1
cg09248893	chr7	141438383	0.0225253	-5.63916	0.245071	0.98233	6371	SSBP1
cg25242729	chr11	63854047	-0.0198999	-5.63935	0.245139	0.98233	6372	MACROD1
cg23923462	chr10	99186006	0.0281564	-5.63951	0.2452	0.98233	6373	PGAM1
cg16775939	chr3	197247220	0.019551	-5.63964	0.245246	0.98233	6374	BDH1
cg26757053	chr1	219347021	0.0244242	-5.63976	0.245291	0.98233	6375	LYPLAL1
cg04960591	chr9	116139183	-0.0243736	-5.63978	0.245297	0.98233	6376	HDHD3
cg06275317	chr2	201761773	-0.0139287	-5.6399	0.24534	0.98233	6377	NIF3L1
cg09529023	chr16	2097506	0.014662	-5.63993	0.245351	0.98233	6378	NTHL1
cg21697007	chr12	57623759	-0.0123638	-5.63995	0.245358	0.98233	6379	SHMT2
cg12810313	chr8	10192475	0.0190585	-5.64019	0.245445	0.98233	6380	MSRA
cg05812599	chr11	72146256	-0.019643	-5.6402	0.245447	0.98233	6381	CLPB
cg10322935	chr12	13132477	-0.0399854	-5.64044	0.245533	0.98233	6382	HEBP1
cg09909877	chr22	38203717	-0.0162709	-5.64053	0.245567	0.98233	6383	GCAT
cg10647644	chr5	118788352	0.0161081	-5.64059	0.245589	0.98233	6384	HSD17B4
cg10575089	chr17	56606542	-0.0380145	-5.64067	0.245617	0.98233	6385	SEPTIN4
cg25372335	chr10	82168065	0.0374627	-5.64069	0.245624	0.98233	6386	PRXL2A
cg25514934	chr7	44679465	-0.0211683	-5.64069	0.245625	0.98233	6387	OGDH
cg24849317	chr8	121449825	0.0154571	-5.64083	0.245674	0.98233	6388	MRPL13
cg16502970	chr1	235276433	-0.0157645	-5.64086	0.245688	0.98233	6389	TOMM20
cg10688481	chr19	51858229	-0.0299862	-5.64101	0.245742	0.98233	6390	ETFB
cg16195804	chr12	123717050	-0.0235389	-5.64102	0.245746	0.98233	6391	C12orf65
cg16619646	chrX	24524459	-0.0352337	-5.6412	0.24581	0.98233	6392	PDK3
cg01734951	chr10	51594280	0.0222717	-5.64136	0.245869	0.98233	6393	TIMM23
cg16681597	chr1	219347410	-0.0586844	-5.64146	0.245904	0.98233	6394	LYPLAL1
cg05342446	chr10	89575818	-0.0228666	-5.64148	0.245911	0.98233	6395	ATAD1
cg03945538	chr1	173447427	0.0133834	-5.64163	0.245965	0.98233	6396	PRDX6
cg23274951	chr1	161171632	0.025122	-5.64183	0.246039	0.98233	6397	NDUFS2
cg14477123	chr12	56881932	0.0182847	-5.64188	0.246056	0.98233	6398	GLS2
cg22726079	chr10	71880348	0.0166874	-5.64196	0.246085	0.98233	6399	AIFM2
cg17499041	chr6	35310257	-0.0229735	-5.64197	0.24609	0.98233	6400	PPARD
cg27519679	chrX	129299533	0.0216445	-5.64214	0.246152	0.98233	6401	AIFM1
cg05279761	chr3	132312243	0.0287595	-5.64238	0.246236	0.98233	6402	ACAD11
cg09323247	chr10	135208072	-0.0272411	-5.64239	0.24624	0.98233	6403	MTG1
cg19948014	chr21	33032656	-0.0230608	-5.64272	0.24636	0.98233	6404	SOD1
cg23966118	chr5	140072989	0.0176392	-5.6428	0.246389	0.98233	6405	HARS2
cg16735748	chr1	76190462	-0.0130674	-5.64286	0.246411	0.98233	6406	ACADM
cg25939196	chr17	7299518	0.0252438	-5.64295	0.246442	0.98233	6407	PLSCR3
cg09619770	chr18	21948690	-0.0378138	-5.64298	0.246455	0.98233	6408	OSBPL1A
cg06470298	chr3	126465770	-0.0144404	-5.64325	0.246551	0.98233	6409	CHCHD6
cg27355597	chr1	55051518	0.0222375	-5.64348	0.246637	0.98233	6410	ACOT11
cg26643967	chr19	36485282	0.0623064	-5.64349	0.246638	0.98233	6411	SDHAF1
cg08686288	chr16	81040727	-0.0267966	-5.64367	0.246705	0.98233	6412	CMC2
cg07524873	chr11	72305346	-0.0282497	-5.64377	0.246741	0.98233	6413	PDE2A
cg22985172	chr6	151258337	0.046636	-5.64379	0.246748	0.98233	6414	MTHFD1L
cg18810789	chr4	185599412	0.0294863	-5.64388	0.246782	0.98233	6415	PRIMPOL
cg21635596	chrX	118603118	-0.0217446	-5.64403	0.246836	0.98233	6416	SLC25A5
cg25748712	chr6	43027608	0.0196827	-5.64407	0.24685	0.98233	6417	MRPL2
cg13335813	chr12	104680738	0.0252179	-5.64408	0.246855	0.98233	6418	TXNRD1
cg19403388	chr2	157329645	-0.0223676	-5.64415	0.24688	0.98233	6419	GPD2
cg08049553	chr17	73257843	-0.0201511	-5.64418	0.246892	0.98233	6420	MRPS7
cg15254632	chr17	4843418	-0.0230681	-5.6442	0.246899	0.98233	6421	SLC25A11
cg25899914	chr4	185615279	-0.0171612	-5.64443	0.24698	0.98233	6422	PRIMPOL
cg14679421	chr10	74606227	-0.0167153	-5.64448	0.247	0.98233	6423	MCU
cg00171161	chr4	88343636	0.0225954	-5.64459	0.247192	0.98233	6428	NUDT9
cg17087356	chr3	59749626	-0.0308773	-5.64473	0.247091	0.98233	6424	FHIT
cg20133314	chr12	122710501	-0.0136927	-5.64484	0.24713	0.98233	6425	DIABLO
cg09412786	chr17	67009860	-0.0185621	-5.64496	0.247175	0.98233	6426	ABCA9
cg04087701	chr7	30643838	0.015762	-5.64498	0.247184	0.98233	6427	GARS1
cg06860267	chr2	157313374	0.0172058	-5.64507	0.247214	0.98233	6429	GPD2
cg10880846	chr17	47489668	0.0138828	-5.6451	0.247227	0.98233	6430	PHB
cg20250274	chr18	71815685	-0.0283345	-5.64515	0.247243	0.98233	6431	TIMM21
cg08602385	chr19	47728584	0.0238794	-5.6452	0.247262	0.98233	6432	BBC3
cg25465064	chr13	24346078	-0.0219016	-5.64537	0.247323	0.98233	6433	MIPEP
cg14436769	chr4	8442588	0.0249031	-5.64549	0.247368	0.98233	6434	ACOX3
cg23060926	chr15	90809591	-0.0247246	-5.64552	0.247379	0.98233	6435	NGRN
cg23120518	chr6	84233917	0.0284015	-5.64554	0.247385	0.98233	6436	PRSS35
cg10028578	chr10	60144606	-0.0245785	-5.64559	0.247404	0.98233	6437	TFAM
cg11123981	chr7	123206897	-0.0330567	-5.64561	0.247411	0.98233	6438	NDUFA5
cg17188567	chr12	81649347	-0.0191952	-5.64569	0.24744	0.98233	6439	ACSS3
cg21275526	chr16	30075088	0.0243264	-5.64572	0.247451	0.98233	6440	ALDOA
cg05028306	chr4	17578663	0.0253347	-5.64573	0.247455	0.98233	6441	LAP3
cg03977443	chr4	185684040	-0.0251916	-5.64574	0.24746	0.98233	6442	ACSL1
cg06614609	chr5	6605060	-0.0221768	-5.64593	0.247529	0.98233	6443	NSUN2
cg26279933	chr7	100885251	0.0414512	-5.64597	0.247544	0.98233	6444	FIS1
cg25423888	chr10	102286179	0.0233397	-5.646	0.247555	0.98233	6445	NDUFB8
cg04454259	chr21	37507390	-0.0243583	-5.64605	0.247574	0.98233	6446	CBR3
cg06041068	chrX	152990341	0.0178331	-5.64616	0.247614	0.98233	6447	ABCD1
cg15343663	chr5	154336698	-0.015747	-5.64621	0.247631	0.98233	6448	MRPL22
cg04400944	chr7	99017157	0.0372442	-5.64625	0.247645	0.98233	6449	PTCD1
cg05545272	chrX	43741376	-0.0306126	-5.64636	0.247684	0.98233	6450	MAOB
cg06961071	chr1	46769300	0.0229444	-5.64644	0.247716	0.98233	6451	UQCRH
cg09728459	chr19	18303849	-0.0258327	-5.64646	0.247723	0.98233	6452	MPV17L2
cg25162631	chr12	7022135	0.0222529	-5.64673	0.247822	0.98233	6453	ENO2
cg12252443	chr2	198364630	0.0161718	-5.64689	0.247878	0.98233	6454	HSPD1,HSPE1
cg24063092	chr5	65018104	-0.0327593	-5.64692	0.24789	0.98233	6455	NLN
cg08685384	chr19	41945961	-0.0293788	-5.64733	0.24804	0.98233	6456	DMAC2
cg20531020	chr17	80188598	0.0184112	-5.64741	0.24807	0.98233	6457	SLC16A3
cg17044705	chr3	98313993	0.0229486	-5.64765	0.248156	0.98233	6458	CPOX
cg05434977	chr12	109535279	0.0215116	-5.64768	0.248169	0.98233	6459	UNG
cg01723142	chr10	12237201	0.0291985	-5.64769	0.248173	0.98233	6460	NUDT5
cg25853640	chr2	75062099	0.0257656	-5.64773	0.248187	0.98233	6461	HK2
cg20201954	chr11	68609518	0.0190826	-5.64775	0.248195	0.98233	6462	CPT1A
cg21203438	chr14	50778592	0.0306709	-5.64784	0.248228	0.98233	6463	L2HGDH,DMAC2L
cg18058747	chr5	78408253	0.0346716	-5.64786	0.248234	0.98233	6464	DMGDH
cg13256993	chr14	69658140	0.0276227	-5.64812	0.248328	0.98233	6465	EXD2
cg08726692	chr16	23568929	0.0261772	-5.64848	0.248461	0.98233	6466	EARS2
cg00119314	chr17	48555610	-0.0272227	-5.64854	0.248483	0.98233	6467	RSAD1
cg16465929	chr6	107736293	0.0184728	-5.64856	0.248492	0.98233	6468	PDSS2
cg09593223	chr1	156710962	0.0176749	-5.64875	0.248559	0.98233	6469	MRPL24
cg07344288	chr22	43540248	-0.0194703	-5.64877	0.248567	0.98233	6470	MCAT
cg18963774	chr16	89159643	-0.0175449	-5.64879	0.248577	0.98233	6471	ACSF3
cg16312900	chr17	48628397	0.0234847	-5.64886	0.248602	0.98233	6472	SPATA20
cg18682299	chr11	47601182	-0.031831	-5.64896	0.248638	0.98233	6473	NDUFS3
cg20765267	chr8	104428676	-0.025905	-5.649	0.248651	0.98233	6474	SLC25A32
cg08980109	chr4	140223892	0.0357472	-5.64913	0.2487	0.98233	6475	NDUFC1
cg16470576	chr5	175815543	0.0247944	-5.64913	0.248701	0.98233	6476	HIGD2A
cg27159967	chr9	136539100	0.0247458	-5.6493	0.248763	0.98233	6477	SARDH
cg04021674	chr2	111878760	0.0257047	-5.64943	0.24881	0.98233	6478	BCL2L11
cg07906688	chr1	219347887	0.0317094	-5.64951	0.24884	0.98233	6479	LYPLAL1
cg14661236	chr15	45723873	-0.0197291	-5.6496	0.248874	0.98233	6480	C15orf48
cg10011232	chr19	18654949	-0.0497639	-5.64965	0.24889	0.98233	6481	FKBP8
cg24517380	chr6	30881740	-0.0410048	-5.64986	0.248969	0.98233	6482	VARS2
cg02701985	chr7	100888300	0.0201722	-5.64991	0.248987	0.98233	6483	FIS1
cg00810843	chr17	21067867	-0.0152349	-5.65005	0.249037	0.98233	6484	DHRS7B
cg18969171	chr14	35591572	0.0258642	-5.65008	0.249051	0.98233	6485	PRORP
cg19484848	chr2	63829110	-0.019524	-5.6501	0.249056	0.98233	6486	MDH1
cg21937481	chr13	77521864	-0.0301716	-5.65042	0.249174	0.98233	6487	ACOD1
cg27592666	chr5	85913652	-0.0227182	-5.65047	0.249191	0.98233	6488	COX7C
cg01280081	chr9	130829721	-0.019863	-5.65065	0.249258	0.98233	6489	SLC25A25
cg11485152	chr3	3171664	0.0251822	-5.65071	0.249281	0.98233	6490	TRNT1
cg13108194	chr13	111367256	-0.0239546	-5.65077	0.249305	0.98233	6491	CARS2
cg17092598	chr17	45908474	-0.0307424	-5.6512	0.249461	0.98233	6492	MRPL10
cg21115120	chr5	157158441	0.0210949	-5.65121	0.249464	0.98233	6493	THG1L
cg16457010	chr7	111156910	0.0295689	-5.6513	0.249497	0.98233	6494	IMMP2L
cg19988637	chr7	100889046	-0.0212458	-5.65143	0.249547	0.98233	6495	FIS1
cg06894795	chr17	27181725	0.0213419	-5.65144	0.249549	0.98233	6496	ERAL1
cg09834272	chr1	24152045	0.0206174	-5.6516	0.249609	0.98233	6497	HMGCL
cg10453803	chr16	46928297	-0.0314041	-5.65168	0.249638	0.98233	6498	GPT2
cg08064085	chr17	56618921	-0.0294367	-5.65171	0.249647	0.98233	6499	SEPTIN4
cg27394163	chr11	66654386	-0.0287631	-5.65179	0.249677	0.98233	6500	PC
cg08752433	chr12	111016566	-0.0297813	-5.65197	0.249747	0.98233	6501	PPTC7
cg14093101	chr2	27994528	-0.0198616	-5.65211	0.249797	0.98233	6502	MRPL33
cg13626907	chr16	58767867	0.0265014	-5.65217	0.249819	0.98233	6503	GOT2
cg18427987	chr14	74551089	0.0202571	-5.6522	0.24983	0.98233	6504	ALDH6A1
cg26885578	chr19	1605420	-0.0235308	-5.65231	0.249872	0.98233	6505	UQCR11
cg01915822	chr8	145596918	0.0259508	-5.65234	0.249883	0.98233	6506	ADCK5
cg12204149	chr17	43124246	-0.0307743	-5.65241	0.249906	0.98233	6507	DCAKD
cg12304124	chr6	5175056	-0.0475675	-5.65249	0.249939	0.98233	6508	LYRM4
cg12552120	chr5	78366302	0.0331976	-5.65252	0.249949	0.98233	6509	DMGDH
cg02096656	chr7	139025181	-0.0381928	-5.65268	0.250006	0.98233	6510	FMC1
cg13422870	chr9	102671668	0.0208556	-5.6527	0.250014	0.98233	6511	STX17
cg24724664	chr2	172945383	-0.0304442	-5.65273	0.250026	0.98233	6512	METAP1D
cg10609615	chr16	3766942	-0.0227973	-5.65273	0.250027	0.98233	6513	TRAP1
cg07481784	chr17	43138517	-0.0176958	-5.65289	0.250084	0.98233	6514	DCAKD
cg13511324	chr14	104056883	-0.0301641	-5.65291	0.250091	0.98233	6515	COA8
cg13140721	chr3	100053382	0.0295583	-5.65306	0.250149	0.98233	6516	NIT2
cg23919549	chr19	576047	-0.0213656	-5.65312	0.250169	0.98233	6517	BSG
cg17518171	chr19	14205761	-0.0203772	-5.65317	0.250189	0.98233	6518	PRKACA
cg11053546	chr10	12110665	-0.0269884	-5.65326	0.25022	0.98233	6519	DHTKD1
cg26426228	chr17	33306391	0.0197702	-5.65334	0.25025	0.98233	6520	LIG3
cg24751284	chr14	20925551	-0.0158934	-5.65335	0.250253	0.98233	6521	APEX1
cg18316386	chr12	58335867	0.033143	-5.65358	0.250341	0.98233	6522	ATP23
cg13980399	chr14	61447827	0.015699	-5.65364	0.250363	0.98233	6523	TRMT5
cg16981180	chr3	183601674	-0.0263077	-5.65378	0.250414	0.98233	6524	PARL
cg27571769	chr4	185704063	0.0296152	-5.65387	0.250448	0.98233	6525	ACSL1
cg24935710	chr8	30585385	-0.0136581	-5.65392	0.250465	0.98233	6526	GSR
cg19964470	chr22	19920697	-0.0130601	-5.65402	0.250502	0.98233	6527	TXNRD2
cg20501958	chr11	234764	0.0176665	-5.65432	0.250613	0.98233	6528	SIRT3
cg18053871	chr8	26252977	0.0310191	-5.65443	0.250929	0.98233	6537	BNIP3L
cg18630275	chr15	74632092	-0.0206649	-5.65445	0.250662	0.98233	6529	CYP11A1
cg13520520	chr19	11616957	0.0359845	-5.65448	0.250674	0.98233	6530	ECSIT
cg23606392	chr10	133784930	-0.0190112	-5.65459	0.250715	0.98233	6531	BNIP3
cg14235244	chr10	74452347	-0.0216683	-5.65491	0.250831	0.98233	6532	MCU
cg23652123	chr19	49303202	0.0237336	-5.65492	0.250836	0.98233	6533	BCAT2
cg09405169	chr3	12329745	-0.034914	-5.65504	0.250881	0.98233	6534	PPARG
cg25278786	chr1	228332058	-0.0256032	-5.65505	0.250886	0.98233	6535	GUK1
cg09281979	chr2	172289850	-0.053657	-5.65512	0.250911	0.98233	6536	METTL8
cg05065230	chr3	49395807	-0.019713	-5.65573	0.251137	0.98233	6538	GPX1
cg11873456	chr1	227165092	-0.0152588	-5.65579	0.25116	0.98233	6539	COQ8A
cg16794634	chr10	71878107	0.016461	-5.65582	0.251172	0.98233	6540	AIFM2
cg16627090	chr7	44105050	-0.0731875	-5.65585	0.25118	0.98233	6541	PGAM2
cg05215808	chr13	100341245	-0.0463466	-5.65589	0.251195	0.98233	6542	CLYBL
cg16218254	chr7	111202755	0.0248845	-5.65597	0.251227	0.98233	6543	IMMP2L
cg13193196	chr7	111033064	-0.0240289	-5.65606	0.25126	0.98233	6544	IMMP2L
cg19615518	chr15	65478301	-0.0442627	-5.65626	0.251333	0.98233	6545	CLPX
cg25037282	chr19	55570838	-0.0369291	-5.65637	0.251374	0.98233	6546	RDH13
cg13008517	chr7	99047154	0.0202539	-5.65655	0.251441	0.98233	6547	ATP5MF,ATP5MF-PTCD1
cg16647682	chr6	35383153	-0.0217675	-5.65658	0.251452	0.98233	6548	PPARD
cg12188839	chr5	176730610	-0.0156222	-5.65669	0.251495	0.98233	6549	PRELID1,RAB24
cg23585313	chr16	448246	0.0259227	-5.65678	0.251528	0.98233	6550	NME4
cg24553691	chr21	47706090	-0.0131774	-5.65679	0.251531	0.98233	6551	YBEY
cg10532826	chr2	84661884	-0.0191006	-5.65682	0.251543	0.98233	6552	SUCLG1
cg23859208	chrX	129297005	-0.0338828	-5.65691	0.251576	0.98233	6553	AIFM1
cg12930683	chr7	40335673	-0.0319343	-5.65701	0.251615	0.98233	6554	SUGCT
cg14631541	chr9	139306089	0.0218047	-5.65704	0.251623	0.98233	6555	PMPCA
cg20327703	chr19	5904084	-0.0146501	-5.65739	0.251755	0.98233	6556	NDUFA11
cg13793521	chr12	50505580	-0.0299016	-5.65765	0.251851	0.98233	6557	COX14
cg20909752	chr15	72524565	0.0362095	-5.65767	0.25186	0.98233	6558	PKM
cg14994894	chr4	669618	0.023131	-5.65775	0.251888	0.98233	6559	ATP5ME
cg13937151	chr17	35767448	-0.0225224	-5.65775	0.251889	0.98233	6560	ACACA
cg13438549	chr17	48633206	-0.0242388	-5.65785	0.251927	0.98233	6561	SPATA20
cg08668510	chr10	1095578	0.0180069	-5.65797	0.251971	0.98233	6562	IDI1
cg13982568	chr5	130506167	-0.0210738	-5.658	0.251984	0.98233	6563	LYRM7,HINT1
cg02678739	chr9	131873066	-0.013643	-5.65805	0.252002	0.98233	6564	CRAT
cg10083765	chr6	108713075	-0.0133125	-5.65806	0.252006	0.98233	6565	AFG1L
cg24039007	chr1	53661229	0.0282505	-5.6581	0.252021	0.98233	6566	CPT2
cg02050181	chr1	52344849	0.021232	-5.65818	0.252049	0.98233	6567	NRDC
cg12990403	chr13	100523987	0.0421866	-5.65848	0.252162	0.98233	6568	CLYBL
cg07691624	chr3	9886198	0.0283	-5.65858	0.252198	0.98233	6569	RPUSD3
cg12910806	chr1	246728677	0.0426131	-5.65874	0.252259	0.98233	6570	TFB2M
cg27309294	chr10	71867356	-0.0477995	-5.65876	0.252267	0.98233	6571	AIFM2
cg07077694	chr19	12912252	-0.0346231	-5.65884	0.252294	0.98233	6572	PRDX2
cg27480219	chr19	46280784	0.0150574	-5.65885	0.2523	0.98233	6573	DMPK
cg06387980	chr19	17416471	-0.0132545	-5.65891	0.25232	0.98233	6574	MRPL34
cg11079635	chr10	114133900	0.0159215	-5.65912	0.252399	0.98233	6575	ACSL5
cg00546594	chr21	35287829	-0.0168817	-5.65922	0.252439	0.98233	6576	ATP5PO
cg27376464	chr14	24912996	0.0423724	-5.6594	0.252506	0.98233	6577	SDR39U1
cg03714367	chr9	131084212	-0.0366832	-5.65977	0.252642	0.98233	6578	TRUB2,COQ4
cg18222440	chr1	6366658	-0.0180372	-5.65989	0.252688	0.98233	6579	ACOT7
cg17634390	chr4	46880132	-0.0268254	-5.65999	0.252727	0.98233	6580	COX7B2
cg16500637	chr12	56685670	-0.0321392	-5.66009	0.252764	0.98233	6581	CS
cg03500056	chr16	8814507	-0.0230475	-5.66013	0.252777	0.98233	6582	ABAT
cg18582362	chr7	89975159	0.0340494	-5.66016	0.25279	0.98233	6583	GTPBP10
cg14265066	chr9	137326227	0.0207934	-5.66017	0.252793	0.98233	6584	RXRA
cg00482489	chr17	34892036	-0.0406465	-5.66029	0.252837	0.98233	6585	MYO19
cg24667363	chr3	158362181	0.0267506	-5.66029	0.252838	0.98233	6586	GFM1
cg09686707	chr3	139017890	-0.0402314	-5.6603	0.252843	0.98233	6587	MRPS22
cg16521403	chr17	34891184	-0.0244502	-5.66045	0.252899	0.98233	6588	MYO19
cg18679487	chr10	133783302	-0.0135398	-5.66047	0.252905	0.98233	6589	BNIP3
cg07298508	chr6	5126108	-0.0190135	-5.66052	0.252924	0.98233	6590	LYRM4
cg09938027	chr9	5429416	-0.0251676	-5.66055	0.252934	0.98233	6591	PLGRKT
cg16089443	chr14	74551108	0.0161334	-5.66057	0.252943	0.98233	6592	ALDH6A1
cg20586210	chr3	197239184	0.0112428	-5.66073	0.253003	0.98233	6593	BDH1
cg11136250	chr1	38273056	-0.0245763	-5.66074	0.253008	0.98233	6594	YRDC
cg20320200	chr1	217030433	-0.0383705	-5.66077	0.253018	0.98233	6595	ESRRG
cg11551901	chr10	102270793	-0.0380513	-5.66079	0.253026	0.98233	6596	NDUFB8
cg00624514	chr10	70190402	-0.0228852	-5.66099	0.253102	0.98233	6597	DNA2
cg05593780	chr22	41864983	0.0232168	-5.66102	0.253112	0.98233	6598	ACO2
cg22799850	chr7	102714871	-0.0231703	-5.66107	0.253221	0.98233	6600	ARMC10
cg08252369	chr6	88299923	0.0274794	-5.6611	0.25314	0.98233	6599	RARS2
cg18502306	chr4	8376764	-0.0277215	-5.66155	0.253312	0.98233	6601	ACOX3
cg25581063	chr3	93781934	0.0336835	-5.6616	0.25333	0.98233	6602	NSUN3
cg11375079	chr14	96001246	0.0217857	-5.66165	0.253348	0.98233	6603	GLRX5
cg27403913	chrX	48755154	0.024376	-5.66169	0.253362	0.98233	6604	TIMM17B
cg01364806	chr17	46024035	0.0230039	-5.66183	0.253414	0.98233	6605	PNPO
cg09877173	chr11	72380291	0.0203604	-5.66218	0.253546	0.98233	6606	PDE2A
cg23834099	chr14	24563275	0.0161489	-5.66219	0.253551	0.98233	6607	PCK2
cg02937776	chr14	70826572	-0.0161551	-5.66239	0.253626	0.98233	6608	COX16
cg00475606	chr4	89205600	0.0268616	-5.66241	0.253635	0.98233	6609	PPM1K
cg12049471	chr4	152592743	0.0230354	-5.66268	0.253736	0.98233	6610	GATB
cg04451043	chr2	201944501	-0.0281527	-5.66272	0.253749	0.98233	6611	NDUFB3
cg11659663	chr11	63768794	0.035075	-5.66279	0.253778	0.98233	6612	MACROD1
cg19287320	chr4	169796855	-0.0136346	-5.66287	0.253806	0.98233	6613	CBR4
cg23048366	chr16	1876863	0.0160314	-5.66292	0.253827	0.98233	6614	FAHD1,HAGH
cg09610644	chr3	197249274	0.0354939	-5.66305	0.253874	0.98233	6615	BDH1
cg14567175	chr8	67372156	-0.0337998	-5.66306	0.253879	0.98233	6616	ADHFE1
cg14297966	chr9	35101708	-0.026005	-5.6631	0.253893	0.98233	6617	STOML2
cg04562729	chr1	40348695	0.0311132	-5.66328	0.253961	0.98233	6618	TRIT1
cg16200271	chr2	191132174	-0.0204269	-5.66329	0.253964	0.98233	6619	HIBCH
cg11974293	chr6	162472409	0.0217649	-5.66331	0.253974	0.98233	6620	PRKN
cg06323290	chr10	71029879	-0.0272139	-5.66334	0.253984	0.98233	6621	HK1
cg17226399	chr20	3127328	-0.0120043	-5.66336	0.253993	0.98233	6622	FASTKD5
cg12772381	chr7	100886134	0.0151227	-5.66348	0.254035	0.98233	6623	FIS1
cg20884605	chr12	112205368	0.0229356	-5.66361	0.254087	0.98233	6624	ALDH2
cg25095873	chrX	152990212	0.0439561	-5.66364	0.254097	0.98233	6625	ABCD1
cg10801015	chr8	94928998	-0.0179574	-5.6637	0.254119	0.98233	6626	PDP1
cg13633714	chr12	7076924	-0.0255921	-5.66374	0.254134	0.98233	6627	PHB2
cg27529930	chr15	40697959	0.0392736	-5.66381	0.254162	0.98233	6628	IVD
cg25499573	chr17	79682636	-0.011497	-5.66385	0.254176	0.98233	6629	SLC25A10
cg12352006	chr22	30163351	0.0243493	-5.66389	0.254191	0.98233	6630	UQCR10
cg06989629	chr6	107056126	0.024937	-5.6639	0.254194	0.98233	6631	RTN4IP1
cg22924724	chr17	26683562	0.0249719	-5.66396	0.254219	0.98233	6632	POLDIP2
cg17514353	chr11	73714800	-0.0337394	-5.66397	0.25422	0.98233	6633	UCP3
cg21781979	chr13	100547292	0.032838	-5.66406	0.254254	0.98233	6634	CLYBL
cg23199063	chr12	7023482	0.0275684	-5.66407	0.254258	0.98233	6635	ENO2
cg13934106	chr7	127228839	0.0170135	-5.66407	0.25426	0.98233	6636	ARF5
cg05895306	chr13	24391472	-0.0235313	-5.66418	0.254299	0.98233	6637	MIPEP
cg19632026	chr7	132766999	-0.0243392	-5.6643	0.254348	0.98233	6638	CHCHD3
cg06682675	chr2	99794923	-0.0172574	-5.66439	0.25438	0.98233	6639	MRPL30
cg18338953	chr10	102796290	-0.0152768	-5.66445	0.254404	0.98233	6640	SFXN3
cg11792649	chr11	68664631	0.0464223	-5.66446	0.254407	0.98233	6641	MRPL21
cg26750927	chr17	39977959	0.0150042	-5.66466	0.254482	0.98233	6642	FKBP10
cg08958131	chr1	29535823	0.0250466	-5.66471	0.254499	0.98233	6643	MECR
cg00922073	chr13	111364588	0.0210676	-5.66471	0.254501	0.98233	6644	CARS2
cg04863746	chr2	219198921	0.0552382	-5.66472	0.254503	0.98233	6645	PNKD
cg14399284	chr3	60753508	0.0498506	-5.66476	0.254519	0.98233	6646	FHIT
cg04367652	chr4	89206104	0.0320869	-5.66487	0.254562	0.98233	6647	PPM1K
cg19496448	chr13	100344159	0.0316281	-5.66491	0.254578	0.98233	6648	CLYBL
cg16099437	chr16	691669	-0.0299265	-5.66494	0.254588	0.98233	6649	MCRIP2
cg19826284	chr12	27864218	-0.0249375	-5.66507	0.254637	0.98233	6650	MRPS35
cg18379668	chr7	111002888	-0.0264633	-5.66508	0.254642	0.98233	6651	IMMP2L
cg25071880	chr5	1806952	0.0177272	-5.66509	0.254643	0.98233	6652	NDUFS6
cg04167842	chr22	18063857	0.0310638	-5.66526	0.254709	0.98233	6653	SLC25A18
cg07536341	chr12	4758250	-0.0142099	-5.66538	0.254754	0.98233	6654	NDUFA9
cg18272635	chr4	8392918	-0.0284851	-5.66542	0.254769	0.98233	6655	ACOX3
cg06484496	chr2	191185422	-0.0297125	-5.66544	0.254777	0.98233	6656	HIBCH
cg11893652	chr9	131102639	0.0282963	-5.66575	0.254893	0.98233	6657	SLC27A4
cg25948180	chr11	34936781	0.0283656	-5.66575	0.254894	0.98233	6658	PDHX
cg09615493	chr16	81030827	-0.0456345	-5.66581	0.254916	0.98233	6659	CMC2
cg03725458	chr1	52303795	-0.0158035	-5.66583	0.254924	0.98233	6660	NRDC
cg16013485	chr6	41755032	0.0132779	-5.66598	0.25498	0.98233	6661	TOMM6
cg05799633	chr9	130477952	-0.0198454	-5.66602	0.254995	0.98233	6662	PTRH1
cg01698752	chr8	91042601	-0.013602	-5.66602	0.254996	0.98233	6663	DECR1
cg18270610	chr11	133716166	-0.0185932	-5.66612	0.255032	0.98233	6664	SPATA19
cg03620886	chr19	10420353	0.0173447	-5.66621	0.255066	0.98233	6665	FDX2
cg09790289	chrX	77359560	0.0172123	-5.66629	0.255098	0.98233	6666	PGK1
cg08643128	chr19	39432669	0.0358857	-5.66633	0.255114	0.98233	6667	SARS2
cg02311534	chr13	41345535	0.0133741	-5.66665	0.255235	0.98233	6668	MRPS31
cg23344532	chr19	11457232	-0.0115133	-5.66674	0.255269	0.98233	6669	TMEM205
cg17818798	chr19	14228473	-0.0450836	-5.66692	0.255339	0.98233	6670	PRKACA
cg03783599	chr11	1975229	-0.0177445	-5.66697	0.255357	0.98233	6671	MRPL23
cg21549639	chr19	45394156	-0.0279061	-5.66698	0.255361	0.98233	6672	TOMM40
cg21431139	chrX	23785294	-0.0774704	-5.66699	0.255363	0.98233	6673	ACOT9
cg25217269	chr6	46619688	-0.0389034	-5.66705	0.255385	0.98233	6674	SLC25A27
cg23327095	chr7	108167068	-0.0226742	-5.66722	0.255452	0.98233	6675	PNPLA8
cg11593908	chr2	233547150	0.0179981	-5.66728	0.255474	0.98233	6676	EFHD1
cg06540757	chr11	119041368	0.0276531	-5.6673	0.25548	0.98233	6677	NLRX1
cg06233122	chr8	74888597	0.0229383	-5.6674	0.255519	0.98233	6678	TMEM70
cg01100203	chr12	25348358	-0.027876	-5.66744	0.255535	0.98233	6679	ETFRF1
cg07139076	chr2	29086247	-0.0173473	-5.66779	0.255666	0.98233	6680	TRMT61B
cg03746065	chr20	3827354	-0.0137435	-5.66789	0.255706	0.98233	6681	MAVS
cg11144842	chr6	24522852	0.0396108	-5.66796	0.255732	0.98233	6682	ALDH5A1
cg25554935	chr20	18118011	-0.0428981	-5.66812	0.255792	0.98233	6683	PET117
cg03963494	chr10	105156690	-0.0262078	-5.66827	0.255851	0.98233	6684	ATP5MD
cg27163630	chr11	66643314	-0.0283228	-5.6684	0.255898	0.98233	6685	PC
cg18543871	chr19	46281018	0.0139807	-5.66843	0.255911	0.98233	6686	DMPK
cg09049298	chr3	119396367	-0.0245592	-5.66848	0.255929	0.98233	6687	COX17
cg05528533	chr6	35310264	0.0153155	-5.66853	0.255949	0.98233	6688	PPARD
cg09064095	chr10	11787029	-0.0291613	-5.66857	0.255964	0.98233	6689	ECHDC3
cg12443099	chr3	197243382	0.0257134	-5.66864	0.255989	0.98233	6690	BDH1
cg20686828	chr1	151764147	0.02475	-5.66865	0.255995	0.98233	6691	TDRKH
cg26784491	chr1	12040117	-0.0303387	-5.66868	0.256007	0.98233	6692	MFN2
cg19672644	chr10	102743810	0.0190759	-5.66872	0.256022	0.98233	6693	MRPL43
cg05077079	chr13	110439781	0.0371661	-5.66873	0.256024	0.98233	6694	IRS2
cg14673233	chr12	40015182	-0.0270918	-5.6688	0.256052	0.98233	6695	ABCD2
cg09303977	chr2	63816220	0.0305172	-5.66887	0.256078	0.98233	6696	MDH1
cg23883215	chr8	26240324	-0.0144713	-5.66895	0.256109	0.98233	6697	BNIP3L
cg03326943	chr19	3761759	-0.0272585	-5.66903	0.25614	0.98233	6698	MRPL54
cg04644039	chr22	41318343	-0.0138312	-5.66916	0.256187	0.98233	6699	XPNPEP3
cg11936362	chr6	163024624	-0.023125	-5.66932	0.25625	0.98233	6700	PRKN
cg13909695	chr7	73152745	-0.0446564	-5.66945	0.256298	0.98233	6701	ABHD11
cg12920882	chr2	69664317	-0.0256447	-5.66976	0.256418	0.98233	6702	NFU1
cg03513645	chr17	34891278	0.0195218	-5.66985	0.256452	0.98233	6703	MYO19
cg12739989	chr7	75666996	-0.0547672	-5.66987	0.257505	0.98233	6732	STYXL1
cg16048163	chr22	18121127	-0.020969	-5.67	0.256507	0.98233	6704	BCL2L13
cg04539834	chr4	100213645	-0.0296132	-5.67023	0.256594	0.98233	6705	ADH1A
cg25207828	chr3	9791044	-0.0207453	-5.67034	0.256637	0.98233	6706	OGG1
cg06460706	chr5	233102	0.0372397	-5.67053	0.256711	0.98233	6707	SDHA
cg00533132	chr6	80853181	0.0226479	-5.67054	0.256713	0.98233	6708	BCKDHB
cg23101118	chr12	58158888	0.0307001	-5.67068	0.256766	0.98233	6709	CYP27B1
cg00584670	chr5	43603158	0.0207704	-5.67074	0.25679	0.98233	6710	NNT
cg15212440	chr10	104474465	-0.0248415	-5.67091	0.256857	0.98233	6711	SFXN2
cg00515593	chr22	18114774	-0.0196067	-5.67105	0.25691	0.98233	6712	BCL2L13
cg03949624	chr4	71705653	-0.0211619	-5.67114	0.256942	0.98233	6713	GRSF1
cg20271681	chr21	44299600	0.01216	-5.67116	0.256951	0.98233	6714	NDUFV3
cg11012543	chr3	52231691	-0.0273118	-5.67123	0.256977	0.98233	6715	ALAS1
cg07874294	chr17	56606019	-0.0195091	-5.67123	0.256978	0.98233	6716	SEPTIN4
cg25975995	chr4	152608411	-0.0177883	-5.67148	0.257073	0.98233	6717	GATB
cg17860073	chr16	8881221	-0.0153536	-5.67158	0.257113	0.98233	6718	TMEM186
cg00115567	chr6	44279361	0.0252104	-5.67178	0.257187	0.98233	6719	AARS2
cg21681732	chrX	152989773	0.0194996	-5.67197	0.257262	0.98233	6720	ABCD1
cg11161622	chr1	155679378	-0.024258	-5.67202	0.257282	0.98233	6721	DAP3
cg26416971	chr5	80529100	-0.043175	-5.6721	0.257309	0.98233	6722	CKMT2
cg07158040	chr2	191185285	-0.0382846	-5.67213	0.257323	0.98233	6723	HIBCH
cg08342169	chr3	53880416	-0.0194079	-5.6722	0.25735	0.98233	6724	CHDH
cg16292264	chr18	21797951	-0.026985	-5.67237	0.257413	0.98233	6725	OSBPL1A
cg15060694	chr6	74171940	0.0257861	-5.6724	0.257426	0.98233	6726	MTO1
cg21746459	chr9	104160900	-0.0262325	-5.67245	0.257445	0.98233	6727	MRPL50
cg17650050	chr22	19419470	-0.0177016	-5.67249	0.25746	0.98233	6728	MRPL40
cg20502234	chr10	105154943	0.043985	-5.67252	0.257472	0.98233	6729	ATP5MD
cg05822179	chr1	193074712	-0.0258332	-5.67253	0.257476	0.98233	6730	GLRX2
cg02556401	chr6	24403646	0.0233996	-5.6726	0.257501	0.98233	6731	MRS2
cg01914107	chr4	169842735	0.016414	-5.67262	0.257508	0.98233	6733	CBR4
cg17672958	chr2	70528406	-0.0186965	-5.67269	0.257536	0.98233	6734	FAM136A
cg15346359	chr11	47606064	0.0147161	-5.67276	0.257562	0.98233	6735	NDUFS3
cg02997812	chr19	17447891	0.0203157	-5.67283	0.25759	0.98233	6736	GTPBP3
cg03599725	chr14	100757825	0.0206179	-5.67288	0.25761	0.98233	6737	SLC25A29
cg27556194	chr6	49412358	0.0134919	-5.67302	0.257664	0.98233	6738	MMUT
cg02957924	chr1	6366307	-0.0177007	-5.6731	0.257694	0.98233	6739	ACOT7
cg15018592	chr12	16501473	-0.0217447	-5.67317	0.257721	0.98233	6740	MGST1
cg14889079	chr19	54606153	-0.0497891	-5.6732	0.257732	0.98233	6741	NDUFA3
cg22611633	chr1	52344317	-0.0176402	-5.67333	0.25778	0.98233	6742	NRDC
cg14318489	chr14	100759310	-0.018071	-5.6734	0.257809	0.98233	6743	SLC25A29
cg00083084	chr1	161092211	0.0154833	-5.67342	0.257817	0.98233	6744	NIT1
cg17736571	chr4	1844929	-0.0304054	-5.67354	0.257863	0.98233	6745	LETM1
cg04166548	chr1	110542460	-0.0219103	-5.67354	0.257864	0.98233	6746	AHCYL1
cg10938393	chr5	32171158	0.0206456	-5.67358	0.257876	0.98233	6747	GOLPH3
cg03821863	chr10	70287451	-0.0175831	-5.67367	0.257911	0.98233	6748	SLC25A16
cg27625491	chr7	80266930	-0.0186812	-5.67369	0.257919	0.98233	6749	CD36
cg20595394	chr12	7080011	0.0233822	-5.67374	0.257941	0.98233	6750	PHB2
cg15520342	chr12	133266534	0.0326381	-5.67376	0.257948	0.98233	6751	PXMP2
cg10325912	chr1	167790294	-0.014313	-5.67381	0.257964	0.98233	6752	ADCY10
cg20762073	chr16	718405	-0.0342175	-5.67411	0.258081	0.98233	6753	RHOT2
cg17760582	chr17	76394083	-0.0147327	-5.67419	0.258111	0.98233	6754	PGS1
cg01990874	chr19	36644277	-0.013345	-5.67431	0.25816	0.98233	6755	COX7A1
cg02958180	chr17	80193771	0.0197972	-5.67454	0.258247	0.98233	6756	SLC16A3
cg10337422	chr7	99017073	-0.0254828	-5.67475	0.258326	0.98233	6757	PTCD1
cg08692374	chr2	242684212	-0.0201104	-5.67494	0.2584	0.98233	6758	D2HGDH
cg04310824	chr1	53393297	-0.0269396	-5.67499	0.258421	0.98233	6759	ECHDC2,SCP2
cg12030002	chr3	61237226	0.0313548	-5.675	0.258422	0.98233	6760	FHIT
cg19863073	chr1	213189823	-0.0176686	-5.67507	0.258449	0.98233	6761	ANGEL2
cg20372666	chr10	71149910	0.0342607	-5.67515	0.25848	0.98233	6762	HK1
cg23298492	chr19	17445684	0.0227547	-5.67515	0.25848	0.98233	6763	GTPBP3
cg15295147	chr17	56609840	0.0294189	-5.67519	0.258498	0.98233	6764	SEPTIN4
cg09124213	chr11	62432393	-0.0128339	-5.6752	0.258501	0.98233	6765	CSKMT
cg16332610	chr15	74658547	-0.0265261	-5.67521	0.258506	0.98233	6766	CYP11A1
cg08847296	chr1	155278656	-0.0185797	-5.67523	0.258512	0.98233	6767	FDPS
cg02930207	chr17	33307518	-0.0183674	-5.67528	0.25853	0.98233	6768	LIG3
cg03633120	chr19	8387262	-0.0287795	-5.67537	0.258565	0.98233	6769	NDUFA7
cg24455405	chr6	33172353	-0.0217014	-5.67546	0.2586	0.98233	6770	HSD17B8
cg15025647	chr20	30310640	0.020115	-5.67561	0.258659	0.98233	6771	BCL2L1
cg04241075	chr1	46807263	0.0337987	-5.67567	0.258681	0.98233	6772	NSUN4
cg00610211	chr6	160183491	-0.0238344	-5.67571	0.258698	0.98233	6773	SOD2,ACAT2
cg18390203	chr12	13132607	-0.0352674	-5.67577	0.258721	0.98233	6774	HEBP1
cg01498900	chr14	74035742	0.0332416	-5.67583	0.258743	0.98233	6775	ACOT2
cg01524859	chr10	71877420	0.0338966	-5.67588	0.258762	0.98233	6776	AIFM2
cg08675664	chr5	125930870	0.0361092	-5.67619	0.258881	0.98233	6777	ALDH7A1
cg02503034	chrX	15769140	-0.0329142	-5.67621	0.25889	0.98233	6778	CA5B
cg17186373	chr8	74884456	-0.013333	-5.67626	0.258911	0.98233	6779	TMEM70
cg10736843	chr16	23607778	-0.0220286	-5.67634	0.258941	0.98233	6780	NDUFAB1
cg23051792	chr19	55973234	-0.0475442	-5.67641	0.258968	0.98233	6781	ISOC2
cg09543407	chr17	73896010	0.0222748	-5.67642	0.258971	0.98233	6782	MRPL38
cg25198085	chr18	13727142	-0.0232733	-5.67645	0.258981	0.98233	6783	FAM210A
cg07280357	chr10	88827564	-0.0160863	-5.67668	0.259071	0.98233	6784	GLUD1
cg00139947	chr8	144403371	0.0554135	-5.67677	0.259108	0.98233	6785	TOP1MT
cg03555850	chr12	6602008	-0.0215124	-5.67695	0.259175	0.98233	6786	MRPL51
cg09195550	chr21	45746856	0.02575	-5.67696	0.259178	0.98233	6787	PFKL
cg04232935	chr5	52860031	0.0214318	-5.67711	0.259236	0.98233	6788	NDUFS4
cg01221157	chr16	8807011	-0.0503947	-5.67732	0.259317	0.98233	6789	ABAT
cg21717257	chr3	12330476	0.0235131	-5.67755	0.259407	0.98233	6790	PPARG
cg27062665	chr17	15926950	0.0197194	-5.67763	0.259439	0.98233	6791	TTC19
cg05824348	chr16	66551308	0.0358882	-5.67769	0.259462	0.98233	6792	TK2
cg02687744	chr13	101132641	-0.018424	-5.67782	0.259511	0.98233	6793	PCCA
cg18395269	chr18	60827075	-0.0363364	-5.67789	0.25954	0.98233	6794	BCL2
cg22428623	chr8	75278954	0.0224934	-5.67795	0.259561	0.98233	6795	GDAP1
cg18424115	chr14	24768909	-0.0367028	-5.67807	0.259608	0.98233	6796	DHRS1
cg06804431	chr1	145516254	0.01806	-5.67815	0.259638	0.98233	6797	PEX11B
cg06462291	chr12	104235479	-0.0368941	-5.67819	0.259656	0.98233	6798	NT5DC3
cg25028736	chr4	185556747	0.0336279	-5.67827	0.259687	0.98233	6799	CASP3
cg13508208	chr7	111030821	-0.0322249	-5.67828	0.259688	0.98233	6800	IMMP2L
cg04678713	chr3	197236889	-0.0505801	-5.6783	0.259698	0.98233	6801	BDH1
cg24378791	chr1	1423784	-0.0192463	-5.67854	0.259792	0.98233	6802	ATAD3B
cg13461336	chr11	133711254	-0.0247263	-5.67882	0.2599	0.98233	6803	SPATA19
cg26618989	chr5	44809978	-0.0245305	-5.679	0.25997	0.98233	6804	MRPS30
cg16158296	chr21	45559077	-0.018194	-5.67901	0.259974	0.98233	6805	GATD3A
cg25953464	chr17	57784812	-0.0300162	-5.67905	0.259987	0.98233	6806	PTRH2
cg22954161	chr7	139024213	-0.0132665	-5.67927	0.260073	0.98233	6807	FMC1
cg13887949	chr19	5721538	0.019186	-5.67946	0.260146	0.98233	6808	LONP1
cg19324027	chr2	74699582	0.0237707	-5.67957	0.260189	0.98233	6809	MRPL53
cg11255230	chr18	60987808	0.018014	-5.67968	0.260233	0.98233	6810	BCL2
cg01175128	chr19	41222438	0.0271588	-5.67976	0.260262	0.98233	6811	COQ8B
cg17179881	chr22	43507665	-0.0220886	-5.67981	0.260284	0.98233	6812	BIK
cg25292638	chr18	72917450	-0.0333674	-5.67982	0.260288	0.98233	6813	ZADH2
cg11711508	chr10	126097994	0.0128562	-5.67988	0.260311	0.98233	6814	OAT
cg08097121	chr2	111878479	-0.0244902	-5.67992	0.260325	0.98233	6815	BCL2L11
cg12174576	chr3	125824636	-0.0242635	-5.67992	0.260325	0.98233	6816	ALDH1L1
cg07542463	chr17	76379762	0.0259417	-5.67999	0.260354	0.98233	6817	PGS1
cg15569512	chr14	104029667	0.0244548	-5.68	0.260356	0.98233	6818	COA8
cg02702226	chr2	63816107	0.0197018	-5.68018	0.260426	0.98233	6819	MDH1
cg23991393	chr8	23399067	0.0172432	-5.68023	0.260445	0.98233	6820	SLC25A37
cg22572820	chr3	126554736	-0.0173443	-5.68027	0.260459	0.98233	6821	CHCHD6
cg02441090	chr5	41871058	-0.0237169	-5.68029	0.260468	0.98233	6822	OXCT1
cg17747779	chr5	74033637	0.017488	-5.68034	0.260487	0.98233	6823	GFM2
cg17054031	chr12	109703028	0.0286554	-5.68043	0.260524	0.98233	6824	ACACB
cg07705639	chr1	174992861	-0.0429135	-5.68058	0.260581	0.98233	6825	MRPS14
cg08850274	chr1	111991173	-0.0326884	-5.6807	0.26063	0.98233	6826	ATP5PB
cg18836689	chr14	69708392	-0.0244577	-5.68074	0.260644	0.98233	6827	EXD2
cg08576800	chr2	191142262	0.0252283	-5.68082	0.260675	0.98233	6828	HIBCH
cg04806625	chr17	7297734	-0.0241933	-5.68093	0.260716	0.98233	6829	PLSCR3
cg08065501	chrX	48755716	-0.022445	-5.68093	0.260718	0.98233	6830	TIMM17B
cg10297355	chr10	23407879	-0.0207239	-5.68104	0.26076	0.98233	6831	MSRB2
cg10264529	chr14	24562064	0.0158798	-5.68109	0.260779	0.98233	6832	PCK2
cg24747164	chr13	100258165	-0.0283919	-5.68117	0.26081	0.98233	6833	CLYBL
cg23054437	chr1	220921306	0.0389118	-5.68118	0.260814	0.98233	6834	MTARC2
cg02017733	chr22	32018008	-0.0352916	-5.68118	0.260815	0.98233	6835	PISD
cg00365680	chr7	42972339	0.0340464	-5.68118	0.260816	0.98233	6836	MRPL32
cg25233950	chr4	8412007	0.021356	-5.68122	0.260829	0.98233	6837	ACOX3
cg25235159	chr11	47600280	-0.0220223	-5.68131	0.260868	0.98233	6838	NDUFS3
cg02124835	chr19	1242098	0.0259233	-5.68136	0.260885	0.98233	6839	ATP5F1D
cg08917831	chr6	30585023	-0.0226838	-5.68146	0.260926	0.98233	6840	MRPS18B
cg06657828	chr14	24108403	-0.026234	-5.68157	0.260968	0.98233	6841	DHRS2
cg22750548	chr10	6263606	0.0269189	-5.68167	0.261006	0.98233	6842	PFKFB3
cg25677270	chr22	37409179	0.0228036	-5.68179	0.261051	0.98233	6843	TST
cg18776287	chr9	138393270	-0.0410418	-5.6819	0.261094	0.98233	6844	MRPS2
cg07122319	chr1	55227533	0.0162338	-5.68195	0.261113	0.98233	6845	PARS2
cg13513270	chr19	48867481	-0.0129888	-5.68197	0.261125	0.98233	6846	TMEM143
cg11022519	chr3	135967896	-0.0227833	-5.68198	0.261125	0.98233	6847	PCCB
cg00748432	chr22	18042722	0.0169777	-5.68203	0.261147	0.98233	6848	SLC25A18
cg02124727	chr19	3762663	-0.0113077	-5.68209	0.26117	0.98233	6849	MRPL54
cg19940869	chr1	193073802	-0.0250313	-5.68232	0.261259	0.98233	6850	GLRX2
cg16179922	chr6	74189552	-0.013612	-5.6824	0.26129	0.98233	6851	MTO1
cg01252586	chr5	175815479	-0.018479	-5.68245	0.261311	0.98233	6852	HIGD2A
cg06092815	chr2	229046406	0.0188922	-5.68249	0.261325	0.98233	6853	SPHKAP
cg26446656	chr12	133266743	-0.0130534	-5.68266	0.261394	0.98233	6854	PXMP2
cg08901888	chr1	52343963	0.0240078	-5.68267	0.261397	0.98233	6855	NRDC
cg11140591	chr5	36220986	-0.016844	-5.68282	0.261456	0.98233	6856	NADK2
cg10817855	chr7	99019985	0.0188044	-5.68304	0.261542	0.98233	6857	PTCD1
cg08737002	chr22	43539309	0.0157076	-5.68318	0.261596	0.98233	6858	MCAT
cg06359492	chr16	89162377	0.0192011	-5.68319	0.261597	0.98233	6859	ACSF3
cg17283083	chr10	71151990	0.0157035	-5.68328	0.261633	0.98233	6860	HK1
cg16743939	chr1	6411335	-0.0236867	-5.68336	0.261665	0.98233	6861	ACOT7
cg26582338	chr3	155523741	0.0269851	-5.68336	0.261666	0.98233	6862	C3orf33
cg25807199	chr3	193345871	-0.015648	-5.68342	0.261687	0.98233	6863	OPA1
cg09356927	chr14	74424408	-0.0200315	-5.68344	0.261697	0.98233	6864	COQ6
cg12606162	chr22	43014882	0.019347	-5.68346	0.261703	0.98233	6865	CYB5R3
cg11274940	chr2	242499542	-0.0355071	-5.6835	0.261722	0.98233	6866	BOK
cg13371199	chr6	97345342	0.0250417	-5.68351	0.261723	0.98233	6867	NDUFAF4
cg19664311	chr4	75023658	0.0127908	-5.68389	0.261875	0.982645	6868	MTHFD2L
cg13747876	chr17	80195402	0.0229373	-5.68406	0.26194	0.982645	6869	SLC16A3
cg26537410	chr10	74451932	-0.0165479	-5.68413	0.261967	0.982645	6870	MCU
cg22510794	chr7	86974744	-0.0221606	-5.68415	0.261974	0.982645	6871	CROT
cg17763682	chr3	125879306	0.0525813	-5.68427	0.262021	0.982645	6872	ALDH1L1
cg09486474	chr13	100953771	-0.0146747	-5.68431	0.262036	0.982645	6873	PCCA
cg00659953	chr16	770731	0.0249265	-5.68464	0.262166	0.982854	6874	ANTKMT
cg25441629	chr4	39467911	-0.0165335	-5.68464	0.262168	0.982854	6875	LIAS
cg09108797	chr6	24403136	0.015529	-5.68476	0.262213	0.982879	6876	MRS2
cg18017634	chr7	150776215	-0.025267	-5.6849	0.262267	0.98294	6877	FASTK
cg00461311	chr12	109460299	0.024129	-5.68507	0.262335	0.983025	6878	USP30
cg11995069	chr11	47600522	0.0171279	-5.68517	0.262375	0.983025	6879	NDUFS3
cg02059519	chr9	137250935	0.0258191	-5.68525	0.262404	0.983025	6880	RXRA
cg10218959	chr9	130890202	0.0225922	-5.68546	0.262487	0.983111	6881	PTGES2
cg03753670	chr1	6762231	0.0234226	-5.6856	0.262544	0.983111	6882	DNAJC11
cg19285478	chr11	63849412	-0.0230674	-5.68575	0.262603	0.983111	6883	MACROD1
cg09644332	chr7	44106631	0.0212513	-5.68587	0.262649	0.983111	6884	PGAM2
cg13908635	chr2	219679764	-0.0315452	-5.68588	0.262655	0.983111	6885	CYP27A1
cg26867370	chr13	100262973	0.0282907	-5.68612	0.262748	0.983111	6886	CLYBL
cg12300853	chr6	151285931	0.0144211	-5.68616	0.262763	0.983111	6887	MTHFD1L
cg21672524	chr19	51858253	-0.0250071	-5.68621	0.262783	0.983111	6888	ETFB
cg11632268	chr19	1387823	0.0210884	-5.68641	0.26286	0.983111	6889	NDUFS7
cg25878872	chr4	159593506	-0.0212072	-5.68657	0.262922	0.983111	6890	ETFDH
cg17297206	chr16	66583799	0.014323	-5.68659	0.26293	0.983111	6891	TK2
cg02252240	chr5	132202715	0.0394854	-5.68688	0.263045	0.983111	6892	UQCRQ
cg20406728	chr12	121175819	-0.0223233	-5.68692	0.263062	0.983111	6893	ACADS
cg09435824	chr16	84178604	0.0261404	-5.68694	0.263068	0.983111	6894	HSDL1
cg07632556	chr16	89617622	-0.0168916	-5.68706	0.263115	0.983111	6895	SPG7
cg16751778	chr15	45952725	0.025174	-5.68713	0.263145	0.983111	6896	SQOR
cg08972581	chr1	26145878	0.0326897	-5.68716	0.263155	0.983111	6897	MTFR1L
cg24656492	chr10	70940659	0.0269017	-5.68726	0.263196	0.983111	6898	SUPV3L1
cg07140325	chr17	35730537	-0.0286401	-5.68738	0.263241	0.983111	6899	ACACA
cg14325169	chr10	60145452	0.0275423	-5.68738	0.263242	0.983111	6900	TFAM
cg03539717	chr19	13065086	0.0131954	-5.6874	0.26325	0.983111	6901	GADD45GIP1
cg14842816	chr10	3192898	-0.0231231	-5.68744	0.263267	0.983111	6902	PITRM1
cg27323780	chr13	28024626	-0.0249596	-5.68758	0.26332	0.983169	6903	MTIF3
cg01791811	chr13	111365739	0.0214942	-5.68774	0.263384	0.983265	6904	CARS2
cg24976080	chrX	100604037	0.0329497	-5.6879	0.263448	0.983339	6905	TIMM8A
cg22168480	chr1	89458595	0.0168639	-5.688	0.263488	0.983339	6906	KYAT3
cg18569885	chr14	78083170	0.0205968	-5.68808	0.263518	0.983339	6907	SPTLC2
cg24511341	chr13	111358516	-0.0310178	-5.68823	0.263577	0.983415	6908	CARS2
cg14800947	chr3	122091877	-0.0194353	-5.68866	0.263748	0.983647	6909	CCDC58
cg23683101	chr8	26240910	-0.0215522	-5.68867	0.263751	0.983647	6910	BNIP3L
cg08261749	chr21	35495182	0.0188086	-5.68881	0.263805	0.983647	6911	MRPS6
cg11392940	chr1	6328437	-0.0252867	-5.68899	0.263877	0.983647	6912	ACOT7
cg25826596	chr17	34891243	-0.0231566	-5.68909	0.263916	0.983647	6913	MYO19
cg10384264	chr1	45804730	-0.025989	-5.68913	0.263934	0.983647	6914	MUTYH
cg19096799	chr5	131347112	-0.0415062	-5.68916	0.263945	0.983647	6915	ACSL6
cg23927367	chr11	134122802	0.0239754	-5.68935	0.264018	0.983647	6916	ACAD8
cg18528094	chr17	17942359	-0.0188367	-5.68939	0.264037	0.983647	6917	ATPAF2
cg26412603	chr1	228327465	0.0305464	-5.68942	0.264046	0.983647	6918	GUK1
cg21915799	chr8	10282809	-0.0634689	-5.68965	0.264137	0.983647	6919	MSRA
cg22676023	chr1	12289220	-0.014781	-5.68973	0.26417	0.983647	6920	VPS13D
cg21660531	chr2	207024562	0.0136436	-5.68987	0.264224	0.983647	6921	NDUFS1
cg25618118	chr3	49454771	-0.0211171	-5.6899	0.264239	0.983647	6922	AMT
cg07824177	chr9	88896457	-0.0271842	-5.68995	0.264258	0.983647	6923	ISCA1
cg18887073	chr19	13001796	-0.0206705	-5.68997	0.264265	0.983647	6924	GCDH
cg23168649	chr3	179322644	0.012146	-5.69005	0.264296	0.983647	6925	MRPL47,NDUFB5
cg06879705	chr2	99771525	0.0135175	-5.69025	0.264376	0.983647	6926	MRPL30,LIPT1
cg09847324	chr6	160196566	-0.014049	-5.69036	0.264418	0.983647	6927	ACAT2
cg07795548	chr16	69457652	0.0436476	-5.69058	0.264508	0.983647	6928	CYB5B
cg04745189	chr18	12531976	0.0247783	-5.6908	0.264594	0.983647	6929	SPIRE1
cg09221739	chr7	80142060	-0.0175647	-5.69088	0.264624	0.983647	6930	CD36
cg13470919	chr12	108955320	-0.0182866	-5.69091	0.264636	0.983647	6931	ISCU
cg10942941	chr12	13132661	0.0143065	-5.69098	0.264666	0.983647	6932	HEBP1
cg14244967	chr7	99048226	0.0407685	-5.69108	0.264703	0.983647	6933	ATP5MF,ATP5MF-PTCD1
cg26902215	chr14	35591341	-0.0263772	-5.6911	0.264711	0.983647	6934	PRORP
cg16862762	chr17	7298077	0.018033	-5.69116	0.264737	0.983647	6935	PLSCR3
cg01852131	chr6	30585154	-0.0243778	-5.69122	0.264761	0.983647	6936	MRPS18B
cg07109788	chr6	161575229	-0.0197112	-5.69124	0.264767	0.983647	6937	AGPAT4
cg27569829	chr18	60984485	-0.0261241	-5.69129	0.264787	0.983647	6938	BCL2
cg16181002	chr6	161815306	-0.034765	-5.69138	0.264822	0.983647	6939	PRKN
cg17471757	chr1	53370852	-0.0201241	-5.69155	0.26489	0.983716	6940	ECHDC2
cg01100915	chr18	60848285	-0.0389483	-5.69162	0.264917	0.983716	6941	BCL2
cg05485968	chr17	79681568	-0.0188352	-5.69187	0.265017	0.983831	6942	SLC25A10
cg20750241	chr2	74700723	0.0199905	-5.69205	0.265088	0.983831	6943	MRPL53
cg07777609	chr15	78454630	-0.0315346	-5.69219	0.265143	0.983831	6944	IDH3A
cg09296730	chr6	30885567	-0.039563	-5.69225	0.265169	0.983831	6945	VARS2
cg16956232	chr7	127292550	0.0219006	-5.69227	0.265178	0.983831	6946	SND1
cg22124483	chr16	3709270	0.0297188	-5.69232	0.265196	0.983831	6947	TRAP1
cg11809604	chr20	30311847	0.022413	-5.69237	0.265215	0.983831	6948	BCL2L1
cg23765961	chr22	38480061	-0.0202391	-5.6926	0.265309	0.983864	6949	SLC16A8
cg03472772	chr1	155182048	0.0165879	-5.69261	0.265312	0.983864	6950	MTX1
cg08429256	chr17	80188425	0.0207713	-5.69294	0.265444	0.983864	6951	SLC16A3
cg04332619	chr16	8806966	-0.0591789	-5.69304	0.265484	0.983864	6952	ABAT
cg13749939	chr11	796434	0.0210552	-5.69305	0.265489	0.983864	6953	SLC25A22
cg24416753	chr14	58894039	-0.0226952	-5.69308	0.265497	0.983864	6954	TIMM9
cg01156374	chr6	4130800	-0.0219448	-5.69315	0.265528	0.983864	6955	ECI2
cg05010333	chr14	78175448	-0.0388581	-5.69326	0.265572	0.983864	6956	SLIRP,ALKBH1
cg09391979	chr2	86333508	-0.0143869	-5.69338	0.26562	0.983864	6957	PTCD3
cg16020904	chr17	48624201	-0.0340427	-5.6934	0.265626	0.983864	6958	SPATA20
cg22065545	chr8	38254475	-0.0291111	-5.69345	0.265644	0.983864	6959	LETM2
cg02176148	chr7	127669218	-0.0217271	-5.69347	0.267249	0.98449	6994	SND1
cg02712555	chr20	52790733	-0.0128694	-5.69382	0.265795	0.984163	6960	CYP24A1
cg22910125	chr9	140446249	-0.0168193	-5.69389	0.265823	0.984163	6961	MRPL41
cg09676794	chr13	100310162	0.0408989	-5.69426	0.265971	0.984163	6962	CLYBL
cg08859206	chr1	53392774	0.0651216	-5.69446	0.266047	0.984163	6963	ECHDC2,SCP2
cg21985951	chr4	169930107	-0.0234805	-5.69476	0.266167	0.984163	6964	CBR4
cg02267894	chr9	124921333	0.0392618	-5.69496	0.266246	0.984163	6965	NDUFA8
cg07132809	chr14	91657348	0.0249376	-5.69498	0.266255	0.984163	6966	DGLUCY
cg01712812	chr6	5133188	0.0205347	-5.69508	0.266297	0.984163	6967	LYRM4
cg01987333	chr2	242750561	-0.0368118	-5.69521	0.266347	0.984163	6968	NEU4
cg20121427	chrX	43514483	-0.0380944	-5.69526	0.266366	0.984163	6969	MAOA
cg25655069	chr2	73114919	0.0412913	-5.69531	0.266388	0.984163	6970	SPR
cg15629134	chr6	43027399	0.0154609	-5.69539	0.266419	0.984163	6971	MRPL2
cg26105341	chrX	153060354	0.0384905	-5.69546	0.266449	0.984163	6972	IDH3G
cg18879492	chr7	2279062	-0.0224961	-5.69552	0.266474	0.984163	6973	MRM2
cg06575723	chr22	42948520	-0.0306719	-5.69554	0.266481	0.984163	6974	SERHL2
cg13443291	chr14	78289408	-0.0221499	-5.69555	0.266486	0.984163	6975	ADCK1
cg14007073	chr12	93860739	-0.0202119	-5.69556	0.26649	0.984163	6976	MRPL42
cg24261754	chr3	193310895	-0.0156281	-5.69562	0.266512	0.984163	6977	OPA1
cg20857139	chr16	83932544	-0.0300187	-5.69563	0.266515	0.984163	6978	MLYCD
cg14319893	chr8	107284222	0.034172	-5.69566	0.266528	0.984163	6979	OXR1
cg17493898	chr16	57481797	-0.0269971	-5.6957	0.266542	0.984163	6980	COQ9
cg05666842	chr3	126423272	-0.0254204	-5.69581	0.266587	0.984163	6981	CHCHD6
cg05566965	chr22	18256588	0.0223372	-5.696	0.266665	0.984163	6982	BID
cg09863982	chr10	12131003	0.0151213	-5.69612	0.266712	0.984163	6983	DHTKD1
cg05808646	chr2	89035504	0.020956	-5.69621	0.266748	0.984163	6984	RPIA
cg24993400	chr22	50645200	0.0316987	-5.69621	0.26675	0.984163	6985	SELENOO
cg25409213	chrX	77361109	-0.0388313	-5.69623	0.266756	0.984163	6986	PGK1
cg22861758	chr5	65018493	-0.0184945	-5.6965	0.266863	0.984419	6987	NLN
cg13918916	chr11	47660484	-0.0222958	-5.69665	0.266924	0.98449	6988	MTCH2
cg20304956	chr8	80911458	0.0389528	-5.69686	0.267009	0.98449	6989	MRPS28
cg17757079	chr22	21321368	-0.0211129	-5.6971	0.267106	0.98449	6990	AIFM3
cg06526497	chr7	43675857	-0.0214233	-5.6972	0.267146	0.98449	6991	COA1
cg00311046	chr10	7830420	0.0214798	-5.69722	0.267151	0.98449	6992	ATP5F1C
cg19714134	chr6	44094604	-0.0225574	-5.69725	0.267164	0.98449	6993	MRPL14
cg00021350	chr7	107531384	0.0193789	-5.69759	0.267301	0.98449	6995	DLD
cg23291305	chr14	37641726	0.0208821	-5.69777	0.267373	0.98449	6996	SLC25A21
cg25517427	chr17	12921477	-0.0145556	-5.69812	0.267515	0.98449	6997	ELAC2
cg20986307	chr12	50504698	-0.0156726	-5.69813	0.267516	0.98449	6998	COX14
cg21766902	chr16	21964165	-0.0244518	-5.69821	0.26755	0.98449	6999	UQCRC2
cg09441501	chr11	798350	-0.0120553	-5.69824	0.267563	0.98449	7000	SLC25A22
cg23599026	chr10	102268546	-0.0175003	-5.69832	0.267593	0.98449	7001	NDUFB8
cg16346065	chr6	160212014	-0.0355892	-5.69863	0.267718	0.98449	7002	MRPL18
cg11361698	chr9	136603543	0.0259671	-5.69868	0.267737	0.98449	7003	SARDH
cg12525755	chr9	125070065	-0.0167242	-5.69872	0.267755	0.98449	7004	MRRF
cg09645045	chr7	110767225	-0.0265108	-5.6988	0.267785	0.98449	7005	IMMP2L
cg06967016	chr1	12039049	0.0242723	-5.69886	0.26781	0.98449	7006	MFN2
cg27426447	chr16	83947913	0.0196733	-5.69895	0.267848	0.98449	7007	MLYCD
cg23115219	chr1	150459717	-0.021438	-5.69901	0.267871	0.98449	7008	TARS2
cg11933951	chr11	82997796	-0.0286771	-5.69905	0.267889	0.98449	7009	CCDC90B
cg16006248	chr17	40070187	-0.0166343	-5.69933	0.268	0.98449	7010	ACLY
cg05306459	chr13	100761701	0.0269062	-5.6994	0.268027	0.98449	7011	PCCA
cg22760295	chr17	42402188	-0.0117837	-5.69954	0.268085	0.98449	7012	SLC25A39
cg13377942	chr4	8386628	-0.0156712	-5.69965	0.268131	0.98449	7013	ACOX3
cg06666153	chr16	3722763	-0.0246006	-5.69973	0.268163	0.98449	7014	TRAP1
cg10533411	chr19	45393385	0.0385961	-5.69996	0.268253	0.98449	7015	TOMM40
cg04258637	chr8	100907546	-0.0193657	-5.70003	0.268282	0.98449	7016	COX6C
cg07996345	chr11	47600851	-0.0290058	-5.70011	0.268316	0.98449	7017	NDUFS3
cg21669025	chr22	29139874	-0.0190385	-5.70014	0.268326	0.98449	7018	HSCB
cg09886179	chr5	145214993	0.0212591	-5.70034	0.268408	0.98449	7019	PRELID2
cg23837299	chr12	109591895	-0.0278936	-5.70043	0.268442	0.98449	7020	ACACB
cg15264808	chr16	81041398	0.0184956	-5.70043	0.268445	0.98449	7021	CMC2
cg08705407	chr7	111202657	-0.0160131	-5.70043	0.268446	0.98449	7022	IMMP2L
cg07789559	chr19	47730030	0.017421	-5.70065	0.268533	0.98449	7023	BBC3
cg11792664	chr19	1605706	0.0249291	-5.70067	0.26854	0.98449	7024	UQCR11
cg21972557	chr6	161940503	-0.0372317	-5.7007	0.268554	0.98449	7025	PRKN
cg06011373	chrX	43567806	-0.0367313	-5.70072	0.268561	0.98449	7026	MAOA
cg24330485	chr2	207023983	-0.0236889	-5.70082	0.2686	0.98449	7027	NDUFS1
cg25017628	chr4	8438974	-0.0392281	-5.70098	0.268665	0.98449	7028	ACOX3
cg11257981	chr11	134123221	0.0271692	-5.70106	0.268699	0.98449	7029	ACAD8
cg26751440	chr16	3714412	0.011376	-5.70113	0.268727	0.98449	7030	TRAP1
cg21009562	chr3	60596554	0.0206823	-5.70119	0.268752	0.98449	7031	FHIT
cg03774447	chr16	31122681	0.0197597	-5.70123	0.268766	0.98449	7032	BCKDK
cg25084760	chr13	100886412	0.034225	-5.70146	0.26886	0.98449	7033	PCCA
cg26647270	chr3	45552847	-0.0269784	-5.70147	0.268864	0.98449	7034	LARS2
cg05993778	chr9	37590960	0.0198931	-5.70149	0.26887	0.98449	7035	TOMM5
cg00697829	chr7	102948750	0.0180572	-5.7015	0.268878	0.98449	7036	PMPCB
cg21498246	chr7	110749830	0.0201411	-5.70156	0.268902	0.98449	7037	IMMP2L
cg03139679	chr11	798659	-0.0422593	-5.7016	0.268915	0.98449	7038	SLC25A22
cg24388771	chr21	26980495	-0.024688	-5.70176	0.268979	0.98449	7039	MRPL39
cg08139833	chr11	67798212	0.0243614	-5.70176	0.268982	0.98449	7040	NDUFS8
cg20478181	chr6	155636253	0.0322436	-5.70177	0.268986	0.98449	7041	TFB1M
cg07897048	chr6	41755086	-0.027554	-5.70184	0.269013	0.98449	7042	TOMM6
cg08297004	chr16	20780624	-0.0173474	-5.70186	0.269023	0.98449	7043	ACSM3
cg21728447	chr1	19229118	0.022708	-5.70195	0.26906	0.98449	7044	ALDH4A1
cg03337256	chr3	15104742	0.0216522	-5.70224	0.269175	0.98477	7045	MRPS25
cg07472329	chr9	104161050	0.0130143	-5.70254	0.269295	0.984963	7046	MRPL50
cg04689409	chr10	25305075	-0.017657	-5.70256	0.269304	0.984963	7047	THNSL1
cg18442365	chr18	60924814	0.0379039	-5.70339	0.269642	0.985784	7048	BCL2
cg25728025	chr10	27444140	-0.022739	-5.70347	0.269673	0.985784	7049	YME1L1
cg13724452	chr7	45152704	-0.0222898	-5.70351	0.269692	0.985784	7050	TBRG4
cg06791946	chr1	201931332	-0.0151804	-5.70356	0.269711	0.985784	7051	TIMM17A
cg18277007	chr1	155658898	0.0203917	-5.70358	0.26972	0.985784	7052	DAP3
cg00314247	chr17	76408337	0.0331311	-5.70384	0.269823	0.986021	7053	PGS1
cg00163365	chr4	84203456	0.0300097	-5.70398	0.269882	0.986026	7054	COQ2
cg25491987	chr19	10812229	-0.0267156	-5.70403	0.2699	0.986026	7055	QTRT1
cg08704940	chr2	73298553	0.0153674	-5.70426	0.269994	0.986123	7056	SFXN5
cg10460864	chrX	19362102	0.0443572	-5.70428	0.270003	0.986123	7057	PDHA1
cg02536045	chr12	51441972	-0.0313767	-5.7043	0.270423	0.986159	7065	LETMD1
cg14672994	chr17	48503057	-0.0286851	-5.70438	0.270043	0.986126	7058	ACSF2
cg10085873	chr3	98312749	0.0250991	-5.7045	0.270091	0.986159	7059	CPOX
cg12155841	chr5	32125529	-0.0210667	-5.70462	0.270143	0.986159	7060	GOLPH3
cg09769647	chr2	75059673	0.0317439	-5.70474	0.27019	0.986159	7061	HK2
cg01726606	chr9	139310033	-0.0290167	-5.70492	0.270261	0.986159	7062	PMPCA
cg18086592	chr12	13153464	-0.01481	-5.70506	0.270318	0.986159	7063	HEBP1
cg09421347	chr12	65673222	0.0275285	-5.70517	0.270363	0.986159	7064	MSRB3
cg14206172	chr19	39466757	-0.0526472	-5.70547	0.270488	0.986159	7066	SARS2
cg08282960	chr11	111955637	-0.0186675	-5.70551	0.270504	0.986159	7067	TIMM8B
cg06506461	chr10	71112319	-0.0390737	-5.70567	0.270567	0.986159	7068	HK1
cg19521068	chr5	74063484	0.0334523	-5.70582	0.270628	0.986159	7069	GFM2
cg16643894	chr7	140396415	0.0202446	-5.70594	0.27068	0.986159	7070	NDUFB2
cg22192879	chr9	131872920	-0.0238758	-5.70603	0.270716	0.986159	7071	CRAT
cg16177887	chr8	145151087	0.0251178	-5.70603	0.270717	0.986159	7072	CYC1
cg11287443	chr19	19220710	0.020645	-5.70607	0.270729	0.986159	7073	SLC25A42
cg06103367	chr10	81107507	-0.012806	-5.70613	0.270756	0.986159	7074	PPIF
cg04935121	chr11	63775413	-0.0825092	-5.70621	0.270789	0.986159	7075	MACROD1
cg25944700	chr8	23386623	-0.02397	-5.70626	0.270809	0.986159	7076	SLC25A37
cg19168575	chr12	104679896	0.0255173	-5.70643	0.270877	0.986159	7077	TXNRD1
cg17373644	chr5	1806786	0.0240455	-5.70667	0.270974	0.986159	7078	NDUFS6
cg25989856	chr13	111365705	-0.0139863	-5.70667	0.270978	0.986159	7079	CARS2
cg12840917	chr22	37416304	0.0325836	-5.7067	0.270987	0.986159	7080	MPST,TST
cg06201646	chr17	35767068	0.0154876	-5.70671	0.270992	0.986159	7081	ACACA
cg09787063	chr11	31531500	0.0206828	-5.70703	0.271123	0.986159	7082	IMMP1L
cg04057126	chr17	35518795	0.0144367	-5.70712	0.271158	0.986159	7083	ACACA
cg15152945	chr1	161283898	0.0293335	-5.7073	0.271232	0.986159	7084	SDHC
cg20795323	chr2	219192948	0.00985447	-5.70737	0.271263	0.986159	7085	PNKD
cg17279103	chr1	174993124	0.0238043	-5.70766	0.27138	0.986159	7086	MRPS14
cg06679265	chr12	57040204	0.120306	-5.70773	0.271408	0.986159	7087	ATP5F1B
cg01414460	chr7	56175459	0.0298533	-5.70773	0.27141	0.986159	7088	CHCHD2
cg02980922	chr9	131085780	-0.0412308	-5.70781	0.27144	0.986159	7089	COQ4,TRUB2
cg24960563	chr17	40075304	-0.0138426	-5.70784	0.271456	0.986159	7090	ACLY
cg15848056	chr3	52569248	0.0190079	-5.70785	0.271456	0.986159	7091	NT5DC2
cg23590525	chr1	1469787	-0.0322323	-5.70785	0.271459	0.986159	7092	ATAD3A
cg04794607	chr13	48612295	0.015566	-5.70794	0.271494	0.986159	7093	SUCLA2
cg14183864	chr2	74699903	0.0257131	-5.70796	0.271501	0.986159	7094	MRPL53
cg12065943	chr17	19881925	0.0369157	-5.70799	0.271515	0.986159	7095	AKAP10
cg07605695	chr22	44350726	0.0274145	-5.70807	0.271549	0.986159	7096	SAMM50
cg05542295	chr17	55162876	0.0189709	-5.70817	0.27159	0.986159	7097	AKAP1
cg14094999	chr14	23299055	-0.0230007	-5.70819	0.271596	0.986159	7098	MRPL52
cg00634576	chr10	99343978	-0.0152291	-5.70828	0.271632	0.986159	7099	HOGA1
cg07341300	chr17	73259496	0.0196568	-5.70855	0.271746	0.986159	7100	MRPS7
cg05936604	chr11	59578351	0.0185396	-5.70859	0.271759	0.986159	7101	MRPL16
cg15035590	chr3	66437456	-0.01882	-5.70866	0.271792	0.986159	7102	SLC25A26
cg11214716	chr10	6250933	-0.0392969	-5.7087	0.271806	0.986159	7103	PFKFB3
cg13260633	chr4	169931597	0.0231931	-5.70882	0.271856	0.986159	7104	CBR4
cg14472148	chr9	32573691	-0.0304466	-5.70885	0.271869	0.986159	7105	NDUFB6
cg13747899	chr6	33171911	0.0112329	-5.70899	0.271924	0.986159	7106	HSD17B8
cg22488352	chr3	111697479	-0.0458598	-5.70914	0.271985	0.986159	7107	ABHD10
cg26763524	chr11	110300429	0.0249521	-5.70917	0.272	0.986159	7108	FDX1
cg26212924	chr8	145150439	-0.033922	-5.70918	0.272003	0.986159	7109	CYC1
cg03538470	chr11	73498718	0.0509003	-5.70932	0.272061	0.98623	7110	MRPL48
cg01108713	chr3	53857939	0.0325874	-5.70948	0.272125	0.986246	7111	CHDH
cg20202505	chr21	47706161	0.0164538	-5.70952	0.272142	0.986246	7112	YBEY
cg22841830	chr2	172272646	-0.01944	-5.70967	0.272206	0.986275	7113	METTL8
cg18324862	chr1	6328955	0.0211454	-5.70979	0.272254	0.986275	7114	ACOT7
cg21031561	chr19	47736153	-0.0181963	-5.70986	0.272282	0.986275	7115	BBC3
cg16722078	chr8	121432283	0.0206943	-5.70991	0.272303	0.986275	7116	MRPL13
cg01025762	chr7	107531363	-0.0251063	-5.71002	0.272347	0.986295	7117	DLD
cg15348640	chr3	38179985	0.01974	-5.71024	0.272676	0.986467	7124	ACAA1
cg08182937	chr3	139061956	-0.0219413	-5.71047	0.272535	0.986467	7118	MRPS22
cg25498541	chr3	9885863	0.021737	-5.71049	0.27254	0.986467	7119	RPUSD3
cg15235074	chr17	48183342	-0.0268566	-5.71067	0.272614	0.986467	7120	PDK2
cg11830346	chr14	105262276	-0.0246948	-5.7107	0.272627	0.986467	7121	AKT1
cg12921275	chr11	1969496	0.0197441	-5.71074	0.272642	0.986467	7122	MRPL23
cg22573136	chr4	146560195	0.0211779	-5.71076	0.272651	0.986467	7123	MMAA
cg09037869	chr4	25915490	-0.0175827	-5.71092	0.272718	0.986467	7125	SMIM20
cg07835809	chr10	85899104	0.0218846	-5.71114	0.27281	0.986467	7126	GHITM
cg12627901	chr6	151244594	0.0184631	-5.7112	0.272835	0.986467	7127	MTHFD1L
cg05481041	chr18	72922694	-0.0225062	-5.71155	0.272975	0.986467	7128	ZADH2
cg15253892	chr6	151308594	-0.0297449	-5.71161	0.273002	0.986467	7129	MTHFD1L
cg09378105	chr7	100895380	-0.0258365	-5.71172	0.273049	0.986467	7130	FIS1
cg02712746	chr6	13574844	-0.0154173	-5.71175	0.273059	0.986467	7131	SIRT5
cg03315921	chr22	18243630	0.0353852	-5.71178	0.273071	0.986467	7132	BID
cg16901487	chr5	130508875	0.0129207	-5.71185	0.273101	0.986467	7133	HINT1,LYRM7
cg14067578	chr11	114318623	-0.0171455	-5.71198	0.273153	0.986467	7134	REXO2
cg25736692	chr2	211418355	0.0201835	-5.71227	0.273273	0.986467	7135	CPS1
cg23506746	chr10	75541197	0.0436438	-5.71239	0.273324	0.986467	7136	CHCHD1
cg16038868	chr8	10192619	0.0250783	-5.71246	0.273353	0.986467	7137	MSRA
cg24413527	chr1	6355675	-0.0137832	-5.71246	0.273353	0.986467	7138	ACOT7
cg03638642	chr16	1877211	-0.0242192	-5.71247	0.273356	0.986467	7139	FAHD1,HAGH
cg08500908	chr16	2036530	-0.0234809	-5.71253	0.273381	0.986467	7140	GFER
cg14363303	chr7	142964823	0.0131769	-5.71271	0.273455	0.986467	7141	GSTK1
cg14446893	chr21	37514223	0.0262306	-5.71275	0.273472	0.986467	7142	CBR3
cg14682345	chr19	1104646	-0.0148936	-5.71287	0.273523	0.986467	7143	GPX4
cg12526120	chr1	193074554	-0.0270667	-5.71309	0.273612	0.986467	7144	GLRX2
cg16034168	chr1	6336711	-0.0230072	-5.71325	0.273677	0.986467	7145	ACOT7
cg07727547	chr5	80542999	-0.0134426	-5.71334	0.273718	0.986467	7146	CKMT2
cg14957639	chr3	128598318	0.0107868	-5.71344	0.273757	0.986467	7147	ACAD9
cg04880063	chr10	102790718	-0.0526639	-5.7135	0.273782	0.986467	7148	SFXN3
cg24087403	chr10	71078535	-0.0375991	-5.71352	0.273791	0.986467	7149	HK1
cg20894410	chr3	131222106	0.0477853	-5.71354	0.2738	0.986467	7150	MRPL3
cg06697600	chr4	7070879	0.0338366	-5.7137	0.273865	0.986467	7151	GRPEL1
cg26238245	chr6	24522520	-0.0158235	-5.71375	0.273888	0.986467	7152	ALDH5A1
cg06558991	chr17	26221888	0.0250102	-5.71376	0.27389	0.986467	7153	LYRM9
cg12460920	chr1	12427158	-0.0147751	-5.71378	0.273898	0.986467	7154	VPS13D
cg05592633	chr2	211522665	0.0231836	-5.71381	0.273912	0.986467	7155	CPS1
cg13829288	chr3	60064758	-0.0327448	-5.71394	0.273965	0.986467	7156	FHIT
cg25502086	chr10	71892093	0.0201221	-5.71395	0.273969	0.986467	7157	AIFM2
cg21264300	chr3	139393960	0.0371657	-5.714	0.273987	0.986467	7158	NMNAT3
cg08318985	chr16	89585040	0.0227635	-5.71418	0.274065	0.986467	7159	SPG7
cg02615599	chr7	150725389	-0.0328943	-5.71422	0.27408	0.986467	7160	ABCB8
cg09900875	chr22	32021941	-0.0251921	-5.71433	0.274124	0.986467	7161	PISD
cg05830961	chr7	99017475	-0.0247318	-5.71455	0.274217	0.986467	7162	PTCD1
cg26424149	chr14	58894512	0.0161575	-5.71459	0.274234	0.986467	7163	TIMM9
cg15713067	chr17	76378059	-0.0301553	-5.71462	0.274245	0.986467	7164	PGS1
cg08274233	chr8	26247802	0.0255149	-5.71468	0.27427	0.986467	7165	BNIP3L
cg02738262	chr5	235221	-0.0180111	-5.71476	0.274302	0.986467	7166	SDHA
cg19954481	chr2	95772994	0.0320793	-5.71491	0.274367	0.986467	7167	MRPS5
cg04924696	chrX	23925746	-0.0248308	-5.71497	0.27439	0.986467	7168	APOO
cg06825457	chr2	86397937	0.0314618	-5.71497	0.274392	0.986467	7169	IMMT
cg17046766	chr2	73279695	-0.0284182	-5.71517	0.274476	0.986467	7170	SFXN5
cg18282168	chr5	79287125	-0.0169678	-5.71518	0.274479	0.986467	7171	MTX3
cg01028283	chr14	69658356	0.0255839	-5.71537	0.274558	0.986467	7172	EXD2
cg18882786	chr2	211495594	-0.0584234	-5.71548	0.274601	0.986467	7173	CPS1
cg17225737	chr1	12356301	-0.0149203	-5.71557	0.27464	0.986467	7174	VPS13D
cg13461326	chr8	125561292	0.0189575	-5.71579	0.274731	0.986467	7175	NDUFB9
cg18601509	chr5	1801482	-0.0130437	-5.71608	0.274853	0.986467	7176	MRPL36,NDUFS6
cg17359336	chr3	45541078	-0.0231489	-5.71638	0.274976	0.986467	7177	LARS2
cg27326431	chr15	89010500	0.0176223	-5.71644	0.275	0.986467	7178	MRPL46,MRPS11
cg08595223	chr17	48449955	-0.0266749	-5.71645	0.275004	0.986467	7179	MRPL27
cg12094663	chr3	60643635	0.0229912	-5.71652	0.275035	0.986467	7180	FHIT
cg08365739	chr7	150774459	0.0206798	-5.71663	0.275082	0.986467	7181	FASTK
cg19488906	chr6	161694840	0.0264094	-5.71665	0.27509	0.986467	7182	AGPAT4
cg22701913	chr19	11457250	-0.0121037	-5.71681	0.275156	0.986467	7183	TMEM205
cg24136815	chr16	66920837	0.0130504	-5.71687	0.275182	0.986467	7184	PDP2
cg21390575	chr4	185747721	-0.0248606	-5.7169	0.275193	0.986467	7185	ACSL1
cg22979260	chr4	139960656	-0.0223071	-5.717	0.275235	0.986467	7186	NOCT
cg06405441	chr19	14224193	0.0146494	-5.71711	0.275278	0.986467	7187	PRKACA
cg10156861	chr2	228189797	0.0202486	-5.71715	0.275296	0.986467	7188	MFF
cg16726852	chr2	111921249	-0.0212207	-5.71782	0.275577	0.986467	7189	BCL2L11
cg26851659	chr1	53165141	0.0124096	-5.71814	0.27571	0.986467	7190	COA7
cg22304190	chr17	12906955	0.0173907	-5.71826	0.275759	0.986467	7191	ELAC2
cg13147462	chr8	97245993	-0.0221503	-5.71849	0.275856	0.986467	7192	UQCRB
cg04583508	chrX	108956399	-0.0300697	-5.71851	0.275864	0.986467	7193	ACSL4
cg09484136	chr17	73008733	-0.0134974	-5.71864	0.275918	0.986467	7194	MRPL58
cg06676733	chr7	79998174	0.0130832	-5.71867	0.275928	0.986467	7195	CD36
cg07510163	chr2	44547313	-0.0179388	-5.71867	0.275929	0.986467	7196	PREPL
cg02292671	chr10	6244643	0.0199656	-5.71877	0.275973	0.986467	7197	PFKFB3
cg03018007	chr10	70997642	0.0216101	-5.71882	0.275994	0.986467	7198	HKDC1
cg25482352	chr14	100762094	0.0248534	-5.71884	0.276	0.986467	7199	SLC25A29
cg10102384	chr6	163148018	-0.0293662	-5.71909	0.276105	0.986467	7200	PRKN
cg10233532	chr3	139062823	0.0181726	-5.71911	0.276113	0.986467	7201	MRPS22
cg17336076	chr10	88853608	0.0271052	-5.71923	0.276163	0.986467	7202	GLUD1
cg12892680	chrX	74293903	-0.0237724	-5.71926	0.276176	0.986467	7203	ABCB7
cg24707924	chr10	74453226	0.034011	-5.7193	0.276194	0.986467	7204	MCU
cg20495247	chr12	109536079	-0.0205313	-5.7194	0.276235	0.986467	7205	UNG
cg11277156	chr3	139066791	-0.0309593	-5.71946	0.276259	0.986467	7206	MRPS22
cg12879164	chr12	56862170	0.0194088	-5.71951	0.276282	0.986467	7207	SPRYD4
cg17546145	chr5	229605	-0.0275022	-5.71962	0.276327	0.986467	7208	SDHA
cg22546130	chr22	19950026	-0.0269258	-5.71974	0.276379	0.986467	7209	COMT
cg12452608	chr3	61179015	-0.0165509	-5.71979	0.276399	0.986467	7210	FHIT
cg23640625	chr1	54656746	0.020337	-5.7198	0.276402	0.986467	7211	MRPL37
cg07997797	chr6	162081846	-0.0200386	-5.71985	0.276423	0.986467	7212	PRKN
cg15562706	chr1	94883581	-0.0139042	-5.71998	0.276479	0.986467	7213	ABCD3
cg24390123	chr12	112192593	-0.0218663	-5.72001	0.276492	0.986467	7214	ACAD10
cg16696648	chr1	17382130	-0.01792	-5.72006	0.276511	0.986467	7215	SDHB
cg14327989	chr2	176046561	0.0259537	-5.72025	0.276593	0.986467	7216	ATP5MC3
cg26223272	chr17	56616580	0.02016	-5.7203	0.276611	0.986467	7217	SEPTIN4
cg06529459	chr11	67397595	-0.0372702	-5.72043	0.276665	0.986467	7218	NUDT8
cg18861661	chr3	12353145	0.0122718	-5.72045	0.276677	0.986467	7219	PPARG
cg08330198	chr3	139000525	0.0601712	-5.72046	0.276681	0.986467	7220	MRPS22
cg05578357	chr12	21810868	-0.0172102	-5.72055	0.276715	0.986467	7221	LDHB
cg00613416	chr3	93794547	0.018726	-5.72074	0.276795	0.986467	7222	NSUN3
cg06454410	chr19	10420374	-0.0198904	-5.72085	0.276842	0.986467	7223	FDX2
cg03357975	chr8	94868550	-0.016966	-5.72089	0.276859	0.986467	7224	PDP1
cg27495617	chr16	89160041	0.0142278	-5.72089	0.276859	0.986467	7225	ACSF3
cg20546778	chr8	75263599	0.0149963	-5.72094	0.27688	0.986467	7226	GDAP1
cg12030973	chrX	100872993	-0.0211792	-5.72099	0.276903	0.986467	7227	ARMCX6
cg24409590	chr16	46919025	0.0220111	-5.72109	0.276942	0.986467	7228	GPT2
cg16249681	chr11	67800971	0.0214604	-5.72144	0.277089	0.986467	7229	NDUFS8
cg13358061	chr17	35640254	0.0215606	-5.72152	0.277122	0.986467	7230	ACACA
cg27562174	chr4	100065446	0.159038	-5.72156	0.27714	0.986467	7231	ADH4
cg04011435	chr2	207630159	-0.0207655	-5.72158	0.27715	0.986467	7232	FASTKD2
cg18608197	chr10	102738319	0.019131	-5.72166	0.277182	0.986467	7233	MRPL43
cg05001580	chr19	50193857	0.0387706	-5.72172	0.277206	0.986467	7234	CPT1C
cg16428612	chr16	89573535	-0.0222897	-5.7218	0.277242	0.986467	7235	SPG7
cg19027504	chr12	40013700	0.0306001	-5.72183	0.277254	0.986467	7236	ABCD2
cg18337363	chr3	52569053	-0.0196705	-5.72186	0.277266	0.986467	7237	NT5DC2
cg09647892	chr18	43678486	-0.018029	-5.72198	0.277316	0.986467	7238	ATP5F1A
cg09169110	chr13	100764711	0.0147377	-5.72199	0.277322	0.986467	7239	PCCA
cg03882182	chr1	219348239	0.0324386	-5.72214	0.277385	0.986467	7240	LYPLAL1
cg06955158	chr5	10249878	-0.0189899	-5.72223	0.27742	0.986467	7241	ATPSCKMT
cg11558475	chr3	139374050	-0.0223421	-5.72231	0.277456	0.986467	7242	NMNAT3
cg16053068	chr16	3713719	0.0237823	-5.72235	0.277474	0.986467	7243	TRAP1
cg22810181	chr12	113748119	-0.0146795	-5.72261	0.277584	0.986467	7244	SLC8B1
cg11766129	chr11	72348283	-0.0281069	-5.72267	0.277608	0.986467	7245	PDE2A
cg12582028	chr1	151736699	0.0617481	-5.72269	0.277617	0.986467	7246	MRPL9
cg26438739	chrX	100872944	0.0258827	-5.72287	0.277692	0.986467	7247	ARMCX6
cg18535283	chr22	43044071	0.0226213	-5.72288	0.277695	0.986467	7248	CYB5R3
cg04321714	chr12	58159999	-0.0333178	-5.72303	0.277757	0.986467	7249	CYP27B1
cg21604803	chr19	50194662	0.0372726	-5.72316	0.277815	0.986467	7250	CPT1C
cg22796860	chr11	63828346	-0.0148422	-5.72329	0.27787	0.986467	7251	MACROD1
cg00522333	chr20	25036597	-0.0140699	-5.7234	0.277916	0.986467	7252	ACSS1
cg08761611	chr6	5335359	0.0350699	-5.72343	0.277927	0.986467	7253	FARS2
cg01947399	chr20	30282615	-0.0163772	-5.72345	0.277936	0.986467	7254	BCL2L1
cg09979442	chr8	104427464	0.0251269	-5.72357	0.277987	0.986467	7255	SLC25A32
cg16189217	chr13	101047235	-0.0187146	-5.72358	0.277989	0.986467	7256	PCCA
cg19673757	chr1	29550380	0.0215259	-5.72361	0.278002	0.986467	7257	MECR
cg08336183	chr16	20911039	-0.0239366	-5.72361	0.278004	0.986467	7258	LYRM1
cg19366958	chr6	13574150	0.0318358	-5.72368	0.278035	0.986467	7259	SIRT5
cg23609150	chr7	140372727	-0.0212656	-5.72376	0.278065	0.986467	7260	ADCK2
cg06943491	chr11	68583134	-0.0271092	-5.72385	0.278105	0.986467	7261	CPT1A
cg11629213	chr3	52320844	0.0255021	-5.72389	0.278119	0.986467	7262	GLYCTK
cg13010220	chr5	174921442	-0.0268942	-5.72397	0.278154	0.986467	7263	SFXN1
cg05094315	chr12	16505825	-0.0272805	-5.72402	0.278177	0.986467	7264	MGST1
cg20121803	chr3	183602683	-0.0225145	-5.72409	0.278206	0.986467	7265	PARL
cg08822314	chr2	240966254	-0.0176665	-5.72416	0.278233	0.986467	7266	NDUFA10
cg07118596	chr12	27863712	-0.0132336	-5.72422	0.278259	0.986467	7267	MRPS35
cg02109283	chr14	61447567	-0.0216713	-5.72435	0.278314	0.986467	7268	TRMT5
cg12024530	chr12	53693340	0.0285502	-5.72476	0.278488	0.986467	7269	MYG1
cg21676282	chr10	94050849	-0.0264535	-5.72479	0.278503	0.986467	7270	MARCHF5
cg12277784	chr8	107459734	0.0321873	-5.7248	0.278505	0.986467	7271	OXR1
cg05979224	chr6	155620367	0.0263157	-5.72483	0.278518	0.986467	7272	TFB1M
cg21111471	chr11	63871000	0.0221179	-5.72483	0.278833	0.986467	7278	MACROD1
cg21147422	chr12	56664361	0.0165156	-5.72488	0.278539	0.986467	7273	COQ10A
cg03047946	chr22	41258266	-0.014106	-5.72491	0.278553	0.986467	7274	XPNPEP3
cg05709531	chr2	63814903	-0.0320338	-5.72506	0.278614	0.986467	7275	MDH1
cg24168378	chr8	100905427	0.0163778	-5.72519	0.27867	0.986467	7276	COX6C
cg21733226	chr10	135214398	-0.0265785	-5.72543	0.278772	0.986467	7277	MTG1
cg05117785	chr10	94050880	-0.0249135	-5.7256	0.278842	0.986467	7279	MARCHF5
cg11930274	chr10	74879093	-0.0186421	-5.72564	0.278862	0.986467	7280	NUDT13
cg22899163	chr14	70826046	0.0262794	-5.72575	0.278909	0.986467	7281	COX16
cg00004806	chr6	161558105	0.0339471	-5.7259	0.278972	0.986467	7282	AGPAT4
cg05908248	chr4	84377363	-0.0213101	-5.72597	0.278999	0.986467	7283	MRPS18C
cg16499416	chr11	63766286	0.0265042	-5.72603	0.279026	0.986467	7284	MACROD1
cg18238965	chr22	18049457	-0.0370394	-5.72603	0.279027	0.986467	7285	SLC25A18
cg13775913	chr17	7297869	-0.0189877	-5.72615	0.279078	0.986467	7286	PLSCR3
cg14334316	chr3	93782716	-0.0216081	-5.72619	0.279094	0.986467	7287	NSUN3
cg20811273	chr4	185570979	0.0204184	-5.72627	0.279127	0.986467	7288	CASP3
cg14087213	chr6	88279408	-0.0191815	-5.72628	0.279132	0.986467	7289	RARS2
cg01186871	chr5	41868227	-0.0141049	-5.72635	0.27916	0.986467	7290	OXCT1
cg18705301	chr15	41695430	0.154725	-5.72635	0.279162	0.986467	7291	NDUFAF1
cg18384926	chr15	45722598	0.0324569	-5.72646	0.279208	0.986467	7292	C15orf48
cg10268548	chr6	160184041	0.0213167	-5.72683	0.279363	0.986467	7293	ACAT2,SOD2
cg20797697	chr1	45805522	-0.0222795	-5.72695	0.279417	0.986467	7294	MUTYH
cg11208165	chr3	16308357	-0.0210578	-5.72698	0.279427	0.986467	7295	OXNAD1
cg07060056	chr19	36139050	-0.0399135	-5.72699	0.279433	0.986467	7296	COX6B1
cg03539474	chr2	172751088	-0.0228705	-5.72727	0.279549	0.986467	7297	SLC25A12
cg09414773	chr4	41992992	0.0158515	-5.7273	0.279565	0.986467	7298	SLC30A9
cg18394533	chr6	39902356	-0.0358154	-5.72743	0.279621	0.986467	7299	MOCS1
cg05493679	chr2	177134497	0.0202244	-5.72752	0.279659	0.986467	7300	MTX2
cg08690336	chr2	242673634	0.020976	-5.72756	0.279673	0.986467	7301	D2HGDH
cg26423539	chr22	41864790	-0.0263666	-5.72782	0.279784	0.986467	7302	ACO2
cg26084603	chr7	40651825	-0.0162777	-5.72789	0.279814	0.986467	7303	SUGCT
cg10678254	chr3	132372493	-0.0244226	-5.72805	0.279884	0.986467	7304	ACAD11
cg22994071	chr2	55920564	-0.0164847	-5.72815	0.279926	0.986467	7305	PNPT1
cg12067928	chr12	121166143	0.0170643	-5.72821	0.27995	0.986467	7306	ACADS
cg00656412	chr2	55921875	0.0324068	-5.72822	0.279953	0.986467	7307	PNPT1
cg13586859	chr3	48900997	0.0250844	-5.72831	0.279994	0.986467	7308	SLC25A20
cg00463562	chr15	65118189	-0.0216132	-5.72841	0.280037	0.986467	7309	PIF1
cg01756063	chr2	18742450	0.0212517	-5.72842	0.280039	0.986467	7310	RDH14
cg00633473	chr8	145754821	-0.022614	-5.72849	0.280069	0.986467	7311	C8orf82
cg08242836	chr11	68572435	0.0173765	-5.72851	0.280079	0.986467	7312	CPT1A
cg18432498	chr2	176047949	0.014939	-5.72871	0.280162	0.986467	7313	ATP5MC3
cg11226480	chr12	51442072	-0.0135215	-5.72897	0.280274	0.986467	7314	LETMD1
cg25927753	chr2	74153795	0.0325184	-5.72905	0.280306	0.986467	7315	DGUOK
cg27112742	chr4	185696749	0.0215828	-5.72923	0.280387	0.986467	7316	ACSL1
cg23122901	chr22	19880135	-0.0201729	-5.72953	0.280511	0.986467	7317	TXNRD2
cg23440569	chr12	50528754	-0.0578183	-5.72954	0.280517	0.986467	7318	COX14
cg04905829	chr12	58160911	-0.0275753	-5.72964	0.28056	0.986467	7319	CYP27B1
cg20810288	chr1	19638859	-0.0381644	-5.72972	0.280595	0.986467	7320	AKR7A2
cg12193484	chr5	110074577	0.0181851	-5.72975	0.280606	0.986467	7321	SLC25A46
cg18247650	chr5	71616010	-0.018478	-5.72988	0.280662	0.986467	7322	MRPS27,PTCD2
cg17167116	chr1	29533343	-0.0261	-5.73003	0.280725	0.986467	7323	MECR
cg12679910	chr17	73900713	0.024341	-5.73003	0.280728	0.986467	7324	MRPL38
cg17616230	chr20	25032151	0.0249476	-5.7302	0.280798	0.986467	7325	ACSS1
cg08442064	chr3	139394779	0.0238427	-5.73034	0.280857	0.986467	7326	NMNAT3
cg10356455	chr2	209119992	-0.0183018	-5.73066	0.280996	0.986467	7327	IDH1
cg27423261	chr18	2572145	-0.0302162	-5.73104	0.281158	0.986467	7328	METTL4
cg20699631	chr6	13815247	-0.0292399	-5.7311	0.281182	0.986467	7329	MCUR1
cg18773129	chr22	19938916	0.0143321	-5.73148	0.281344	0.986467	7330	COMT
cg02897457	chr7	45144268	-0.0215378	-5.73154	0.281373	0.986467	7331	TBRG4
cg10988144	chr12	32831975	-0.0281678	-5.73168	0.28143	0.986467	7332	DNM1L
cg27483771	chr1	150552471	0.026894	-5.73186	0.28151	0.986467	7333	MCL1
cg20230714	chr5	68513242	-0.0294596	-5.73192	0.281536	0.986467	7334	MRPS36
cg17075961	chr2	200820165	-0.0242864	-5.73195	0.281545	0.986467	7335	C2orf69,MAIP1
cg03507887	chr10	60144638	-0.0197604	-5.73198	0.281561	0.986467	7336	TFAM
cg22685009	chr5	71597700	0.0283183	-5.73202	0.281575	0.986467	7337	MRPS27
cg20201566	chr12	110011335	-0.0116553	-5.73222	0.281664	0.986467	7338	MMAB
cg05157970	chr17	80048868	0.0248471	-5.73225	0.281674	0.986467	7339	FASN
cg02017189	chr1	108741068	-0.0286113	-5.73233	0.281711	0.986467	7340	SLC25A24
cg01815921	chr17	15903739	0.0248625	-5.73253	0.281795	0.986467	7341	TTC19
cg10836036	chr1	155278714	0.014245	-5.73254	0.2818	0.986467	7342	FDPS
cg16436909	chr19	10361292	0.0395608	-5.73258	0.281815	0.986467	7343	MRPL4
cg20006491	chr5	130537498	-0.0123319	-5.7326	0.281824	0.986467	7344	LYRM7
cg10906132	chr22	17624643	-0.0242431	-5.73265	0.281849	0.986467	7345	HDHD5
cg18528853	chr7	140377261	-0.0156447	-5.73288	0.281947	0.986467	7346	ADCK2
cg08138834	chr19	41208532	-0.028753	-5.73289	0.281952	0.986467	7347	COQ8B
cg07760369	chr16	696801	0.0224592	-5.73297	0.281985	0.986467	7348	MCRIP2
cg17849377	chr16	1471086	-0.0215258	-5.73312	0.28205	0.986467	7349	C16orf91
cg10619248	chr4	23891798	0.0300026	-5.73315	0.282063	0.986467	7350	PPARGC1A
cg14540387	chr15	52404232	0.0353262	-5.73331	0.282131	0.986467	7351	BCL2L10
cg24315770	chr10	105156185	0.0126392	-5.73354	0.282229	0.986467	7352	ATP5MD
cg21364607	chr6	5439460	-0.0340111	-5.73368	0.282288	0.986467	7353	FARS2
cg16329772	chr8	144406463	-0.0291412	-5.73384	0.282358	0.986467	7354	TOP1MT
cg10404776	chr12	109622197	-0.0114094	-5.73407	0.282455	0.986467	7355	ACACB
cg15683542	chr13	24328256	-0.0177899	-5.73423	0.282527	0.986467	7356	MIPEP
cg17466891	chr3	48647254	-0.0120666	-5.7343	0.282558	0.986467	7357	UQCRC1
cg26642082	chr1	234508347	-0.0388278	-5.7344	0.282599	0.986467	7358	COA6
cg19777710	chr1	113464716	0.0131017	-5.73442	0.282607	0.986467	7359	SLC16A1
cg05726715	chr8	38261885	-0.0259465	-5.73454	0.28266	0.986467	7360	LETM2
cg03404427	chr11	72325426	-0.0242732	-5.7347	0.282727	0.986467	7361	PDE2A
cg08480168	chr15	41036515	-0.03509	-5.73476	0.282754	0.986467	7362	RMDN3
cg06754493	chr1	9615629	0.018733	-5.73498	0.282846	0.986467	7363	SLC25A33
cg22931070	chr2	202128944	-0.0328043	-5.73516	0.282924	0.986467	7364	CASP8
cg09471280	chr17	39968804	0.0251127	-5.73516	0.282927	0.986467	7365	FKBP10
cg24579618	chr1	15831653	0.0393864	-5.73519	0.282937	0.986467	7366	CASP9
cg15620488	chr16	21963353	0.0174085	-5.73532	0.282993	0.986467	7367	UQCRC2
cg18679324	chr5	85916067	0.0185802	-5.73535	0.283009	0.986467	7368	COX7C
cg10829120	chr2	86333483	0.0141088	-5.73539	0.283025	0.986467	7369	PTCD3
cg00082411	chr7	99034370	-0.0141576	-5.7354	0.283028	0.986467	7370	PTCD1
cg14154547	chr9	137293309	0.0240857	-5.73546	0.283057	0.986467	7371	RXRA
cg11167160	chr16	72051243	0.0264794	-5.73548	0.283065	0.986467	7372	DHODH
cg19794395	chr12	58158293	0.0231052	-5.73557	0.283102	0.986467	7373	CYP27B1
cg03269171	chr10	105156378	-0.0258332	-5.73565	0.283137	0.986467	7374	ATP5MD
cg04109421	chr19	5713098	-0.0332375	-5.73578	0.283195	0.986467	7375	LONP1
cg02928928	chr11	1975304	-0.0246486	-5.73579	0.283198	0.986467	7376	MRPL23
cg10185299	chr22	44386196	0.0213216	-5.73587	0.283232	0.986467	7377	SAMM50
cg01909953	chr11	114310032	-0.0148335	-5.73596	0.283271	0.986467	7378	REXO2
cg01946656	chr10	71086072	0.0251599	-5.73597	0.283276	0.986467	7379	HK1
cg17931252	chr7	43694038	0.023402	-5.736	0.283289	0.986467	7380	COA1
cg10111125	chr8	99129951	0.0253014	-5.73602	0.283298	0.986467	7381	RIDA
cg10736906	chr2	74701904	0.0206308	-5.73606	0.283314	0.986467	7382	MRPL53
cg04774194	chr6	127664674	0.0240369	-5.7361	0.283332	0.986467	7383	ECHDC1
cg13497187	chr1	155271149	0.0247238	-5.73611	0.283336	0.986467	7384	PKLR
cg08816248	chr14	70883859	0.0217343	-5.73633	0.283431	0.986467	7385	SYNJ2BP
cg22151059	chr7	102734641	-0.0254795	-5.73639	0.283457	0.986467	7386	ARMC10
cg10122776	chr9	137268524	0.0285131	-5.73641	0.283464	0.986467	7387	RXRA
cg04938922	chr1	6381902	0.0257295	-5.73649	0.283501	0.986467	7388	ACOT7
cg03536664	chr3	48636487	0.0260345	-5.73651	0.283509	0.986467	7389	UQCRC1
cg25373630	chr18	60984656	-0.020852	-5.73666	0.283574	0.986467	7390	BCL2
cg27534894	chr19	45393925	-0.0278191	-5.73672	0.283599	0.986467	7391	TOMM40
cg15934674	chr1	150266645	0.0235619	-5.73675	0.283613	0.986467	7392	MRPS21
cg10391895	chr11	64781672	-0.0282958	-5.73688	0.283667	0.986467	7393	ARL2
cg07209631	chr4	89205728	-0.0293311	-5.73688	0.283669	0.986467	7394	PPM1K
cg26976238	chr1	12460263	0.0131271	-5.73709	0.28376	0.986467	7395	VPS13D
cg10532048	chr22	19419937	0.0150947	-5.7371	0.283764	0.986467	7396	MRPL40
cg02466984	chr11	67378982	0.0208904	-5.73714	0.283782	0.986467	7397	NDUFV1
cg26372983	chr9	107509875	-0.015302	-5.73727	0.283838	0.986467	7398	NIPSNAP3A
cg05371867	chr17	57784854	0.022179	-5.73738	0.283886	0.986467	7399	PTRH2
cg13294644	chr8	10183929	-0.0318894	-5.73745	0.283914	0.986467	7400	MSRA
cg09894040	chr3	126422945	-0.0197376	-5.73754	0.283953	0.986467	7401	CHCHD6
cg20239735	chr11	86214762	-0.0322655	-5.73756	0.283964	0.986467	7402	ME3
cg24697682	chr4	186064225	-0.0263053	-5.73758	0.283972	0.986467	7403	SLC25A4
cg02459648	chr12	104613282	0.0197236	-5.73761	0.283982	0.986467	7404	TXNRD1
cg23117929	chr1	156561640	-0.0152228	-5.73761	0.283983	0.986467	7405	NAXE
cg14418473	chr6	24531376	-0.015185	-5.73776	0.28405	0.986467	7406	ALDH5A1
cg10194341	chr6	43027125	0.0228133	-5.73785	0.284089	0.986467	7407	MRPL2
cg24937306	chr11	34940794	0.0128637	-5.73788	0.284103	0.986467	7408	PDHX
cg06482865	chr19	29704382	0.0223201	-5.73789	0.284107	0.986467	7409	UQCRFS1
cg13407241	chr3	197282939	0.0170915	-5.7379	0.284111	0.986467	7410	BDH1
cg09023136	chr1	220959637	-0.0392059	-5.73797	0.28414	0.986467	7411	MTARC1
cg06711656	chr3	140660335	0.0220687	-5.73815	0.284217	0.986467	7412	SLC25A36
cg02727845	chr1	46807480	-0.0159246	-5.73816	0.284225	0.986467	7413	NSUN4
cg24241662	chr9	137297892	0.0139273	-5.73825	0.284261	0.986467	7414	RXRA
cg07015494	chr1	149857049	-0.0208544	-5.73826	0.284265	0.986467	7415	BOLA1
cg03734611	chr1	6741190	0.0219231	-5.73834	0.284299	0.986467	7416	DNAJC11
cg03104869	chr1	54665948	0.0132849	-5.73852	0.28438	0.986467	7417	MRPL37
cg27295742	chr17	693324	0.0288147	-5.73854	0.284387	0.986467	7418	MRM3
cg00511024	chr17	46969987	-0.0121004	-5.73857	0.284398	0.986467	7419	ATP5MC1
cg03478159	chr12	112171952	0.0201669	-5.73872	0.284465	0.986467	7420	ACAD10
cg16098952	chr1	24144422	-0.022609	-5.7388	0.284502	0.986467	7421	HMGCL
cg04349455	chr6	161971555	-0.0329239	-5.73883	0.284512	0.986467	7422	PRKN
cg26592319	chr8	23429993	-0.0224788	-5.73888	0.284533	0.986467	7423	SLC25A37
cg17058475	chr11	68607737	0.0423105	-5.73891	0.284549	0.986467	7424	CPT1A
cg17340796	chr11	85339599	-0.0167603	-5.73911	0.284635	0.986467	7425	TMEM126B
cg02146453	chr8	37620111	-0.0150094	-5.73912	0.284639	0.986467	7426	PLPBP
cg00474723	chr11	86383430	0.0143257	-5.73915	0.28465	0.986467	7427	ME3
cg02527830	chr13	111310653	0.0251956	-5.73923	0.284688	0.986467	7428	CARS2
cg12218771	chr1	6696166	0.0232335	-5.73927	0.284702	0.986467	7429	DNAJC11
cg09059589	chr12	13153216	0.0176469	-5.73949	0.2848	0.986467	7430	HEBP1
cg01377644	chr17	7126609	-0.0291888	-5.73959	0.284843	0.986467	7431	ACADVL
cg27333877	chr9	6645662	-0.01302	-5.73964	0.284866	0.986467	7432	GLDC
cg17868674	chr1	29546373	-0.023274	-5.73966	0.284872	0.986467	7433	MECR
cg26657111	chr2	209121310	-0.0248186	-5.73967	0.284878	0.986467	7434	IDH1
cg22416253	chr18	21977947	0.0315429	-5.73969	0.284886	0.986467	7435	OSBPL1A
cg23763877	chr20	5988223	-0.013673	-5.73972	0.2849	0.986467	7436	CRLS1
cg14236602	chr21	45720651	0.0999653	-5.73977	0.28492	0.986467	7437	PFKL
cg19842134	chr12	54070591	-0.0474793	-5.73989	0.284975	0.986467	7438	ATP5MC2
cg24612420	chr17	40075182	0.0175891	-5.7399	0.284977	0.986467	7439	ACLY
cg01069170	chr19	44031473	0.0283639	-5.73992	0.284986	0.986467	7440	ETHE1
cg05932198	chr19	19181797	0.0211969	-5.73997	0.285009	0.986467	7441	SLC25A42
cg25983589	chr18	21978018	0.0292156	-5.73999	0.285016	0.986467	7442	OSBPL1A
cg16267784	chr13	24449046	-0.0150013	-5.73999	0.285019	0.986467	7443	MIPEP
cg19590310	chr4	89196647	0.0202148	-5.74004	0.28504	0.986467	7444	PPM1K
cg10936323	chr5	60240838	-0.0317754	-5.74027	0.285139	0.986467	7445	NDUFAF2
cg17590292	chr1	1458739	-0.0164568	-5.74043	0.285207	0.986467	7446	ATAD3A
cg01513909	chr11	64889881	-0.0142637	-5.74048	0.285232	0.986467	7447	MRPL49
cg04904476	chr8	145609753	-0.0180841	-5.74063	0.285294	0.986467	7448	ADCK5
cg22202182	chr2	75874453	0.025439	-5.74067	0.285313	0.986467	7449	MRPL19
cg23059550	chr19	49298718	-0.0126807	-5.7407	0.285325	0.986467	7450	BCAT2
cg09916013	chr5	141302841	0.0441614	-5.74081	0.285375	0.986467	7451	DELE1
cg13901901	chr1	76190435	-0.0137267	-5.74082	0.285379	0.986467	7452	ACADM
cg10718922	chr2	201754023	-0.0196497	-5.74085	0.28539	0.986467	7453	NIF3L1
cg07379483	chr20	52773992	-0.0267218	-5.74089	0.285408	0.986467	7454	CYP24A1
cg03859893	chr10	60145150	-0.0287592	-5.74101	0.285459	0.986467	7455	TFAM
cg19197236	chr2	242698845	-0.0250001	-5.74104	0.285474	0.986467	7456	D2HGDH
cg07677296	chr16	1877182	-0.0183122	-5.74122	0.285552	0.986467	7457	FAHD1,HAGH
cg18896072	chr5	135170281	-0.0263708	-5.74123	0.285558	0.986467	7458	SLC25A48
cg20886541	chr10	3180452	0.0273576	-5.74139	0.285627	0.986467	7459	PITRM1
cg16451525	chr16	89167282	-0.0130941	-5.74153	0.285688	0.986467	7460	ACSF3
cg02677510	chr4	48832156	-0.0212077	-5.74156	0.285701	0.986467	7461	OCIAD1
cg19390810	chr10	71001680	-0.0287042	-5.74159	0.285713	0.986467	7462	HKDC1
cg24684346	chr14	24105783	0.0197069	-5.74159	0.285716	0.986467	7463	DHRS2
cg19062174	chr2	157323390	0.0380012	-5.74162	0.285726	0.986467	7464	GPD2
cg15577201	chr5	34008295	-0.0158527	-5.7419	0.285852	0.986467	7465	AMACR
cg01984237	chr9	71682105	-0.0365274	-5.74194	0.285868	0.986467	7466	FXN
cg01592866	chr6	80816120	0.0255036	-5.74207	0.285924	0.986467	7467	BCKDHB
cg08034392	chr14	95999809	-0.038667	-5.74212	0.285945	0.986467	7468	GLRX5
cg10335912	chr13	111267720	0.0341851	-5.7422	0.285979	0.986467	7469	NAXD
cg12131555	chr5	130506603	-0.0206907	-5.74244	0.286088	0.986467	7470	HINT1,LYRM7
cg02283106	chrX	15756052	-0.0289052	-5.74247	0.2861	0.986467	7471	CA5B
cg26520897	chr14	24768863	-0.023222	-5.7426	0.286155	0.986467	7472	DHRS1
cg10050990	chr12	7027871	0.0149115	-5.74271	0.286205	0.986467	7473	ENO2
cg23397278	chr11	64051699	-0.0327619	-5.74293	0.2863	0.986467	7474	BAD
cg25736986	chr2	99797489	0.0245818	-5.74299	0.286327	0.986467	7475	MRPL30
cg16759579	chr8	42249921	0.027129	-5.74307	0.28636	0.986467	7476	VDAC3
cg12354947	chr16	2097405	-0.024994	-5.7436	0.286592	0.986467	7477	NTHL1
cg05918679	chr19	49122382	-0.0110688	-5.74373	0.28665	0.986467	7478	SPHK2
cg11485602	chr3	58419482	-0.0214794	-5.74375	0.286658	0.986467	7479	PDHB
cg03821675	chr1	217263342	0.0324154	-5.74375	0.286659	0.986467	7480	ESRRG
cg06341195	chr8	145751956	-0.0343765	-5.74382	0.286691	0.986467	7481	C8orf82
cg16614288	chr19	17608110	0.0421928	-5.74383	0.286694	0.986467	7482	SLC27A1
cg20805334	chr6	84233970	-0.0285767	-5.74384	0.286699	0.986467	7483	PRSS35
cg04060561	chr6	127663200	0.0318571	-5.74409	0.28681	0.986467	7484	ECHDC1
cg10491108	chr22	37409263	-0.0941649	-5.74419	0.286851	0.986467	7485	TST
cg10481740	chr4	1857103	0.0279302	-5.74425	0.28688	0.986467	7486	LETM1
cg16533146	chr12	27901072	0.0340966	-5.74439	0.286941	0.986467	7487	MRPS35
cg02850645	chr14	37583358	0.0205546	-5.74448	0.286977	0.986467	7488	SLC25A21
cg09395038	chr17	40053239	0.0144055	-5.74485	0.287142	0.986467	7489	ACLY
cg12502815	chr12	57623997	-0.0295091	-5.74486	0.287145	0.986467	7490	SHMT2
cg15459715	chr11	78269474	-0.0137118	-5.74496	0.287191	0.986467	7491	NARS2
cg19010154	chr5	60240038	-0.0273493	-5.74518	0.287285	0.986467	7492	NDUFAF2
cg23970089	chr4	667564	0.0208672	-5.74522	0.287306	0.986467	7493	ATP5ME
cg08826040	chr16	1866681	-0.0218979	-5.74537	0.287372	0.986467	7494	HAGH
cg02304285	chr10	102747340	0.0198843	-5.74539	0.287378	0.986467	7495	MRPL43,TWNK
cg05826817	chrX	23760460	-0.0390238	-5.7455	0.287427	0.986467	7496	ACOT9
cg24362790	chr6	158589798	-0.0215411	-5.74552	0.287437	0.986467	7497	SERAC1
cg15737319	chr2	74425763	-0.0226312	-5.74554	0.287443	0.986467	7498	MTHFD2
cg27350398	chr10	3214550	-0.0225857	-5.74555	0.28745	0.986467	7499	PITRM1
cg11341896	chr7	121721014	0.0253731	-5.74563	0.287485	0.986467	7500	AASS
cg23101014	chr17	685713	0.0134756	-5.74566	0.287498	0.986467	7501	GLOD4,MRM3
cg00734993	chr6	36953694	0.0239326	-5.74571	0.287521	0.986467	7502	MTCH1
cg23970338	chr12	58176483	0.0203777	-5.74572	0.287524	0.986467	7503	TSFM
cg18288246	chr2	190627956	0.0251178	-5.74573	0.287988	0.986467	7511	OSGEPL1
cg23279136	chrX	74375966	0.0215778	-5.74578	0.28755	0.986467	7504	ABCB7
cg27136755	chr16	89603153	-0.0144819	-5.74579	0.287555	0.986467	7505	SPG7
cg20023985	chr3	125880772	-0.0218301	-5.74637	0.287809	0.986467	7506	ALDH1L1
cg15790609	chr9	124132772	0.0145149	-5.74645	0.287845	0.986467	7507	STOM
cg22383872	chr2	99771281	-0.025263	-5.74646	0.287849	0.986467	7508	LIPT1,MRPL30
cg21961320	chr6	75954693	-0.014359	-5.74647	0.287856	0.986467	7509	COX7A2
cg03436512	chr1	16065338	0.0209207	-5.74662	0.28792	0.986467	7510	SLC25A34
cg17092349	chr3	49058272	0.0364993	-5.74683	0.288013	0.986467	7512	NDUFAF3
cg14884895	chr1	12538350	0.0432533	-5.74688	0.288033	0.986467	7513	VPS13D
cg01853246	chr3	119217692	-0.0180699	-5.74692	0.288052	0.986467	7514	TIMMDC1
cg16489192	chr7	75678113	-0.0513152	-5.74694	0.288059	0.986467	7515	STYXL1,MDH2
cg11411257	chr1	12318532	-0.0186215	-5.74697	0.288076	0.986467	7516	VPS13D
cg25967904	chr22	46730410	0.0193436	-5.74705	0.288108	0.986467	7517	TRMU
cg03658452	chr6	10731080	-0.0138626	-5.74706	0.288113	0.986467	7518	TMEM14C
cg20514998	chr3	66430767	-0.0217991	-5.74726	0.288204	0.986467	7519	SLC25A26
cg05997021	chr3	180707907	0.0254859	-5.7473	0.288221	0.986467	7520	DNAJC19
cg23534241	chr22	18112640	0.0296042	-5.74737	0.288252	0.986467	7521	BCL2L13
cg05752695	chr6	88226695	0.0166722	-5.74747	0.288293	0.986467	7522	RARS2
cg21860785	chr1	216779666	0.0482997	-5.74751	0.288312	0.986467	7523	ESRRG
cg16611696	chr6	161864557	-0.0137229	-5.74768	0.288387	0.986467	7524	PRKN
cg09781635	chrX	100872594	-0.0224509	-5.74771	0.288402	0.986467	7525	ARMCX6
cg04029738	chr17	80049290	0.0267686	-5.74771	0.288402	0.986467	7526	FASN
cg12235988	chr19	1605645	0.0111977	-5.7478	0.288439	0.986467	7527	UQCR11
cg13644645	chr6	44081549	0.015687	-5.74793	0.288496	0.986467	7528	MRPL14
cg02568911	chr1	6453807	-0.0241863	-5.74795	0.288508	0.986467	7529	ACOT7
cg15790653	chr3	100118836	-0.0229307	-5.74803	0.28854	0.986467	7530	TOMM70
cg26273129	chr5	140070306	-0.0449356	-5.74807	0.288558	0.986467	7531	HARS2
cg04100482	chr16	1872354	0.016536	-5.74849	0.288744	0.986467	7532	HAGH
cg05275995	chr22	18062997	-0.0216343	-5.74855	0.288771	0.986467	7533	SLC25A18
cg06301912	chr5	32166014	0.0321138	-5.74867	0.288823	0.986467	7534	GOLPH3
cg18149593	chr2	42588534	-0.0215177	-5.74874	0.288854	0.986467	7535	COX7A2L
cg04890406	chr3	48647370	0.0558081	-5.74887	0.288913	0.986467	7536	UQCRC1
cg15704830	chrX	154261661	0.0336225	-5.74889	0.288921	0.986467	7537	FUNDC2
cg14338234	chr3	93782253	-0.0204309	-5.74896	0.288954	0.986467	7538	NSUN3
cg07491206	chr14	78171624	-0.0386926	-5.74921	0.289064	0.986467	7539	ALKBH1
cg21910302	chr16	30077069	-0.0217104	-5.74923	0.289075	0.986467	7540	ALDOA
cg20907109	chrX	90690987	-0.036856	-5.74947	0.28918	0.986467	7541	PABPC5
cg11678423	chr1	17380834	-0.0129999	-5.74948	0.289186	0.986467	7542	SDHB
cg04787786	chr20	34286964	-0.02157	-5.74959	0.289232	0.986467	7543	NFS1,ROMO1
cg02882254	chr13	101169546	-0.0268212	-5.74967	0.289267	0.986467	7544	PCCA
cg26097029	chr10	94301253	0.016827	-5.74974	0.2893	0.986467	7545	IDE
cg04840417	chr1	1243573	0.015756	-5.74979	0.289319	0.986467	7546	PUSL1
cg15450278	chr22	41322449	-0.0152103	-5.74979	0.289323	0.986467	7547	XPNPEP3
cg22994792	chr3	139397734	0.0205724	-5.74989	0.289364	0.986467	7548	NMNAT3
cg23859078	chr7	23339092	0.0258211	-5.75007	0.289446	0.986467	7549	MALSU1
cg16015728	chr9	130859964	-0.0139984	-5.75038	0.289583	0.986467	7550	SLC25A25
cg04767343	chr12	105460407	-0.0130986	-5.75043	0.289607	0.986467	7551	ALDH1L2
cg03265692	chr10	89578187	0.0222748	-5.75046	0.28962	0.986467	7552	ATAD1
cg02324306	chr9	139258265	-0.0119119	-5.75048	0.289626	0.986467	7553	DNLZ
cg18381283	chr1	156561353	0.031724	-5.75054	0.289654	0.986467	7554	NAXE
cg11425449	chr5	7868703	0.0332853	-5.75054	0.289655	0.986467	7555	FASTKD3
cg13816130	chr12	120875539	-0.0263988	-5.75057	0.289667	0.986467	7556	GATC,COX6A1
cg26907379	chr9	130843742	-0.0310821	-5.75057	0.289669	0.986467	7557	SLC25A25
cg16317052	chr17	61678891	-0.0164651	-5.75059	0.289678	0.986467	7558	TACO1
cg13217024	chr19	8008842	-0.0213809	-5.75066	0.289706	0.986467	7559	TIMM44
cg20226151	chr7	56019579	-0.0128199	-5.75067	0.28971	0.986467	7560	MRPS17
cg02040583	chr15	48623118	0.0279349	-5.75072	0.289735	0.986467	7561	DUT
cg22888269	chr10	70939905	0.0259963	-5.75091	0.28982	0.986467	7562	SUPV3L1
cg07712856	chr11	65144356	0.0413747	-5.75097	0.289846	0.986467	7563	SLC25A45
cg11878872	chr11	47600751	0.0215911	-5.75102	0.289867	0.986467	7564	NDUFS3
cg26880777	chr1	20835335	0.0400735	-5.75109	0.289899	0.986467	7565	MUL1
cg03051400	chr11	6703787	0.0199231	-5.75112	0.289912	0.986467	7566	MRPL17
cg11165357	chr1	38274375	-0.0259276	-5.75114	0.289922	0.986467	7567	YRDC
cg26713775	chr18	43685106	-0.0398262	-5.75119	0.289941	0.986467	7568	ATP5F1A
cg14869992	chr20	2644756	0.0243068	-5.75123	0.28996	0.986467	7569	IDH3B
cg04173384	chr1	155701743	-0.0150305	-5.75143	0.290051	0.986467	7570	DAP3
cg26523387	chr12	27904672	0.0217169	-5.75152	0.290092	0.986467	7571	MRPS35
cg24153171	chr5	44808792	-0.0201728	-5.75162	0.290135	0.986467	7572	MRPS30
cg08844745	chr19	39467435	0.0381472	-5.75177	0.290199	0.986467	7573	SARS2
cg06498255	chr1	40318469	-0.0157713	-5.75183	0.290225	0.986467	7574	TRIT1
cg11243548	chr15	43941230	-0.0196831	-5.75197	0.290291	0.986467	7575	CKMT1A
cg07203352	chr2	26467593	0.0178827	-5.75199	0.290298	0.986467	7576	HADHA,HADHB
cg05945943	chr18	60986770	-0.0261315	-5.75201	0.290307	0.986467	7577	BCL2
cg05218210	chr11	61200088	-0.0202331	-5.75204	0.290321	0.986467	7578	SDHAF2
cg14127636	chr2	207023951	-0.0249431	-5.75213	0.290362	0.986467	7579	NDUFS1
cg00466873	chr16	68057094	-0.0163087	-5.75224	0.290411	0.986467	7580	DDX28
cg04421483	chr7	132755786	-0.0399445	-5.75229	0.290432	0.986467	7581	CHCHD3
cg23710432	chr10	51594682	-0.0176137	-5.75249	0.290523	0.986467	7582	TIMM23
cg07869763	chr12	21810279	-0.0260509	-5.75269	0.29061	0.986467	7583	LDHB
cg03654166	chr2	172944393	-0.0412168	-5.7528	0.290661	0.986467	7584	METAP1D
cg09900798	chr16	31118786	0.0188482	-5.75301	0.290752	0.986467	7585	BCKDK
cg22511412	chr14	37413403	-0.0277384	-5.75306	0.290775	0.986467	7586	SLC25A21
cg09972762	chr11	68553421	0.0125213	-5.75313	0.290809	0.986467	7587	CPT1A
cg15393059	chr1	155706539	0.0139981	-5.75314	0.290809	0.986467	7588	DAP3
cg01156012	chr13	110424686	0.0193267	-5.75341	0.290933	0.986467	7589	IRS2
cg00500917	chr7	99041279	-0.0265802	-5.75344	0.290947	0.986467	7590	ATP5MF-PTCD1
cg11613109	chr19	18655521	0.0323114	-5.75352	0.290979	0.986467	7591	FKBP8
cg26750218	chr1	111991956	-0.0176292	-5.75355	0.290992	0.986467	7592	ATP5PB
cg05950212	chr1	149860711	0.0384722	-5.75356	0.290998	0.986467	7593	BOLA1
cg02053566	chr11	118272700	-0.0221981	-5.75357	0.291002	0.986467	7594	ATP5MG
cg16735821	chr18	13727230	-0.0209376	-5.75357	0.291005	0.986467	7595	FAM210A
cg09615056	chr16	1478718	0.057954	-5.75368	0.291053	0.986467	7596	C16orf91
cg15389490	chr6	33172333	0.015885	-5.75376	0.291087	0.986467	7597	HSD17B8
cg13339563	chr14	37642347	0.0239196	-5.7541	0.291242	0.986467	7598	SLC25A21
cg14812623	chrX	129474169	0.0375967	-5.75413	0.291253	0.986467	7599	SLC25A14
cg05117898	chr8	87520611	0.0202202	-5.75415	0.291263	0.986467	7600	RMDN1
cg18385719	chr4	75023649	-0.0189539	-5.75422	0.291296	0.986467	7601	MTHFD2L
cg04503093	chr7	127663097	0.0184016	-5.75426	0.291314	0.986467	7602	SND1
cg09525994	chr12	48512905	0.0253592	-5.7543	0.291329	0.986467	7603	PFKM
cg22962425	chr14	58891595	-0.0185017	-5.75445	0.291396	0.986467	7604	TIMM9
cg07871590	chr7	127671193	0.0359609	-5.75446	0.291399	0.986467	7605	SND1
cg10037404	chr17	15926697	-0.0300448	-5.75448	0.291412	0.986467	7606	TTC19
cg00584238	chr5	135171042	0.0293311	-5.75449	0.291413	0.986467	7607	SLC25A48
cg03321918	chr3	131220762	-0.0413082	-5.75467	0.291497	0.986467	7608	MRPL3
cg05831553	chr11	236776	-0.0220601	-5.75474	0.291526	0.986467	7609	SIRT3
cg15279459	chr1	156708203	-0.018645	-5.75485	0.291577	0.986467	7610	MRPL24
cg02050560	chr22	42486888	-0.0297575	-5.75492	0.291608	0.986467	7611	NDUFA6
cg16705185	chr6	43022182	0.0340341	-5.75502	0.291653	0.986467	7612	MRPL2
cg10846762	chr5	131338284	-0.0122998	-5.75505	0.291664	0.986467	7613	ACSL6
cg12804532	chr2	219157511	0.0253968	-5.75518	0.291724	0.986467	7614	PNKD
cg08709087	chr11	86219927	-0.0198211	-5.7552	0.291731	0.986467	7615	ME3
cg18485485	chr8	91013687	0.0173296	-5.75523	0.291744	0.986467	7616	DECR1
cg20479557	chr1	216978855	-0.0200107	-5.75527	0.291764	0.986467	7617	ESRRG
cg08597698	chr4	169931599	-0.019281	-5.75539	0.291817	0.986467	7618	CBR4
cg14502628	chr1	226109966	0.0129106	-5.75539	0.291818	0.986467	7619	PYCR2
cg20563126	chr1	29548566	0.0188661	-5.75549	0.291864	0.986467	7620	MECR
cg02813207	chr1	151882521	0.0373504	-5.7556	0.291911	0.986467	7621	THEM4
cg27661954	chr3	193368545	0.0143853	-5.75569	0.291953	0.986467	7622	OPA1
cg03624881	chr17	10600507	-0.0204684	-5.7558	0.292003	0.986467	7623	SCO1
cg18998491	chr6	90331455	0.0200519	-5.75582	0.292009	0.986467	7624	LYRM2
cg06226944	chr14	78174284	0.015487	-5.75606	0.29212	0.986467	7625	SLIRP,ALKBH1
cg22740006	chr11	66626141	0.0233315	-5.75621	0.292185	0.986467	7626	PC
cg16953283	chr7	45151048	-0.0191194	-5.75639	0.292266	0.986467	7627	TBRG4
cg17253939	chr21	33032168	-0.0144769	-5.75639	0.292266	0.986467	7628	SOD1
cg22377027	chr1	12040208	-0.0129266	-5.75643	0.292284	0.986467	7629	MFN2
cg12904680	chr3	182781611	0.0222527	-5.75656	0.292343	0.986467	7630	MCCC1
cg19019528	chr19	39970265	-0.0153335	-5.75659	0.292356	0.986467	7631	TIMM50
cg21342392	chr7	111203008	0.0213735	-5.75672	0.292417	0.986467	7632	IMMP2L
cg08100419	chr12	112144086	-0.0186368	-5.75673	0.292418	0.986467	7633	ACAD10
cg16894841	chr10	12126673	-0.0285106	-5.75675	0.292457	0.986467	7635	DHTKD1
cg06261208	chr17	21116264	-0.0210403	-5.75675	0.292428	0.986467	7634	TMEM11
cg02657160	chr3	98311063	-0.0265141	-5.75689	0.29249	0.986467	7636	CPOX
cg24330922	chr6	30584245	0.0310234	-5.75698	0.292532	0.986467	7637	MRPS18B
cg25027698	chr3	132346096	-0.0170026	-5.75705	0.292565	0.986467	7638	ACAD11
cg20790496	chr22	18194452	-0.0285383	-5.75706	0.292569	0.986467	7639	BCL2L13
cg16727027	chr4	57844010	0.0188172	-5.75707	0.292573	0.986467	7640	NOA1
cg24907525	chr16	58767165	-0.0217221	-5.75715	0.292607	0.986467	7641	GOT2
cg18318620	chr14	69658331	0.0130377	-5.75717	0.292618	0.986467	7642	EXD2
cg13943797	chr13	100303472	-0.018421	-5.75729	0.292671	0.986467	7643	CLYBL
cg12916487	chr12	113873230	-0.0226741	-5.75732	0.292684	0.986467	7644	SDSL
cg23724106	chr4	110481086	0.0229407	-5.75733	0.292688	0.986467	7645	MCUB
cg27425511	chr19	11039385	-0.0218812	-5.75756	0.292791	0.986467	7646	TIMM29
cg26844208	chr20	30225392	0.030676	-5.75779	0.292895	0.986467	7647	COX4I2
cg18623263	chr2	172242908	-0.0127031	-5.75779	0.292896	0.986467	7648	METTL8
cg18254937	chr11	68671231	-0.0254028	-5.7578	0.292901	0.986467	7649	MRPL21
cg19864012	chr2	177161867	-0.0107017	-5.75787	0.292931	0.986467	7650	MTX2
cg15136202	chr1	33480172	0.0245601	-5.7579	0.292948	0.986467	7651	AK2
cg00338823	chrX	40482023	-0.0296332	-5.75797	0.292979	0.986467	7652	MPC1L
cg25614875	chr1	217263847	0.0549614	-5.75803	0.293004	0.986467	7653	ESRRG
cg12479151	chr2	170397258	-0.0485138	-5.75815	0.293059	0.986467	7654	FASTKD1
cg23630813	chr6	153324852	0.0351114	-5.75824	0.293097	0.986467	7655	MTRF1L
cg18715873	chr9	37593975	0.0169205	-5.75825	0.293101	0.986467	7656	TOMM5
cg00886996	chr11	47599133	0.0162039	-5.75857	0.293248	0.986467	7657	NDUFS3
cg21674228	chr7	108168766	-0.0130121	-5.75866	0.293287	0.986467	7658	PNPLA8
cg22007666	chr1	216896852	0.0306851	-5.75883	0.293366	0.986467	7659	ESRRG
cg05774787	chr11	63997720	-0.0152933	-5.75894	0.293413	0.986467	7660	DNAJC4
cg04697832	chr14	78269778	0.0217116	-5.75896	0.293423	0.986467	7661	ADCK1
cg23557002	chr5	140072516	0.0129323	-5.75897	0.29343	0.986467	7662	HARS2
cg15173319	chr19	46094030	0.0343293	-5.75901	0.293445	0.986467	7663	OPA3
cg23814129	chr1	36930061	0.0108654	-5.75903	0.293455	0.986467	7664	MRPS15
cg26500637	chr17	7120513	-0.0232393	-5.75924	0.293551	0.986467	7665	ACADVL
cg20574153	chr17	62493555	0.018766	-5.75947	0.293655	0.986467	7666	POLG2
cg03686395	chr11	1972199	0.0156258	-5.75947	0.293655	0.986467	7667	MRPL23
cg01708924	chr11	64089278	0.0195698	-5.75952	0.293678	0.986467	7668	PRDX5
cg09010837	chr16	3767389	0.0113919	-5.75959	0.29371	0.986467	7669	TRAP1
cg06406661	chr10	74486966	-0.0173962	-5.7596	0.293711	0.986467	7670	MCU
cg06889146	chr8	27372347	-0.020643	-5.75964	0.293733	0.986467	7671	EPHX2
cg00820208	chr2	227663533	-0.0251787	-5.75966	0.293741	0.986467	7672	IRS1
cg23228451	chr13	101010186	0.0132585	-5.75972	0.293767	0.986467	7673	PCCA
cg16168311	chr1	156561947	-0.0235908	-5.75983	0.293818	0.986467	7674	NAXE
cg04244170	chr3	100116021	0.0297774	-5.76	0.293892	0.986467	7675	TOMM70
cg05627950	chr7	10971841	-0.0144757	-5.76005	0.293918	0.986467	7676	NDUFA4
cg07057817	chr8	145149878	0.013475	-5.76015	0.29396	0.986467	7677	CYC1
cg18074611	chr4	169847439	0.0143615	-5.76021	0.29399	0.986467	7678	CBR4
cg05215214	chr2	74153879	0.0167171	-5.76037	0.294059	0.986467	7679	DGUOK
cg05582797	chr3	28283088	-0.0244085	-5.76045	0.294097	0.986467	7680	CMC1
cg03516277	chr7	132755092	-0.0172945	-5.76046	0.2941	0.986467	7681	CHCHD3
cg16385069	chr22	37418976	-0.0144977	-5.76048	0.294112	0.986467	7682	MPST
cg02608231	chr3	47844363	0.016255	-5.76051	0.294122	0.986467	7683	DHX30
cg07009285	chr7	27703448	0.0543269	-5.76057	0.294152	0.986467	7684	HIBADH
cg22207171	chr2	219524576	0.0235719	-5.76061	0.294169	0.986467	7685	BCS1L
cg18652121	chr3	179322868	0.0231983	-5.76068	0.294201	0.986467	7686	MRPL47,NDUFB5
cg21798184	chr9	139258434	0.0201093	-5.76102	0.294353	0.986467	7687	DNLZ
cg04843475	chr10	101469590	-0.0186396	-5.76109	0.294387	0.986467	7688	COX15
cg23812778	chr10	94051290	-0.0166511	-5.76122	0.294448	0.986467	7689	MARCHF5
cg05747357	chr11	1970665	0.0254499	-5.76126	0.294465	0.986467	7690	MRPL23
cg00040923	chrX	100806880	0.0400248	-5.76128	0.294472	0.986467	7691	ARMCX1
cg15012607	chr19	44012195	0.029841	-5.76146	0.294555	0.986467	7692	ETHE1
cg07823920	chr1	227170436	-0.0196062	-5.76151	0.294579	0.986467	7693	COQ8A
cg14886990	chr3	52563633	0.0211695	-5.76157	0.294605	0.986467	7694	NT5DC2
cg25844921	chr3	15107309	0.0529997	-5.76158	0.29461	0.986467	7695	MRPS25
cg22429706	chr14	91623861	0.0173225	-5.76167	0.29465	0.986467	7696	DGLUCY
cg12696399	chr12	109536137	-0.0268645	-5.76173	0.294679	0.986467	7697	UNG
cg05593590	chr15	43924747	-0.0490027	-5.76185	0.294732	0.986467	7698	CKMT1A
cg13850024	chr2	170397488	-0.0285294	-5.7619	0.294754	0.986467	7699	FASTKD1
cg26498539	chr2	198362275	-0.0256279	-5.76204	0.294819	0.986467	7700	HSPD1
cg17395064	chr12	104609476	-0.0162326	-5.76224	0.294911	0.986467	7701	TXNRD1
cg23316886	chr14	37186181	-0.0171502	-5.76227	0.294922	0.986467	7702	SLC25A21
cg11466908	chr9	94123704	-0.0253861	-5.76227	0.294925	0.986467	7703	AUH
cg26397265	chr12	25348258	-0.0361866	-5.76228	0.294929	0.986467	7704	ETFRF1
cg15837197	chr10	50956674	0.0138456	-5.76229	0.294933	0.986467	7705	OGDHL
cg12113251	chr12	58176230	-0.0236238	-5.76257	0.295059	0.986467	7706	TSFM
cg25494159	chr5	41793445	0.0216296	-5.76259	0.295067	0.986467	7707	OXCT1
cg11283995	chr3	120315121	0.0344679	-5.76262	0.296916	0.986467	7752	NDUFB4
cg23504240	chr3	183602440	-0.0234529	-5.76272	0.295126	0.986467	7708	PARL
cg27514933	chr14	24565765	0.0151086	-5.76273	0.29513	0.986467	7709	PCK2
cg02732662	chr3	66345018	0.0123624	-5.76277	0.295151	0.986467	7710	SLC25A26
cg12500498	chr7	150725503	-0.0245056	-5.7628	0.295162	0.986467	7711	ABCB8
cg01750527	chr22	44382340	0.0116951	-5.76309	0.295297	0.986467	7712	SAMM50
cg03682656	chr15	89870035	-0.0127989	-5.76318	0.295337	0.986467	7713	POLG
cg09703978	chr3	132372804	-0.0144337	-5.76321	0.295351	0.986467	7714	ACAD11
cg11211259	chr1	155178215	0.0298251	-5.76336	0.295418	0.986467	7715	MTX1
cg16076825	chr13	101079685	-0.0253944	-5.7634	0.295435	0.986467	7716	PCCA
cg09686347	chr17	41322806	-0.0226361	-5.7634	0.295437	0.986467	7717	NBR1
cg26034150	chr2	201936608	0.0182572	-5.7635	0.295481	0.986467	7718	NDUFB3
cg06102342	chr10	105154429	-0.0136568	-5.76361	0.295532	0.986467	7719	ATP5MD
cg04792715	chr3	49058577	0.0208909	-5.76398	0.2957	0.986467	7720	NDUFAF3
cg20123729	chr16	2034368	0.0115064	-5.76406	0.295739	0.986467	7721	GFER
cg16257101	chr14	58863000	-0.0192749	-5.76416	0.295781	0.986467	7722	TOMM20L
cg01148785	chrX	154298649	-0.0406678	-5.76417	0.295788	0.986467	7723	CMC4
cg01194712	chr14	91643885	0.0232711	-5.76425	0.295823	0.986467	7724	DGLUCY
cg27650909	chr5	130506616	-0.0316159	-5.76427	0.295832	0.986467	7725	LYRM7,HINT1
cg16201078	chr14	78021544	0.0198637	-5.76447	0.295923	0.986467	7726	SPTLC2
cg04142413	chr12	27863218	0.0396917	-5.76455	0.29596	0.986467	7727	MRPS35
cg04268419	chr9	124132567	-0.0225603	-5.76461	0.295988	0.986467	7728	STOM
cg20726575	chr20	57616191	0.0119087	-5.76461	0.295989	0.986467	7729	PRELID3B
cg05651412	chr5	71570341	0.0177182	-5.76488	0.296112	0.986467	7730	MRPS27
cg25629768	chr19	2428567	0.0742744	-5.76492	0.296132	0.986467	7731	TIMM13
cg07909619	chr2	74425392	-0.0583408	-5.76501	0.296171	0.986467	7732	MTHFD2
cg14377032	chr2	74758236	-0.0292267	-5.76502	0.296173	0.986467	7733	HTRA2
cg12396757	chr13	42271163	0.0212642	-5.76509	0.296207	0.986467	7734	VWA8
cg08481491	chr3	125900108	-0.0333179	-5.76529	0.296299	0.986467	7735	ALDH1L1
cg16445708	chr16	1822320	-0.0254406	-5.7653	0.296306	0.986467	7736	NME3,MRPS34
cg14658556	chr8	37619956	0.0245407	-5.76542	0.296359	0.986467	7737	PLPBP
cg10166697	chr7	95950588	0.0220787	-5.76547	0.296379	0.986467	7738	SLC25A13
cg09890987	chr5	6622150	0.0155172	-5.76548	0.296388	0.986467	7739	NSUN2
cg11756571	chr16	68089791	0.01434	-5.76551	0.296399	0.986467	7740	DUS2
cg15211847	chr5	41794173	0.0270608	-5.76572	0.296498	0.986467	7741	OXCT1
cg08881178	chr22	19906171	0.0224134	-5.76576	0.296515	0.986467	7742	TXNRD2
cg10174585	chr8	38243596	-0.0276494	-5.76579	0.296529	0.986467	7743	LETM2
cg13015440	chr7	42971910	0.0195755	-5.76593	0.296593	0.986467	7744	MRPL32
cg25698978	chr18	77794300	-0.0201649	-5.76608	0.296661	0.986467	7745	RBFA
cg27378767	chr10	60027795	0.0212041	-5.76609	0.296666	0.986467	7746	CISD1
cg09338601	chr1	47108969	0.0140642	-5.76615	0.296693	0.986467	7747	ATPAF1
cg08391841	chr17	687421	-0.0206128	-5.76624	0.296733	0.986467	7748	GLOD4,MRM3
cg23789157	chr20	3140490	-0.0109043	-5.7663	0.296762	0.986467	7749	FASTKD5
cg20861710	chr1	165600369	0.021035	-5.76631	0.296767	0.986467	7750	MGST3
cg21616425	chr2	96869976	-0.0171137	-5.7664	0.296808	0.986467	7751	STARD7
cg26485946	chr10	1094306	0.0319754	-5.76664	0.296919	0.986467	7753	IDI1
cg16658191	chr10	71075744	-0.0176376	-5.76668	0.296934	0.986467	7754	HK1
cg02146941	chr11	68522449	-0.0115558	-5.7667	0.296943	0.986467	7755	CPT1A
cg00782854	chr20	30310858	0.0206741	-5.76678	0.29698	0.986467	7756	BCL2L1
cg12940923	chr8	10282607	-0.0313594	-5.76683	0.297003	0.986467	7757	MSRA
cg23834244	chr17	48179459	0.0159817	-5.76688	0.297025	0.986467	7758	PDK2
cg12535380	chr12	109491236	0.0439093	-5.76691	0.297038	0.986467	7759	USP30
cg21396877	chr14	74963393	-0.0172454	-5.76693	0.297048	0.986467	7760	ISCA2
cg07232947	chr7	123242102	-0.0171023	-5.76705	0.297106	0.986467	7761	NDUFA5
cg23330451	chr3	138739922	0.0674244	-5.76707	0.297113	0.986467	7762	MRPS22
cg02400009	chr6	151409709	-0.0202076	-5.76716	0.297157	0.986467	7763	MTHFD1L
cg27139058	chr7	123206875	-0.0154393	-5.76732	0.297228	0.986467	7764	NDUFA5
cg17509446	chr14	50787929	0.0187534	-5.76737	0.297253	0.986467	7765	DMAC2L
cg19049316	chr3	61237063	0.0181433	-5.76746	0.297292	0.986467	7766	FHIT
cg07221885	chr17	17206597	0.0175562	-5.76763	0.297373	0.986467	7767	NT5M
cg02402141	chr13	111306273	-0.0209193	-5.7677	0.297402	0.986467	7768	CARS2
cg03160445	chr3	100120349	-0.0244914	-5.76772	0.297412	0.986467	7769	TOMM70
cg19552565	chr12	109490128	0.0281965	-5.7678	0.297449	0.986467	7770	USP30
cg07179825	chr1	119635157	-0.0140102	-5.76783	0.297464	0.986467	7771	WARS2
cg11742688	chr1	229674241	0.0594694	-5.76803	0.297556	0.986467	7772	ABCB10
cg13691247	chr12	54071090	-0.0399501	-5.76806	0.297571	0.986467	7773	ATP5MC2
cg02635623	chr16	31120357	-0.0279377	-5.76827	0.297664	0.986467	7774	BCKDK
cg14201528	chr3	9791684	0.0237828	-5.76834	0.297695	0.986467	7775	OGG1
cg21787030	chr11	65149435	0.0197466	-5.76841	0.297731	0.986467	7776	SLC25A45
cg17964210	chr3	193408988	-0.0134733	-5.76844	0.297745	0.986467	7777	OPA1
cg02368089	chr8	80880022	-0.0126461	-5.76845	0.297747	0.986467	7778	MRPS28
cg25907965	chr17	19881916	0.0318473	-5.7685	0.297773	0.986467	7779	AKAP10
cg18746040	chr22	46731659	-0.0106527	-5.76855	0.297795	0.986467	7780	TRMU
cg13835688	chr9	130859454	0.0287021	-5.76858	0.297808	0.986467	7781	SLC25A25
cg21608792	chr8	27348347	-0.0399926	-5.76869	0.297857	0.986504	7782	EPHX2
cg14336578	chr8	38243683	-0.0212846	-5.7691	0.298048	0.986533	7783	LETM2
cg19369116	chr14	78350328	-0.0219324	-5.7692	0.298092	0.986533	7784	ADCK1
cg23966276	chr11	66617425	0.0247852	-5.76923	0.298105	0.986533	7785	PC
cg16336494	chr6	151188259	0.0285577	-5.76923	0.298108	0.986533	7786	MTHFD1L
cg22919115	chr3	48936584	-0.0199321	-5.76936	0.298169	0.986533	7787	SLC25A20
cg00182168	chr2	223804425	-0.0124312	-5.76948	0.29822	0.986533	7788	ACSL3
cg02143877	chr20	52790141	-0.0426919	-5.76948	0.298221	0.986533	7789	CYP24A1
cg26355399	chr5	130506340	-0.0202609	-5.76957	0.298263	0.986533	7790	HINT1,LYRM7
cg17604469	chr2	191747443	0.0290864	-5.76959	0.298272	0.986533	7791	GLS
cg01814098	chr5	125930667	0.0207283	-5.76961	0.298284	0.986533	7792	ALDH7A1
cg18445292	chr11	68610381	0.0383542	-5.76982	0.298377	0.986533	7793	CPT1A
cg00571438	chr4	8394799	-0.0158683	-5.76999	0.298455	0.986533	7794	ACOX3
cg02239021	chr1	54665433	-0.0226692	-5.77001	0.298467	0.986533	7795	MRPL37
cg21967080	chr2	96861267	-0.0125144	-5.77011	0.298512	0.986533	7796	STARD7
cg11742898	chr7	127636374	0.012778	-5.77012	0.298519	0.986533	7797	SND1
cg10710218	chr1	55012989	0.0127093	-5.77045	0.298671	0.986533	7798	ACOT11
cg24256991	chr1	220267933	0.0338823	-5.77063	0.298751	0.986533	7799	IARS2
cg19149125	chr8	37619350	0.0159641	-5.7707	0.298784	0.986533	7800	PLPBP
cg00110039	chr22	17638932	0.0139862	-5.7708	0.29883	0.986533	7801	HDHD5
cg26681236	chr4	42053151	-0.0143192	-5.77081	0.298835	0.986533	7802	SLC30A9
cg05991184	chr2	219186017	0.0210957	-5.77087	0.298866	0.986533	7803	PNKD
cg25831568	chr3	47843022	0.0246774	-5.77095	0.298899	0.986533	7804	DHX30
cg02632015	chr17	19551762	-0.0230587	-5.77097	0.298909	0.986533	7805	ALDH3A2
cg20782689	chr14	23234972	0.0264591	-5.77104	0.298941	0.986533	7806	OXA1L
cg11794801	chr8	10262020	-0.026677	-5.77112	0.298979	0.986533	7807	MSRA
cg02656741	chr1	161283918	0.0151817	-5.77114	0.298988	0.986533	7808	SDHC
cg20181974	chr5	71577094	0.012604	-5.77131	0.299067	0.986533	7809	MRPS27
cg19280133	chr2	95787112	-0.0180148	-5.77139	0.299102	0.986533	7810	MRPS5
cg06745965	chr1	19922175	0.0151108	-5.77141	0.299115	0.986533	7811	MICOS10
cg11359920	chr13	110414935	0.018783	-5.77144	0.299127	0.986533	7812	IRS2
cg11544653	chr8	145600598	-0.0264772	-5.77146	0.299135	0.986533	7813	ADCK5
cg07059704	chr4	100242923	-0.0181317	-5.77159	0.299195	0.986533	7814	ADH1B
cg10256052	chr7	99036534	-0.0123161	-5.77166	0.29923	0.986533	7815	PTCD1
cg02343814	chr11	28129122	0.026641	-5.77167	0.299234	0.986533	7816	METTL15
cg21402419	chr13	100946366	-0.0175097	-5.77177	0.299282	0.986533	7817	PCCA
cg03469608	chr17	4843557	0.0137048	-5.77181	0.299297	0.986533	7818	SLC25A11
cg17201587	chr14	23235877	0.0225717	-5.77186	0.299321	0.986533	7819	OXA1L
cg25326998	chr17	73286282	0.0158999	-5.77193	0.299354	0.986533	7820	SLC25A19
cg22451189	chr3	139062925	0.02041	-5.77203	0.299402	0.986533	7821	MRPS22
cg19934651	chr6	162170237	0.022012	-5.7721	0.299435	0.986533	7822	PRKN
cg26161780	chr14	61448269	-0.0272795	-5.77211	0.299435	0.986533	7823	TRMT5
cg22856141	chr13	100740910	0.0258869	-5.77228	0.299516	0.986575	7824	PCCA
cg06095691	chr9	35816323	0.0121342	-5.7723	0.299525	0.986575	7825	HINT2
cg04140924	chr1	149857337	-0.0169725	-5.77243	0.299585	0.986598	7826	BOLA1
cg04297581	chr14	105239665	0.0250161	-5.77248	0.299608	0.986598	7827	AKT1
cg04327702	chr3	45508520	-0.0275877	-5.77268	0.299704	0.986786	7828	LARS2
cg06895316	chr14	105262269	-0.0131235	-5.77282	0.299765	0.986786	7829	AKT1
cg15865771	chr17	12920709	0.0367945	-5.77291	0.299808	0.986786	7830	ELAC2
cg11115315	chr7	99065043	-0.0317846	-5.77293	0.299818	0.986786	7831	ATP5MF-PTCD1,ATP5MFPTCD1
cg01453929	chr1	113498928	-0.011244	-5.77355	0.300108	0.98746	7832	SLC16A1
cg13539803	chr13	110424782	-0.022755	-5.77362	0.300138	0.98746	7833	IRS2
cg00621750	chr3	39423954	-0.0119853	-5.77389	0.300264	0.98746	7834	SLC25A38
cg12815355	chr2	75894077	0.0155272	-5.77403	0.300327	0.98746	7835	MRPL19
cg23645931	chr10	135233032	-0.0102183	-5.77406	0.300341	0.98746	7836	MTG1
cg05303777	chr3	139291799	0.0168132	-5.77413	0.300376	0.98746	7837	NMNAT3
cg15100426	chr2	219187432	0.0262346	-5.77425	0.300432	0.98746	7838	PNKD
cg16421612	chr18	2571989	-0.016724	-5.77437	0.300489	0.98746	7839	METTL4
cg21071116	chr14	37317515	0.0231688	-5.77447	0.300535	0.98746	7840	SLC25A21
cg02310658	chr12	50513947	0.0115275	-5.77447	0.300536	0.98746	7841	COX14
cg25876586	chr8	75260202	-0.0231678	-5.77471	0.300646	0.98746	7842	GDAP1
cg19837124	chr11	1974167	-0.0170764	-5.77479	0.30068	0.98746	7843	MRPL23
cg07645393	chr12	112123605	0.0164192	-5.77498	0.30077	0.98746	7844	ACAD10
cg26569966	chr14	78073067	-0.0270864	-5.77508	0.300817	0.98746	7845	SPTLC2
cg03270777	chr1	45793900	-0.0286174	-5.77518	0.300867	0.98746	7846	HPDL
cg20669120	chr16	448943	0.0199108	-5.77519	0.300871	0.98746	7847	NME4
cg14460343	chr6	33172572	0.0186567	-5.77521	0.300876	0.98746	7848	HSD17B8
cg02516288	chr1	155177783	-0.0320297	-5.7753	0.30092	0.98746	7849	MTX1
cg18319651	chr11	114318549	0.0155501	-5.77535	0.300945	0.98746	7850	REXO2
cg00460092	chr10	89578176	0.020086	-5.77541	0.300972	0.98746	7851	ATAD1
cg21639410	chr21	37507598	-0.0266922	-5.77542	0.300977	0.98746	7852	CBR3
cg24236876	chr1	113498913	0.0123131	-5.77545	0.300991	0.98746	7853	SLC16A1
cg15935321	chr5	71601039	-0.0194918	-5.7755	0.301014	0.98746	7854	MRPS27
cg17471674	chr1	12071645	0.0215521	-5.77556	0.301043	0.98746	7855	MFN2
cg17210312	chr6	107032155	-0.0112797	-5.77559	0.301054	0.98746	7856	RTN4IP1
cg01131735	chr17	39968419	0.0225513	-5.7756	0.301062	0.98746	7857	FKBP10
cg03805558	chr1	145516406	0.0138236	-5.77563	0.301076	0.98746	7858	PEX11B
cg06081517	chr21	45553342	-0.0257352	-5.77577	0.301138	0.98746	7859	GATD3A
cg05761251	chr2	173470846	0.0131747	-5.77581	0.30116	0.98746	7860	PDK1
cg18265608	chr11	44087367	-0.0415147	-5.77589	0.301195	0.98746	7861	ACCS
cg12981534	chr1	75197397	-0.0120276	-5.77596	0.30123	0.98746	7862	CRYZ
cg02982745	chr8	74889068	-0.0274376	-5.77607	0.301278	0.98746	7863	TMEM70
cg20095581	chr8	107459990	0.0320225	-5.77609	0.301288	0.98746	7864	OXR1
cg00573338	chr22	38479099	-0.0463413	-5.77626	0.30137	0.987603	7865	SLC16A8
cg10987625	chr1	17380150	0.0260431	-5.77636	0.301416	0.987631	7866	SDHB
cg08658750	chr4	23884142	0.0144021	-5.77656	0.301509	0.98781	7867	PPARGC1A
cg02505293	chr10	101491944	-0.0165488	-5.77703	0.301727	0.988382	7868	COX15
cg20877949	chr1	53388347	0.0202648	-5.7771	0.301761	0.988382	7869	ECHDC2
cg18177178	chr3	9791898	0.0210422	-5.77723	0.30182	0.988428	7870	OGG1
cg19641266	chr12	132423637	-0.0110001	-5.77729	0.301851	0.988428	7871	PUS1
cg21801127	chr12	65672174	0.033448	-5.77744	0.301918	0.988521	7872	MSRB3
cg04228998	chr6	44277819	-0.0167963	-5.77766	0.302025	0.988745	7873	AARS2
cg00958257	chr19	49459392	-0.017937	-5.77804	0.302201	0.988996	7874	BAX
cg11534243	chr10	12126715	0.0290001	-5.77826	0.302305	0.988996	7875	DHTKD1
cg09430060	chr19	49306842	0.021892	-5.77827	0.302307	0.988996	7876	BCAT2
cg09047371	chr21	35475550	0.0208185	-5.77839	0.302364	0.988996	7877	MRPS6
cg06470492	chr7	127227589	0.0465686	-5.77843	0.302384	0.988996	7878	ARF5
cg21779231	chr8	67351597	0.0161375	-5.7785	0.302416	0.988996	7879	ADHFE1
cg17329518	chr21	44299567	-0.0111563	-5.77867	0.302496	0.988996	7880	NDUFV3
cg07258332	chr10	74323391	0.027715	-5.77869	0.303042	0.988996	7894	MICU1
cg18854474	chr5	174948722	-0.0372438	-5.7787	0.302509	0.988996	7881	SFXN1
cg07008234	chr1	29534959	0.0242674	-5.77885	0.302584	0.988996	7882	MECR
cg22879105	chr10	12238376	0.0183564	-5.7789	0.302603	0.988996	7883	NUDT5
cg04944931	chr10	76996462	-0.116541	-5.77907	0.302684	0.988996	7884	COMTD1
cg19556217	chr16	58754977	-0.0615939	-5.77908	0.302687	0.988996	7885	GOT2
cg07807709	chr1	149860026	0.0244523	-5.77933	0.302805	0.988996	7886	BOLA1
cg09979728	chr19	41903455	0.0257427	-5.77942	0.302849	0.988996	7887	BCKDHA
cg18887033	chr2	7005947	-0.029609	-5.77946	0.302866	0.988996	7888	CMPK2
cg04762397	chr13	41344949	-0.0143018	-5.77961	0.302939	0.988996	7889	MRPS31
cg26189827	chr7	40338925	-0.0303636	-5.77961	0.30294	0.988996	7890	SUGCT
cg01943813	chr6	24495061	0.0179208	-5.77962	0.302944	0.988996	7891	ALDH5A1
cg06238779	chr15	65119016	0.0175586	-5.77972	0.302989	0.988996	7892	PIF1
cg19922518	chrX	48754391	-0.0249069	-5.77973	0.302996	0.988996	7893	TIMM17B
cg19345165	chr11	47600677	-0.0130302	-5.77984	0.303047	0.988996	7895	NDUFS3
cg14930754	chr2	202121870	-0.0123808	-5.77999	0.303117	0.988996	7896	CASP8
cg20240860	chr11	44087423	-0.0280754	-5.78002	0.303133	0.988996	7897	ACCS
cg07588439	chr2	198571554	-0.0381868	-5.78017	0.303204	0.988996	7898	MARS2
cg00944541	chr22	43045525	-0.0228086	-5.78054	0.303377	0.988996	7899	CYB5R3
cg04013142	chr5	137910742	-0.0245654	-5.7806	0.303405	0.988996	7900	HSPA9
cg10652277	chr4	41992362	0.0226649	-5.78063	0.30342	0.988996	7901	SLC30A9
cg23491124	chr18	57567007	0.0165255	-5.78064	0.303422	0.988996	7902	PMAIP1
cg21934564	chr2	113342070	0.0131585	-5.7808	0.3035	0.988996	7903	CHCHD5
cg03244087	chr7	25164935	0.0157522	-5.78081	0.303501	0.988996	7904	CYCS
cg20085457	chr6	43655696	-0.0266731	-5.78087	0.303531	0.988996	7905	MRPS18A
cg02949469	chr2	219135266	-0.0141244	-5.78092	0.303553	0.988996	7906	PNKD
cg09895189	chr1	17372727	0.0231603	-5.78102	0.303603	0.988996	7907	SDHB
cg03319184	chr3	60388836	-0.0150454	-5.78108	0.303629	0.988996	7908	FHIT
cg02655864	chr17	685375	-0.0120816	-5.78115	0.303662	0.988996	7909	MRM3,GLOD4
cg25499661	chr6	127622858	-0.0240009	-5.78128	0.303727	0.988996	7910	ECHDC1
cg00637688	chr5	135170000	-0.0471313	-5.78137	0.303767	0.988996	7911	SLC25A48
cg08945003	chr19	41923555	0.0128222	-5.7814	0.303783	0.988996	7912	BCKDHA
cg12955127	chr1	111990884	-0.0298255	-5.78144	0.303799	0.988996	7913	ATP5PB
cg26615176	chr11	65150416	0.0327478	-5.78149	0.303824	0.988996	7914	SLC25A45
cg10549973	chr14	58863097	-0.0461265	-5.7817	0.303921	0.988996	7915	TOMM20L
cg11711771	chr17	35658109	0.0256587	-5.78175	0.303948	0.988996	7916	ACACA
cg01782320	chr10	27443404	0.0238419	-5.78177	0.303956	0.988996	7917	YME1L1
cg25463409	chr4	46848264	-0.0132564	-5.78179	0.303965	0.988996	7918	COX7B2
cg10355708	chr8	145618298	-0.0215803	-5.78179	0.303965	0.988996	7919	ADCK5
cg25025609	chr16	8768395	-0.0119961	-5.78184	0.303992	0.988996	7920	ABAT
cg13123754	chr11	72147013	0.0242127	-5.78193	0.304033	0.988996	7921	CLPB
cg18536327	chr3	52327549	0.0188132	-5.7821	0.304114	0.988996	7922	GLYCTK
cg00478886	chr6	5125918	-0.0221852	-5.78214	0.30413	0.988996	7923	LYRM4
cg06783285	chr8	94889009	-0.0143368	-5.78218	0.304151	0.988996	7924	PDP1
cg07018132	chr16	718091	0.014664	-5.78225	0.304185	0.988996	7925	RHOT2
cg23634532	chr7	44664054	-0.0183468	-5.78238	0.304245	0.988996	7926	OGDH
cg10297170	chr14	24564367	-0.0390157	-5.78239	0.30425	0.988996	7927	PCK2
cg08452348	chr5	134303703	0.011754	-5.78244	0.304275	0.988996	7928	PCBD2
cg10019392	chr16	87934324	-0.0142545	-5.78287	0.304479	0.988996	7929	CA5A
cg02812793	chr17	36886134	-0.0268306	-5.78289	0.304487	0.988996	7930	CISD3
cg09330125	chr18	60884450	-0.0274633	-5.78311	0.30459	0.988996	7931	BCL2
cg13190238	chrX	23685407	0.0399551	-5.78311	0.304591	0.988996	7932	PRDX4
cg13841742	chr4	48909110	-0.0146742	-5.78312	0.304594	0.988996	7933	OCIAD2
cg07748159	chr11	82997910	0.0166718	-5.78317	0.304617	0.988996	7934	CCDC90B
cg04043264	chr2	233471076	0.0214565	-5.78317	0.304619	0.988996	7935	EFHD1
cg14188862	chr9	131799655	-0.0168037	-5.78318	0.304622	0.988996	7936	MIGA2
cg06820287	chr1	6381947	0.0228654	-5.78328	0.304673	0.988996	7937	ACOT7
cg14666369	chr12	121164371	-0.0103557	-5.78329	0.304674	0.988996	7938	ACADS
cg22141067	chr3	158367781	0.0283522	-5.78338	0.30472	0.988996	7939	GFM1
cg02325290	chr2	120124806	0.0149801	-5.78345	0.304751	0.988996	7940	DBI
cg14907917	chr4	8394167	-0.0172166	-5.78345	0.304753	0.988996	7941	ACOX3
cg24107142	chr2	75060355	0.0252839	-5.78356	0.304805	0.988996	7942	HK2
cg10044193	chr10	71868048	-0.0205349	-5.78361	0.304829	0.988996	7943	AIFM2
cg16323498	chr17	17943126	-0.0207454	-5.78364	0.304842	0.988996	7944	ATPAF2
cg16301176	chr7	123198337	-0.0427818	-5.78369	0.304864	0.988996	7945	NDUFA5
cg09959723	chr17	26213012	-0.0253872	-5.78415	0.305085	0.989018	7946	LYRM9
cg07795841	chr21	27107650	0.0125229	-5.78418	0.3051	0.989018	7947	ATP5PF
cg11746037	chr1	39492559	0.0228263	-5.78426	0.305138	0.989018	7948	NDUFS5
cg23757094	chr21	35445744	0.0180627	-5.78429	0.30515	0.989018	7949	MRPS6
cg25504086	chr12	104614002	-0.0461386	-5.78443	0.305215	0.989018	7950	TXNRD1
cg06219653	chr19	36302798	0.033937	-5.78459	0.305292	0.989018	7951	PRODH2
cg01477319	chr6	107531017	-0.0196003	-5.78471	0.305348	0.989018	7952	PDSS2
cg12736993	chr5	65073160	0.0127285	-5.78472	0.305355	0.989018	7953	NLN
cg25027885	chr14	24769174	0.0218787	-5.78479	0.30539	0.989018	7954	DHRS1
cg26189585	chr19	34855736	-0.0249497	-5.78481	0.305396	0.989018	7955	GPI
cg01896926	chr17	685509	-0.0177645	-5.78482	0.3054	0.989018	7956	GLOD4,MRM3
cg09221482	chr6	161557754	0.0350884	-5.78505	0.305512	0.989018	7957	AGPAT4
cg24220480	chr2	201753148	-0.0205639	-5.78528	0.30562	0.989018	7958	NIF3L1
cg07111678	chr18	60987770	0.0169333	-5.7855	0.305724	0.989018	7959	BCL2
cg13934236	chr22	43507609	-0.0209777	-5.78557	0.305761	0.989018	7960	BIK
cg04803764	chr2	26467049	0.0235636	-5.78575	0.305842	0.989018	7961	HADHB,HADHA
cg21429500	chr4	17579272	0.021537	-5.78583	0.305881	0.989018	7962	LAP3
cg03940966	chr1	151881785	0.0282047	-5.78597	0.305949	0.989018	7963	THEM4
cg25117123	chr2	233471018	-0.0231576	-5.78602	0.305974	0.989018	7964	EFHD1
cg23165863	chr7	108166951	0.0202701	-5.78611	0.306014	0.989018	7965	PNPLA8
cg24900244	chr12	122692290	0.0224729	-5.78619	0.306052	0.989018	7966	DIABLO
cg24894563	chr1	227150327	-0.0143238	-5.78625	0.306084	0.989018	7967	COQ8A
cg19752861	chr2	74153213	-0.0138512	-5.78626	0.306086	0.989018	7968	DGUOK
cg02935298	chr22	43036734	0.022161	-5.78647	0.306187	0.989018	7969	CYB5R3
cg11738446	chr17	56609560	-0.0124526	-5.78658	0.306241	0.989018	7970	SEPTIN4
cg23702500	chr16	8881743	-0.0178778	-5.78659	0.306242	0.989018	7971	TMEM186
cg10235884	chr3	9791527	0.013453	-5.78659	0.306243	0.989018	7972	OGG1
cg25249383	chr11	57299541	-0.0309839	-5.78675	0.306322	0.989018	7973	TIMM10
cg08714331	chr13	41834180	-0.0129946	-5.78682	0.306355	0.989018	7974	MTRF1
cg00499289	chr2	113341849	-0.0416208	-5.78683	0.306358	0.989018	7975	CHCHD5
cg05951576	chr17	42083264	-0.0214925	-5.78694	0.306409	0.989018	7976	NAGS
cg22540324	chr2	29092552	0.0284519	-5.78701	0.306447	0.989018	7977	TRMT61B
cg19042419	chr2	44133836	0.0179067	-5.78705	0.306465	0.989018	7978	LRPPRC
cg16996544	chr15	78441237	-0.0219752	-5.78714	0.306506	0.989018	7979	IDH3A
cg13883576	chr12	13152467	0.0288377	-5.78714	0.306508	0.989018	7980	HEBP1
cg14528596	chr3	126438050	-0.0207481	-5.78714	0.306509	0.989018	7981	CHCHD6
cg15372290	chr15	45725074	-0.0131362	-5.78731	0.306587	0.989018	7982	C15orf48
cg21871156	chr15	65117948	0.0179141	-5.78744	0.306649	0.989018	7983	PIF1
cg06155606	chr11	6704862	0.015049	-5.78753	0.306694	0.989018	7984	MRPL17
cg26738606	chr15	40698392	0.0123907	-5.78755	0.306703	0.989018	7985	IVD
cg08332594	chr19	46283080	0.0303413	-5.78766	0.306757	0.989018	7986	DMPK
cg04140614	chr2	96068327	-0.0232743	-5.78779	0.306819	0.989018	7987	FAHD2A
cg01333465	chr8	145742229	-0.0203218	-5.7879	0.306871	0.989018	7988	RECQL4
cg13406768	chr2	228192416	0.0136383	-5.78791	0.306874	0.989018	7989	MFF
cg00916652	chr3	197261031	0.019092	-5.78809	0.306962	0.989018	7990	BDH1
cg14633139	chr7	44645728	0.0289869	-5.78815	0.30759	0.989018	8004	OGDH
cg23581315	chr6	5134160	0.012971	-5.78815	0.306991	0.989018	7991	LYRM4
cg00894715	chr11	34489880	0.0395243	-5.7882	0.307011	0.989018	7992	CAT
cg17508639	chr1	20959617	0.0260971	-5.78821	0.30702	0.989018	7993	PINK1
cg08577042	chr5	71535383	-0.0170566	-5.78827	0.307047	0.989018	7994	MRPS27
cg15789656	chr19	14223630	0.0196315	-5.78839	0.307104	0.989018	7995	PRKACA
cg11863268	chr2	86423944	0.0167067	-5.78857	0.30719	0.989018	7996	IMMT
cg25649203	chr7	42971699	-0.0305752	-5.78867	0.30724	0.989018	7997	MRPL32
cg05348762	chr15	45689589	-0.0249662	-5.78873	0.307268	0.989018	7998	GATM
cg02795076	chr12	50505329	0.0302666	-5.78892	0.30736	0.989018	7999	COX14
cg04410181	chr1	46769230	0.0236747	-5.78898	0.307388	0.989018	8000	UQCRH
cg15998609	chr1	216774956	-0.0325331	-5.78899	0.30739	0.989018	8001	ESRRG
cg26190348	chr2	75063068	0.0195996	-5.789	0.307398	0.989018	8002	HK2
cg00721771	chr3	59903821	0.0177075	-5.78926	0.307522	0.989018	8003	FHIT
cg11598353	chr19	1387609	0.0438591	-5.78941	0.307592	0.989018	8005	NDUFS7
cg26205216	chr5	145212047	-0.0127743	-5.78946	0.307618	0.989018	8006	PRELID2
cg12931909	chr15	74637261	-0.0114865	-5.78987	0.307813	0.989018	8007	CYP11A1
cg12596163	chr1	220310462	0.0141158	-5.78993	0.307845	0.989018	8008	IARS2
cg02148547	chr14	21457502	-0.0243215	-5.79018	0.307961	0.989018	8009	METTL17
cg19515061	chr17	48627459	0.0303956	-5.79021	0.307978	0.989018	8010	SPATA20
cg01416578	chr1	228297160	0.0153774	-5.79026	0.308003	0.989018	8011	MRPL55
cg07852793	chr17	57784794	0.0147044	-5.79034	0.30804	0.989018	8012	PTRH2
cg25317260	chrX	129300090	0.0179491	-5.79046	0.308096	0.989018	8013	AIFM1
cg01142001	chr3	49057935	0.0211948	-5.79053	0.308131	0.989018	8014	NDUFAF3
cg17504399	chr6	161584875	0.0176031	-5.79053	0.308133	0.989018	8015	AGPAT4
cg09489281	chr5	43604149	0.0208326	-5.7906	0.308166	0.989018	8016	NNT
cg16554951	chr8	6565029	0.0333815	-5.79068	0.308202	0.989018	8017	AGPAT5
cg10994314	chr7	141251231	-0.0220535	-5.79073	0.308229	0.989018	8018	AGK
cg08280787	chr13	48575775	0.0373406	-5.79074	0.30823	0.989018	8019	SUCLA2
cg19655006	chr2	172750994	-0.0108931	-5.79077	0.308247	0.989018	8020	SLC25A12
cg24458329	chr1	15833446	0.0207555	-5.7908	0.308262	0.989018	8021	CASP9
cg10212621	chr1	120311649	-0.0273	-5.7908	0.308263	0.989018	8022	HMGCS2
cg26580302	chr10	71152020	0.0214178	-5.79084	0.308279	0.989018	8023	HK1
cg23153585	chr7	27699483	-0.0127943	-5.79089	0.308306	0.989018	8024	HIBADH
cg22024783	chr19	45393916	-0.0259464	-5.791	0.308359	0.989018	8025	TOMM40
cg15239796	chr3	38547167	0.02055	-5.79103	0.30837	0.989018	8026	EXOG
cg00616650	chr2	240927216	-0.0134855	-5.79104	0.308376	0.989018	8027	NDUFA10
cg13743996	chr3	98312473	0.0137218	-5.79109	0.308399	0.989018	8028	CPOX
cg10416593	chr22	50966123	0.0243066	-5.79114	0.308427	0.989018	8029	SCO2
cg12319381	chr1	52261394	-0.0171019	-5.79135	0.308526	0.989018	8030	NRDC
cg12575096	chr12	112143593	0.0201857	-5.79135	0.308526	0.989018	8031	ACAD10
cg23817779	chr6	5261046	-0.0156276	-5.79139	0.308547	0.989018	8032	FARS2,LYRM4
cg23986826	chr11	78286257	0.0326306	-5.79141	0.308555	0.989018	8033	NARS2
cg25312054	chr13	110434467	0.0210397	-5.79146	0.308581	0.989018	8034	IRS2
cg22304515	chr2	209118879	0.0275659	-5.79165	0.30867	0.989018	8035	IDH1
cg20862335	chr3	128618189	0.017409	-5.79171	0.308698	0.989018	8036	ACAD9
cg11806890	chr19	10362621	-0.0251162	-5.79175	0.308718	0.989018	8037	MRPL4
cg12114888	chr8	107738435	0.0350928	-5.79183	0.308758	0.989018	8038	OXR1
cg00781373	chr22	32058810	0.0494882	-5.79203	0.308854	0.989018	8039	PISD
cg19256819	chr9	37905463	-0.0114894	-5.79206	0.308868	0.989018	8040	SLC25A51
cg02057469	chr7	95951623	-0.0266952	-5.79214	0.308908	0.989018	8041	SLC25A13
cg26789956	chr17	35658374	0.026618	-5.79216	0.308915	0.989018	8042	ACACA
cg22920594	chr3	139327076	-0.0224247	-5.79222	0.308946	0.989018	8043	NMNAT3
cg05632555	chr2	177134049	0.0168383	-5.79223	0.308948	0.989018	8044	MTX2
cg16667333	chrX	154843390	0.0259055	-5.79233	0.308998	0.989018	8045	TMLHE
cg13492288	chr1	161087989	-0.027458	-5.79245	0.309057	0.989018	8046	NIT1
cg19386169	chr12	133296477	-0.0126789	-5.79246	0.309059	0.989018	8047	PXMP2,PGAM5
cg06073803	chr16	3711570	-0.0146538	-5.79249	0.309078	0.989018	8048	TRAP1
cg11109077	chr6	161864928	-0.0351229	-5.7926	0.30913	0.989018	8049	PRKN
cg21441886	chr11	6704942	-0.0236117	-5.79274	0.309197	0.989018	8050	MRPL17
cg09106198	chr1	6366590	-0.0128711	-5.79315	0.309395	0.989018	8051	ACOT7
cg23825830	chr18	47340935	0.0281863	-5.79315	0.309395	0.989018	8052	ACAA2
cg20390150	chr22	43547555	-0.0313136	-5.79317	0.309406	0.989018	8053	TSPO
cg15931823	chr19	39466562	-0.0330161	-5.79321	0.309423	0.989018	8054	SARS2
cg21220927	chr14	77787328	0.022363	-5.79329	0.30946	0.989018	8055	GSTZ1
cg17371249	chr1	241682474	0.0245481	-5.79334	0.309487	0.989018	8056	FH
cg22975054	chr1	227153001	0.0197435	-5.79339	0.309511	0.989018	8057	COQ8A
cg10500909	chr8	144000015	0.0386203	-5.7934	0.309514	0.989018	8058	CYP11B2
cg00551398	chr6	88298474	0.0233597	-5.79355	0.309587	0.989018	8059	RARS2
cg13084299	chr10	102288311	-0.0223212	-5.79358	0.309603	0.989018	8060	NDUFB8
cg25346972	chr14	70826282	0.0253121	-5.79367	0.309646	0.989018	8061	COX16
cg08868540	chr9	137301743	0.0222907	-5.79386	0.309739	0.989018	8062	RXRA
cg05002166	chr1	217119469	-0.0165471	-5.79386	0.309739	0.989018	8063	ESRRG
cg11332533	chr12	57623111	0.020415	-5.79387	0.309741	0.989018	8064	SHMT2
cg25291404	chr20	30252580	-0.021403	-5.79387	0.309744	0.989018	8065	BCL2L1
cg20117260	chr19	41937434	0.0140888	-5.79388	0.309749	0.989018	8066	DMAC2
cg08774990	chr18	2547540	0.0298991	-5.79404	0.309826	0.989018	8067	METTL4
cg01702407	chr6	30587497	-0.0136731	-5.79419	0.309897	0.989018	8068	MRPS18B
cg18197277	chr11	47598986	0.0159005	-5.79428	0.309943	0.989018	8069	NDUFS3
cg13219226	chr9	37905213	0.0309078	-5.79438	0.30999	0.989018	8070	SLC25A51
cg17450291	chr17	30469303	0.0173656	-5.7944	0.309999	0.989018	8071	RHOT1
cg09124636	chr14	23774471	0.0124453	-5.79463	0.310109	0.989018	8072	BCL2L2
cg13419809	chr10	102790978	-0.0151486	-5.79484	0.310213	0.989018	8073	SFXN3
cg16534835	chr14	77797033	0.0219343	-5.79491	0.310248	0.989018	8074	GSTZ1
cg27613645	chr1	155177659	0.0132153	-5.79494	0.310262	0.989018	8075	MTX1
cg23474231	chr2	75061229	0.0220502	-5.79516	0.310366	0.989018	8076	HK2
cg16977520	chr2	73193025	0.0187152	-5.79518	0.310375	0.989018	8077	SFXN5
cg12500976	chr2	233498078	-0.0243848	-5.7952	0.310387	0.989018	8078	EFHD1
cg15769969	chrX	129299941	-0.0209432	-5.79527	0.310423	0.989018	8079	AIFM1
cg02735204	chr10	71871463	0.0333615	-5.79534	0.310939	0.989018	8090	AIFM2
cg02519286	chr12	6642354	-0.0229063	-5.79546	0.310512	0.989018	8080	GAPDH
cg12260379	chr2	86332162	-0.0326522	-5.79547	0.310719	0.989018	8085	PTCD3
cg11395414	chr19	39443284	-0.0412137	-5.7956	0.310583	0.989018	8081	SARS2
cg22048948	chr2	99225318	-0.0137893	-5.7957	0.310629	0.989018	8082	COA5
cg04730850	chr20	32308480	0.0500566	-5.79577	0.310662	0.989018	8083	PXMP4
cg22319984	chr11	77791290	-0.025892	-5.79577	0.310663	0.989018	8084	NDUFC2
cg25121621	chr15	45926780	-0.0309909	-5.7959	0.310728	0.989018	8086	SQOR
cg14181187	chr9	116137097	0.0150308	-5.79631	0.310929	0.989018	8087	HDHD3
cg13413384	chr9	137302231	0.011673	-5.79632	0.310933	0.989018	8088	RXRA
cg25556325	chr3	139062446	-0.0291832	-5.79633	0.310936	0.989018	8089	MRPS22
cg08074458	chr12	6642953	-0.0227485	-5.79635	0.310945	0.989018	8091	GAPDH
cg10808399	chr17	7297336	-0.0299539	-5.79643	0.310985	0.989018	8092	PLSCR3
cg00020991	chr4	169930429	-0.0261112	-5.79657	0.311051	0.989018	8093	CBR4
cg27514874	chr16	20429506	0.0290839	-5.79663	0.311081	0.989018	8094	ACSM5
cg19565594	chr5	145215125	-0.0124642	-5.79674	0.314804	0.989018	8192	PRELID2
cg04301623	chr19	5681171	0.0123486	-5.79679	0.311159	0.989018	8095	MICOS13
cg12427896	chr2	111880694	-0.0271385	-5.79682	0.311175	0.989018	8096	BCL2L11
cg19433955	chr22	38453119	-0.0177826	-5.79687	0.311197	0.989018	8097	PICK1
cg00855706	chrX	77358961	0.0203483	-5.79688	0.311204	0.989018	8098	PGK1
cg02605805	chr3	98312845	0.0229277	-5.79708	0.311302	0.989018	8099	CPOX
cg13017339	chr8	66581403	-0.0220849	-5.79711	0.311318	0.989018	8100	MTFR1
cg03428156	chr1	173809661	0.014787	-5.79717	0.311347	0.989018	8101	DARS2
cg22673320	chr22	43509870	0.0231033	-5.79724	0.311377	0.989018	8102	BIK
cg10387901	chr3	15106641	-0.0154796	-5.79725	0.311385	0.989018	8103	MRPS25
cg13831459	chr10	101380774	0.0255747	-5.79734	0.311427	0.989018	8104	SLC25A28
cg18858976	chr20	18122858	0.0132058	-5.79736	0.311439	0.989018	8105	PET117
cg27588312	chr16	1470954	0.0114659	-5.79738	0.311447	0.989018	8106	C16orf91
cg18437361	chr16	20778121	-0.0102388	-5.7975	0.311508	0.989018	8107	ACSM3
cg18425087	chr7	99063741	-0.0233304	-5.79751	0.311512	0.989018	8108	ATP5MF
cg17868023	chrX	23774462	0.0410821	-5.79755	0.31153	0.989018	8109	ACOT9
cg12902497	chr1	8938815	0.0253251	-5.79755	0.311531	0.989018	8110	ENO1
cg02374837	chr16	8891602	-0.0171278	-5.79759	0.31155	0.989018	8111	TMEM186
cg18364718	chr12	4794016	-0.0125653	-5.79772	0.311614	0.989018	8112	NDUFA9
cg13644300	chr9	136577774	-0.033895	-5.79773	0.311619	0.989018	8113	SARDH
cg08695504	chr10	13325420	0.0167049	-5.79773	0.311621	0.989018	8114	PHYH
cg03703435	chr7	56018486	-0.0161739	-5.79774	0.311622	0.989018	8115	MRPS17
cg26831148	chr20	57607406	-0.0300334	-5.79778	0.311641	0.989018	8116	ATP5F1E
cg25692835	chr2	99224894	0.0240445	-5.7978	0.31165	0.989018	8117	COA5
cg20270365	chr16	69470128	-0.0200036	-5.79789	0.311697	0.989018	8118	CYB5B
cg13649330	chr9	131857200	0.0179648	-5.7979	0.311702	0.989018	8119	CRAT
cg18406510	chr1	15851352	0.0183815	-5.79801	0.311756	0.989018	8120	CASP9
cg17330496	chr22	46732299	-0.0228937	-5.79803	0.311763	0.989018	8121	TRMU
cg15479073	chr15	59499039	0.010816	-5.79818	0.311836	0.989018	8122	LDHAL6B
cg21436918	chr18	2554720	-0.0261243	-5.79835	0.311922	0.989018	8123	METTL4
cg14284797	chr9	136545056	0.0116563	-5.79839	0.311938	0.989018	8124	SARDH
cg14500964	chr11	66618606	-0.0225323	-5.79866	0.312071	0.989018	8125	PC
cg26346104	chr10	124768792	-0.0204233	-5.79873	0.312109	0.989018	8126	ACADSB
cg06291595	chr14	74960292	0.0264423	-5.79888	0.312179	0.989018	8127	ISCA2
cg21551132	chr17	53046152	-0.0164664	-5.79889	0.312187	0.989018	8128	COX11
cg18986389	chr2	120437123	0.0447536	-5.7989	0.312241	0.989018	8130	TMEM177
cg27263894	chrX	154254814	0.0291284	-5.79893	0.312203	0.989018	8129	FUNDC2
cg00753924	chr9	137298813	-0.0505684	-5.79901	0.312245	0.989018	8131	RXRA
cg01844438	chr12	112123678	-0.0133437	-5.79909	0.312284	0.989018	8132	ACAD10
cg19458266	chr17	40074694	0.0197315	-5.79931	0.312388	0.989018	8133	ACLY
cg08454344	chr1	216770605	-0.014077	-5.79934	0.312407	0.989018	8134	ESRRG
cg06121461	chr18	43684114	-0.0142739	-5.79935	0.312412	0.989018	8135	ATP5F1A
cg12654349	chr5	56205094	-0.0290488	-5.79939	0.312427	0.989018	8136	SETD9
cg03831323	chr22	41910850	-0.0217281	-5.7994	0.312435	0.989018	8137	ACO2
cg00106420	chr12	122711188	0.028788	-5.79952	0.312492	0.989018	8138	DIABLO
cg13984092	chr9	124111571	0.0200346	-5.79953	0.312499	0.989018	8139	STOM
cg16763031	chr10	7829471	0.0225646	-5.79955	0.312507	0.989018	8140	ATP5F1C
cg15455752	chr4	123843771	0.0133391	-5.79959	0.312527	0.989018	8141	NUDT6
cg00777702	chr12	113864177	0.0250482	-5.7997	0.312579	0.989018	8142	SDSL
cg01786467	chr4	108948868	-0.0244037	-5.79971	0.312585	0.989018	8143	HADH
cg07613284	chr3	126632638	-0.0197506	-5.79976	0.312611	0.989018	8144	CHCHD6
cg03333718	chr12	58334492	0.0205495	-5.79986	0.312658	0.989018	8145	ATP23
cg19219392	chr15	40704681	0.0170981	-5.79989	0.312673	0.989018	8146	IVD
cg19544746	chr4	8405046	0.0259245	-5.79991	0.312683	0.989018	8147	ACOX3
cg04941728	chr16	718125	-0.0331652	-5.79999	0.312723	0.989018	8148	RHOT2
cg02144516	chr1	1311909	0.0145091	-5.79999	0.312726	0.989018	8149	AURKAIP1
cg02452187	chr12	7080063	0.025053	-5.80007	0.31276	0.989018	8150	PHB2
cg11075121	chr12	120967065	0.0236868	-5.80018	0.312816	0.989018	8151	COQ5
cg01598082	chr16	66584061	-0.0201441	-5.80029	0.312873	0.989018	8152	TK2
cg22781525	chr17	73008601	-0.0145719	-5.8003	0.312873	0.989018	8153	MRPL58
cg00622389	chrX	100914950	-0.0276759	-5.80077	0.313105	0.989018	8154	ARMCX2
cg20207043	chr3	57541685	0.0213321	-5.80078	0.313109	0.989018	8155	PDE12
cg05755837	chr7	102937659	0.0398255	-5.80092	0.313179	0.989018	8156	PMPCB
cg03806868	chr1	154954885	-0.0147512	-5.80093	0.313183	0.989018	8157	FLAD1
cg14405300	chr2	88427027	0.0238823	-5.80097	0.313204	0.989018	8158	FABP1
cg07974349	chrX	108975142	-0.0280653	-5.80121	0.31332	0.989018	8159	ACSL4
cg01854076	chr4	2063036	-0.0468559	-5.80136	0.313398	0.989018	8160	NAT8L
cg16083439	chr6	108615723	0.029787	-5.80145	0.313441	0.989018	8161	AFG1L
cg08505076	chr17	7122063	0.0183962	-5.8017	0.313563	0.989018	8162	ACADVL
cg03119752	chr17	41322915	0.0174021	-5.80178	0.313601	0.989018	8163	NBR1
cg12628990	chr1	156708152	-0.0113167	-5.80197	0.313698	0.989018	8164	MRPL24
cg03192551	chr17	42403152	-0.025777	-5.8022	0.313811	0.989018	8165	SLC25A39
cg20307448	chr11	134132814	-0.0207869	-5.8023	0.31386	0.989018	8166	ACAD8
cg06349364	chr19	10420263	0.0182748	-5.80236	0.313889	0.989018	8167	FDX2
cg14472296	chr2	75881930	0.0131669	-5.80243	0.313923	0.989018	8168	MRPL19
cg12221118	chr18	43669562	0.0159194	-5.80262	0.314015	0.989018	8169	ATP5F1A
cg01847719	chr11	34460557	0.134649	-5.80267	0.31404	0.989018	8170	CAT
cg09883619	chr7	140711372	-0.0130954	-5.80272	0.314067	0.989018	8171	MRPS33
cg13392534	chr20	3827558	0.0187487	-5.80273	0.314072	0.989018	8172	MAVS
cg24643587	chr22	44373460	0.0184845	-5.80283	0.314118	0.989018	8173	SAMM50
cg12798274	chr10	105154067	0.0190825	-5.80294	0.314174	0.989018	8174	ATP5MD
cg12137206	chr10	113943397	-0.0222387	-5.80297	0.314189	0.989018	8175	GPAM
cg19371262	chr11	63933552	-0.0280177	-5.80308	0.314241	0.989018	8176	MACROD1
cg00066449	chr7	99063909	-0.0244715	-5.80308	0.314242	0.989018	8177	ATP5MF,PTCD1
cg14535098	chr14	58861216	-0.0179567	-5.80311	0.314256	0.989018	8178	TOMM20L
cg12254403	chr12	113744253	-0.0275711	-5.80321	0.314307	0.989018	8179	SLC8B1
cg18467110	chr3	140661601	0.0272728	-5.80339	0.314395	0.989018	8180	SLC25A36
cg19248893	chr1	6711161	0.0230462	-5.8034	0.3144	0.989018	8181	DNAJC11
cg26366925	chr12	6642726	0.0275082	-5.80344	0.314422	0.989018	8182	GAPDH
cg17047517	chr2	176049811	-0.0147717	-5.80355	0.314476	0.989018	8183	ATP5MC3
cg26269644	chr1	173793817	0.0203759	-5.8037	0.314547	0.989018	8184	DARS2
cg03247675	chr19	10812111	-0.0115937	-5.80371	0.314554	0.989018	8185	QTRT1
cg25568299	chr6	44094616	-0.0198859	-5.80379	0.314593	0.989018	8186	MRPL14
cg04830814	chr5	32174484	-0.0206465	-5.8038	0.314596	0.989018	8187	GOLPH3
cg06130225	chr13	42386036	0.0398203	-5.80384	0.314618	0.989018	8188	VWA8
cg15993354	chr19	12912590	-0.0197588	-5.80393	0.314661	0.989018	8189	PRDX2
cg11299660	chr19	19626895	-0.0127381	-5.80413	0.314881	0.989018	8195	NDUFA13
cg18967202	chr3	128598379	-0.0146713	-5.80417	0.314781	0.989018	8190	ACAD9
cg01108112	chr9	139254189	-0.0137763	-5.80421	0.314799	0.989018	8191	DNLZ
cg03805410	chr22	42487359	-0.0201033	-5.80434	0.314865	0.989018	8193	NDUFA6
cg19464155	chr4	8437763	-0.0388555	-5.80434	0.314866	0.989018	8194	ACOX3
cg25934863	chr15	101419506	0.0233029	-5.80438	0.314885	0.989018	8196	ALDH1A3
cg05550328	chr3	126603491	-0.0174527	-5.80459	0.314988	0.989018	8197	CHCHD6
cg02836482	chr19	39464174	-0.0156923	-5.80477	0.315075	0.989018	8198	SARS2
cg27478651	chr1	76190428	-0.0114388	-5.80482	0.315102	0.989018	8199	ACADM
cg11095416	chr11	78171624	-0.0272365	-5.80485	0.315119	0.989018	8200	NARS2
cg11392858	chr17	17109651	0.0696501	-5.80492	0.315154	0.989018	8201	PLD6
cg06509047	chr1	12064077	0.0231839	-5.80506	0.315221	0.989018	8202	MFN2
cg11099984	chr18	60864615	-0.0201612	-5.80507	0.315224	0.989018	8203	BCL2
cg22202154	chr17	79895100	-0.0102451	-5.80516	0.31527	0.989018	8204	PYCR1
cg07556134	chr3	12330263	-0.0143723	-5.80528	0.315329	0.989018	8205	PPARG
cg26790036	chr14	68103437	0.0201996	-5.80529	0.315333	0.989018	8206	ARG2
cg03857553	chr22	29976613	-0.0146741	-5.80542	0.315398	0.989018	8207	NIPSNAP1
cg15695962	chr8	37620478	-0.0273539	-5.80553	0.315455	0.989018	8208	PLPBP
cg15403149	chr10	135179670	-0.0199763	-5.80557	0.315475	0.989018	8209	ECHS1
cg22045126	chr16	66912787	-0.019991	-5.80568	0.315527	0.989018	8210	PDP2
cg18899813	chr17	48171950	-0.0205548	-5.80575	0.315561	0.989018	8211	PDK2
cg16275183	chr8	38009281	0.022907	-5.80589	0.315635	0.989018	8212	STAR
cg20141105	chr3	48343184	0.0134378	-5.80595	0.315664	0.989018	8213	NME6
cg01815889	chr10	27028347	-0.0213453	-5.80598	0.315677	0.989018	8214	PDSS1
cg07152120	chr7	127560847	0.0133203	-5.806	0.315685	0.989018	8215	SND1
cg23536730	chr17	40042468	0.0200887	-5.80601	0.315692	0.989018	8216	ACLY
cg25724460	chr17	48179452	-0.0186183	-5.80605	0.315712	0.989018	8217	PDK2
cg17042453	chr21	45552202	0.0226606	-5.80618	0.315776	0.989018	8218	GATD3A
cg06292310	chr11	68581324	0.0324187	-5.80618	0.315779	0.989018	8219	CPT1A
cg14636399	chr20	25001184	0.0240061	-5.80621	0.315793	0.989018	8220	ACSS1
cg24807561	chr2	44587949	-0.0390117	-5.80621	0.315793	0.989018	8221	PREPL
cg09898122	chr18	60825051	-0.0200312	-5.80627	0.315819	0.989018	8222	BCL2
cg12194653	chr17	40951079	-0.031748	-5.80635	0.315862	0.989018	8223	COA3
cg21408623	chr6	161695293	0.0191816	-5.80648	0.315924	0.989018	8224	AGPAT4
cg15677497	chr6	30585191	-0.0122572	-5.8065	0.315934	0.989018	8225	MRPS18B
cg08326337	chr7	132744450	0.0174941	-5.80651	0.315941	0.989018	8226	CHCHD3
cg25632316	chr9	131085470	0.039263	-5.80657	0.315971	0.989018	8227	COQ4,TRUB2
cg12092708	chr1	19229145	-0.025496	-5.80675	0.316061	0.989018	8228	ALDH4A1
cg07232648	chr22	30821658	-0.015486	-5.80682	0.316094	0.989018	8229	MTFP1
cg20248822	chr1	19922867	-0.0210228	-5.80694	0.316154	0.989018	8230	MICOS10
cg24600366	chr16	69482837	0.0215015	-5.80695	0.316158	0.989018	8231	CYB5B
cg24930849	chr4	88362680	-0.0130985	-5.80697	0.316167	0.989018	8232	NUDT9
cg02796258	chr12	56661265	-0.0222338	-5.80713	0.316246	0.989018	8233	COQ10A
cg02258387	chr12	21807177	-0.0160187	-5.80715	0.316261	0.989018	8234	LDHB
cg21869061	chr6	42186368	0.0108216	-5.80718	0.316276	0.989018	8235	MRPS10
cg26585960	chr17	62494349	-0.0139219	-5.80719	0.316277	0.989018	8236	POLG2
cg19033858	chr16	3727802	0.0246163	-5.80722	0.316291	0.989018	8237	TRAP1
cg01535312	chr6	39903199	-0.0167124	-5.80735	0.316358	0.989018	8238	MOCS1
cg19563331	chr4	110604090	-0.0142521	-5.80737	0.316369	0.989018	8239	MCUB
cg19101566	chr6	46623767	-0.0232822	-5.80743	0.316398	0.989018	8240	SLC25A27
cg24493976	chr12	58335196	-0.0196115	-5.80745	0.316408	0.989018	8241	ATP23
cg09317674	chr18	12604581	0.0171993	-5.8075	0.316435	0.989018	8242	SPIRE1
cg04100049	chr13	77526751	0.013285	-5.8076	0.316483	0.989018	8243	ACOD1
cg03974185	chr12	109535959	0.0173466	-5.80766	0.316511	0.989018	8244	UNG
cg17513219	chr8	6565964	0.024493	-5.80772	0.316543	0.989018	8245	AGPAT5
cg01777038	chr17	79633216	0.0225913	-5.80774	0.316552	0.989018	8246	OXLD1
cg09913796	chr17	27181988	-0.0135228	-5.8078	0.316582	0.989018	8247	ERAL1
cg27160284	chr19	46095477	0.0281025	-5.80781	0.316589	0.989018	8248	OPA3
cg19039809	chr3	60490687	0.0215815	-5.80782	0.31659	0.989018	8249	FHIT
cg04239375	chr9	107526778	0.0206482	-5.80786	0.316614	0.989018	8250	NIPSNAP3B
cg23402468	chr12	25348275	-0.0192132	-5.8079	0.316634	0.989018	8251	ETFRF1
cg24188773	chr4	48863066	-0.0183098	-5.80806	0.316713	0.989018	8252	OCIAD1
cg13349030	chr9	102668649	-0.0237076	-5.80811	0.316738	0.989018	8253	STX17
cg23878241	chr12	111019734	-0.0359597	-5.80832	0.316842	0.989018	8254	PPTC7
cg13409645	chr19	55866261	-0.0296298	-5.80834	0.316849	0.989018	8255	COX6B2
cg04830702	chr17	55173551	0.0212923	-5.80846	0.316911	0.989018	8256	AKAP1
cg02157334	chr19	46073383	-0.0395895	-5.80848	0.31692	0.989018	8257	OPA3
cg00893348	chr3	139353025	0.0126585	-5.8085	0.316931	0.989018	8258	NMNAT3
cg14761552	chr2	191745402	0.0121871	-5.80853	0.316944	0.989018	8259	GLS
cg14103143	chr17	46969973	0.0113353	-5.80856	0.316958	0.989018	8260	ATP5MC1
cg24114444	chr5	74062053	-0.0659065	-5.80878	0.317068	0.989063	8261	GFM2
cg22737823	chr4	169797196	-0.0220017	-5.80878	0.317069	0.989063	8262	CBR4
cg04706155	chr17	685977	0.0289013	-5.80882	0.317091	0.989063	8263	MRM3,GLOD4
cg17353782	chr1	38273920	0.0141547	-5.80891	0.317134	0.989063	8264	YRDC
cg21901156	chr8	143961291	0.027902	-5.80913	0.317608	0.989063	8272	CYP11B1
cg09962477	chr10	113911430	-0.0143413	-5.80914	0.31725	0.989063	8265	GPAM
cg04900958	chr9	137260147	-0.0254505	-5.80921	0.317286	0.989063	8266	RXRA
cg13678615	chr19	17416475	-0.0120127	-5.80929	0.317327	0.989063	8267	MRPL34
cg24018696	chr19	1389744	0.0232148	-5.8093	0.317328	0.989063	8268	NDUFS7
cg26260402	chr6	36954926	-0.0291251	-5.80966	0.317509	0.989063	8269	MTCH1
cg10960240	chr10	71878112	0.0139988	-5.80973	0.317545	0.989063	8270	AIFM2
cg14101117	chr6	161836665	0.0653021	-5.80979	0.317575	0.989063	8271	PRKN
cg06080402	chr16	57481519	-0.0213256	-5.81003	0.317697	0.989063	8273	COQ9
cg03834947	chr15	65321822	0.0246784	-5.81011	0.317737	0.989063	8274	MTFMT
cg17325073	chr8	30585433	-0.0157099	-5.81022	0.317788	0.989063	8275	GSR
cg20533075	chr7	100888485	-0.0119615	-5.81024	0.317802	0.989063	8276	FIS1
cg03408035	chr3	138724332	0.0511214	-5.81052	0.317939	0.989063	8277	MRPS22
cg19745810	chr13	111316234	-0.023818	-5.8106	0.317979	0.989063	8278	CARS2
cg25559243	chr2	219135802	0.0212027	-5.81062	0.317993	0.989063	8279	PNKD
cg12351310	chr5	52937992	-0.0280461	-5.81069	0.318023	0.989063	8280	NDUFS4
cg04159077	chr10	81110820	-0.0220938	-5.81072	0.318043	0.989063	8281	PPIF
cg09546895	chr5	32174322	-0.0294828	-5.81074	0.318051	0.989063	8282	GOLPH3
cg25614218	chr16	85833773	-0.0243912	-5.81094	0.318149	0.989063	8283	COX4I1
cg08871282	chr16	1881303	0.0138594	-5.81099	0.318176	0.989063	8284	FAHD1
cg03664987	chr6	161589677	0.0228752	-5.81099	0.318176	0.989063	8285	AGPAT4
cg26741990	chr1	55069761	0.0167546	-5.81109	0.318227	0.989063	8286	ACOT11
cg24716152	chr4	23879965	-0.0203355	-5.81111	0.318236	0.989063	8287	PPARGC1A
cg08081865	chr13	101132911	-0.0255547	-5.81113	0.318245	0.989063	8288	PCCA
cg26365668	chr4	84375973	-0.0296724	-5.81118	0.318272	0.989063	8289	MRPS18C
cg26287849	chr1	89458751	0.0314753	-5.81123	0.318295	0.989063	8290	KYAT3
cg18180874	chr6	30585650	-0.0114188	-5.81126	0.31831	0.989063	8291	MRPS18B
cg07199032	chr16	23607617	-0.012771	-5.8113	0.318329	0.989063	8292	NDUFAB1
cg13715750	chr17	73015031	-0.0153262	-5.81135	0.318354	0.989063	8293	MRPL58
cg09507928	chr5	140027484	-0.0234706	-5.81141	0.318389	0.989063	8294	NDUFA2
cg00268009	chr4	100010211	0.0237544	-5.81151	0.318436	0.989063	8295	ADH5
cg07486100	chr7	132562508	-0.0119615	-5.81163	0.318496	0.989063	8296	CHCHD3
cg00663000	chr1	154959074	-0.0161382	-5.81174	0.318551	0.989063	8297	FLAD1
cg26408888	chr13	111291316	-0.0192936	-5.81189	0.318627	0.989063	8298	NAXD
cg17176732	chr8	107669856	0.0207107	-5.81191	0.318639	0.989063	8299	OXR1
cg16678283	chr10	104475287	-0.024548	-5.81199	0.318679	0.989063	8300	SFXN2
cg24236714	chr7	132683942	-0.0226759	-5.81199	0.318679	0.989063	8301	CHCHD3
cg09039206	chr10	60028728	-0.0225103	-5.8121	0.318732	0.989063	8302	CISD1
cg15724772	chr1	6373534	0.0225189	-5.8121	0.318732	0.989063	8303	ACOT7
cg03550864	chr16	87970376	-0.0124561	-5.81215	0.318756	0.989063	8304	CA5A
cg26601286	chr1	46806355	-0.0240079	-5.81241	0.318887	0.989063	8305	NSUN4
cg20292469	chr5	74021473	0.0163616	-5.81244	0.318904	0.989063	8306	GFM2
cg01244939	chr12	104194724	0.0245238	-5.8125	0.318935	0.989063	8307	NT5DC3
cg05609254	chr10	12237923	0.0287697	-5.81253	0.318951	0.989063	8308	NUDT5
cg11837215	chr10	13344517	-0.0221684	-5.81264	0.319006	0.989063	8309	PHYH
cg14178294	chr17	43109690	-0.0124591	-5.8128	0.319088	0.989063	8310	DCAKD
cg02897882	chr14	23299005	0.0172604	-5.81291	0.31914	0.989063	8311	MRPL52
cg05563347	chrX	84257832	0.0500847	-5.81307	0.319221	0.989063	8312	APOOL
cg24976131	chr17	42086127	0.0271192	-5.81307	0.319222	0.989063	8313	NAGS
cg10872209	chr10	104475308	-0.027689	-5.81316	0.319269	0.989063	8314	SFXN2
cg25116125	chr15	45927086	-0.0164745	-5.8133	0.319336	0.989063	8315	SQOR
cg14987222	chr20	18123352	0.0119128	-5.81332	0.319346	0.989063	8316	PET117
cg17164791	chr22	41866317	0.0226648	-5.81338	0.319376	0.989063	8317	ACO2
cg09723960	chr17	677007	-0.0183921	-5.8134	0.319386	0.989063	8318	GLOD4
cg03443887	chr11	126138300	0.0214365	-5.81365	0.319512	0.989063	8319	FOXRED1
cg19055217	chr17	12921270	0.0102077	-5.81379	0.319582	0.989063	8320	ELAC2
cg18460627	chr4	100006848	-0.00817488	-5.81385	0.319615	0.989063	8321	ADH5
cg23342948	chr3	66427205	0.0128368	-5.81391	0.319643	0.989063	8322	SLC25A26
cg02619167	chr1	65613297	0.0179405	-5.81392	0.319652	0.989063	8323	AK4
cg14961636	chr7	108167197	-0.0304501	-5.81402	0.320077	0.989063	8329	PNPLA8
cg14922922	chr12	109539174	0.015468	-5.81418	0.319782	0.989063	8324	UNG
cg22138216	chr11	77789247	0.0209419	-5.81451	0.319947	0.989063	8325	NDUFC2
cg24392473	chr16	69497645	-0.0148978	-5.81458	0.319981	0.989063	8326	CYB5B
cg07414239	chr6	126278153	0.0123512	-5.81461	0.319998	0.989063	8327	HINT3
cg21904251	chr19	46279757	-0.0218973	-5.81465	0.32002	0.989063	8328	DMPK
cg15092561	chr21	45554033	-0.0302064	-5.81481	0.320098	0.989063	8330	GATD3A
cg03534694	chr20	24993534	-0.0218098	-5.81483	0.320109	0.989063	8331	ACSS1
cg07694422	chr12	81469957	0.0198922	-5.81485	0.320117	0.989063	8332	ACSS3
cg09763356	chr2	120437157	0.040732	-5.81495	0.320168	0.989063	8333	TMEM177
cg20654647	chr3	193341957	-0.0119436	-5.81498	0.320184	0.989063	8334	OPA1
cg01792500	chr6	151767654	-0.0176588	-5.81512	0.320257	0.989063	8335	RMND1
cg18126572	chr7	43909213	-0.0120694	-5.81525	0.320321	0.989063	8336	MRPS24
cg12719649	chr7	127624078	-0.027271	-5.81534	0.320366	0.989063	8337	SND1
cg02086839	chr8	144403439	0.024931	-5.81534	0.320366	0.989063	8338	TOP1MT
cg02071712	chr12	104235554	-0.048866	-5.81537	0.320384	0.989063	8339	NT5DC3
cg13504265	chr3	121241449	0.0140278	-5.81544	0.320419	0.989063	8340	POLQ
cg02766323	chr9	137291076	0.0205489	-5.81553	0.320465	0.989063	8341	RXRA
cg02003818	chr14	58893672	0.0226135	-5.81555	0.320473	0.989063	8342	TIMM9
cg22967866	chr1	161195804	-0.0223276	-5.81558	0.320488	0.989063	8343	TOMM40L
cg27528330	chr12	7025947	0.0206118	-5.81571	0.320554	0.989063	8344	ENO2
cg11527888	chr4	84376252	-0.0242494	-5.81578	0.320589	0.989063	8345	MRPS18C
cg14940212	chr13	111267795	-0.0265198	-5.81583	0.320614	0.989063	8346	NAXD
cg18998310	chr1	45799165	0.0226735	-5.81599	0.320696	0.989063	8347	MUTYH
cg11217004	chr10	101492579	0.015912	-5.81602	0.320709	0.989063	8348	COX15
cg09369688	chr7	150777171	-0.030333	-5.81605	0.320724	0.989063	8349	FASTK
cg24711649	chr12	81472118	-0.0231569	-5.81619	0.320798	0.989063	8350	ACSS3
cg04582909	chr6	151726551	-0.0183975	-5.8162	0.320803	0.989063	8351	RMND1
cg15985003	chr19	617803	0.0326972	-5.81633	0.32087	0.989063	8352	POLRMT
cg00596388	chr7	121721593	0.0194975	-5.81649	0.320947	0.989063	8353	AASS
cg20249550	chr19	13001990	0.0234901	-5.81661	0.32101	0.989063	8354	GCDH
cg05540617	chr16	3714372	0.00948427	-5.81663	0.321018	0.989063	8355	TRAP1
cg17195852	chr6	153324001	0.0196791	-5.81675	0.321083	0.989063	8356	MTRF1L
cg11488017	chr9	137235746	0.0168202	-5.81694	0.321179	0.989063	8357	RXRA
cg18483374	chr9	137264876	-0.0159307	-5.81703	0.321221	0.989063	8358	RXRA
cg00280270	chr22	21320131	0.0195712	-5.81706	0.321237	0.989063	8359	AIFM3
cg05023568	chr17	41363518	0.0260066	-5.81711	0.321717	0.989063	8373	NBR1
cg09829516	chr7	127524814	0.0217203	-5.81727	0.321346	0.989063	8360	SND1
cg00641437	chr3	138763875	0.0508196	-5.81738	0.321402	0.989063	8361	MRPS22
cg10974746	chr4	78803423	0.011117	-5.81739	0.321406	0.989063	8362	MRPL1
cg27598532	chr14	50779038	0.0110358	-5.81741	0.321417	0.989063	8363	DMAC2L,L2HGDH
cg23018448	chr19	10811855	-0.0352147	-5.81744	0.321429	0.989063	8364	QTRT1
cg15541315	chr11	114309932	0.0225344	-5.81749	0.321456	0.989063	8365	REXO2
cg23387168	chr6	30880557	0.0187399	-5.81754	0.321484	0.989063	8366	VARS2
cg02012854	chr1	45797890	0.0188723	-5.81758	0.321501	0.989063	8367	MUTYH
cg01785893	chr1	229691110	0.0300522	-5.81759	0.321506	0.989063	8368	ABCB10
cg17375083	chr21	45735791	0.0216336	-5.81761	0.32152	0.989063	8369	PFKL
cg04395897	chr6	3148738	0.01999	-5.81771	0.321571	0.989063	8370	BPHL
cg11347062	chr13	101179060	-0.0216347	-5.81773	0.321579	0.989063	8371	PCCA
cg06340330	chr1	149860343	-0.0282313	-5.81797	0.3217	0.989063	8372	BOLA1
cg24818183	chr4	44680862	-0.0221289	-5.81802	0.321727	0.989063	8374	GUF1
cg03089878	chr4	8388438	0.0216318	-5.81808	0.321755	0.989063	8375	ACOX3
cg06609882	chr14	21457873	0.021415	-5.8182	0.32182	0.989063	8376	METTL17
cg18476734	chr11	72354556	-0.0455217	-5.81825	0.321842	0.989063	8377	PDE2A
cg22947435	chr7	110480274	0.0137055	-5.81825	0.321844	0.989063	8378	IMMP2L
cg15879084	chr5	6633297	0.0224055	-5.81836	0.321901	0.989063	8379	NSUN2
cg05597309	chr3	44378617	-0.0219692	-5.81844	0.321942	0.989063	8380	TCAIM
cg03823722	chr10	3214957	-0.0214606	-5.81849	0.321966	0.989063	8381	PITRM1
cg13495111	chr3	125898783	-0.033936	-5.81857	0.322006	0.989063	8382	ALDH1L1
cg00191629	chr13	110439004	-0.046412	-5.8186	0.322022	0.989063	8383	IRS2
cg22490758	chr11	66680687	0.0221963	-5.81864	0.322043	0.989063	8384	PC
cg12991365	chr3	53880853	0.0266575	-5.81865	0.322045	0.989063	8385	CHDH
cg02403412	chr22	19894638	0.0252412	-5.81866	0.322051	0.989063	8386	TXNRD2
cg24729577	chr1	1447567	-0.0134453	-5.81869	0.322067	0.989063	8387	ATAD3A
cg05730255	chr11	86184262	0.0187439	-5.8187	0.322071	0.989063	8388	ME3
cg05419625	chr4	75083248	-0.0259135	-5.81873	0.322088	0.989063	8389	MTHFD2L
cg08381596	chr16	720883	0.0228304	-5.81874	0.322093	0.989063	8390	RHOT2
cg03922423	chr8	144408588	0.0114423	-5.81884	0.322144	0.989063	8391	TOP1MT
cg23434998	chr5	41870910	-0.0215165	-5.81886	0.322152	0.989063	8392	OXCT1
cg24043236	chr3	98312515	0.0217385	-5.81887	0.322159	0.989063	8393	CPOX
cg10515948	chr2	242674491	0.0176901	-5.81887	0.322161	0.989063	8394	D2HGDH
cg16474665	chr7	44645819	-0.0190304	-5.8189	0.322174	0.989063	8395	OGDH
cg07253670	chr5	131304252	0.0122345	-5.81893	0.322192	0.989063	8396	ACSL6
cg05702851	chr4	110481083	-0.0121989	-5.81902	0.322234	0.989074	8397	MCUB
cg24555128	chr6	163110854	-0.0148165	-5.81916	0.322304	0.989173	8398	PRKN
cg24663022	chr16	3727722	-0.0246247	-5.81925	0.322351	0.989197	8399	TRAP1
cg11730958	chr5	118806244	-0.019797	-5.81938	0.322419	0.989289	8400	HSD17B4
cg00399845	chr9	34329303	-0.0221976	-5.8195	0.322479	0.989356	8401	NUDT2
cg05088680	chr10	89577788	0.0243385	-5.81958	0.322522	0.989369	8402	ATAD1
cg05346527	chr17	48542522	-0.0272488	-5.81972	0.322593	0.989444	8403	ACSF2
cg04477249	chr7	95880268	0.0184373	-5.81978	0.322623	0.989444	8404	SLC25A13
cg26954751	chr6	107506867	0.0145818	-5.81992	0.322694	0.989449	8405	PDSS2
cg00732294	chr12	50505574	0.0217419	-5.81993	0.322701	0.989449	8406	COX14
cg01748703	chr7	121738915	-0.0281269	-5.8201	0.322789	0.989495	8407	AASS
cg08530368	chr3	28357013	-0.0125742	-5.82014	0.322808	0.989495	8408	CMC1
cg23498628	chr17	73262345	0.019635	-5.82019	0.322832	0.989495	8409	MRPS7
cg15822546	chr6	88299838	-0.0152085	-5.82037	0.322925	0.989662	8410	RARS2
cg19185142	chr10	50970567	-0.0482048	-5.82046	0.323056	0.989683	8412	OGDHL
cg00720027	chr8	42249732	-0.0148549	-5.82047	0.322976	0.989683	8411	VDAC3
cg02075054	chr10	7829911	-0.0220645	-5.82084	0.323167	0.989683	8413	ATP5F1C
cg03983913	chr1	154954497	-0.0183043	-5.82088	0.323185	0.989683	8414	FLAD1
cg02785561	chr8	10262221	-0.0153915	-5.82088	0.323187	0.989683	8415	MSRA
cg03747177	chr16	23568683	0.0236896	-5.82092	0.323207	0.989683	8416	EARS2
cg08844697	chr6	43639843	0.0439444	-5.82124	0.323367	0.989683	8417	MRPS18A
cg07939436	chr12	6602559	0.019038	-5.82127	0.323387	0.989683	8418	MRPL51
cg07194931	chr15	89019909	-0.022085	-5.82129	0.323396	0.989683	8419	MRPS11,MRPL46
cg23104549	chr7	141254379	-0.0204474	-5.8213	0.323399	0.989683	8420	AGK
cg00423153	chr2	229046785	0.058491	-5.82133	0.323418	0.989683	8421	SPHKAP
cg07446677	chr10	11784190	0.029236	-5.82135	0.323427	0.989683	8422	ECHDC3
cg08408937	chr2	242678731	-0.0135778	-5.82141	0.323458	0.989683	8423	D2HGDH
cg06944123	chr20	5990620	-0.0233184	-5.82143	0.323469	0.989683	8424	CRLS1
cg11079187	chr22	41257212	-0.0176519	-5.82163	0.323572	0.989684	8425	XPNPEP3
cg03246570	chr16	723047	0.017148	-5.82175	0.323631	0.989684	8426	RHOT2
cg27361727	chr20	32307885	-0.0108019	-5.82179	0.323652	0.989684	8427	PXMP4
cg08912420	chr8	16965789	-0.0148768	-5.82182	0.323666	0.989684	8428	MICU3
cg13078232	chr1	201924538	-0.0278075	-5.82184	0.323678	0.989684	8429	TIMM17A
cg12697715	chr7	43681786	0.0137889	-5.8219	0.32371	0.989684	8430	COA1
cg09726469	chr1	150552014	-0.017328	-5.82196	0.323738	0.989684	8431	MCL1
cg16813665	chr2	200822908	-0.0300384	-5.82216	0.323842	0.989885	8432	MAIP1
cg25073725	chr4	100010060	-0.0110463	-5.82238	0.323954	0.990008	8433	ADH5
cg18426156	chr12	112123956	0.0175717	-5.82239	0.323959	0.990008	8434	ACAD10
cg16377923	chr3	197279261	0.0192627	-5.82263	0.324084	0.990144	8435	BDH1
cg27128939	chr7	40351128	-0.0291095	-5.8227	0.324117	0.990144	8436	SUGCT
cg05360233	chr9	32573936	0.0157989	-5.8227	0.324119	0.990144	8437	NDUFB6
cg04927173	chr11	72045981	0.017697	-5.82285	0.324195	0.99015	8438	CLPB
cg07605236	chr2	73300317	0.013331	-5.82285	0.324198	0.99015	8439	SFXN5
cg11133410	chr2	29093369	-0.022638	-5.82301	0.324279	0.990242	8440	TRMT61B
cg03401434	chr4	17470089	-0.0261601	-5.82314	0.324345	0.990242	8441	QDPR
cg16014136	chr7	89975892	0.0331976	-5.82316	0.324357	0.990242	8442	GTPBP10
cg15370449	chr19	41222508	0.01889	-5.82326	0.324404	0.990242	8443	COQ8B
cg11399664	chr16	2009343	0.0220958	-5.82329	0.32442	0.990242	8444	NDUFB10
cg14324502	chr9	88898587	0.0336844	-5.82353	0.324547	0.990242	8445	ISCA1
cg09842116	chr2	170427103	0.0265134	-5.82356	0.324563	0.990242	8446	FASTKD1
cg17603758	chr22	50644783	0.0231556	-5.82357	0.324568	0.990242	8447	SELENOO
cg18105667	chr2	211480881	0.0138399	-5.8236	0.32458	0.990242	8448	CPS1
cg19381193	chr12	57621903	-0.0126934	-5.82366	0.324612	0.990242	8449	SHMT2
cg13489279	chr1	154962987	0.0139102	-5.82376	0.324661	0.990274	8450	FLAD1
cg26688574	chr20	31989989	0.0292214	-5.82393	0.324753	0.990294	8451	CDK5RAP1
cg21591554	chr3	16342482	-0.0284172	-5.82411	0.324845	0.990294	8452	OXNAD1
cg22896429	chr6	151261297	-0.0262913	-5.82413	0.324854	0.990294	8453	MTHFD1L
cg02533993	chr21	44299944	-0.0225575	-5.82414	0.324861	0.990294	8454	NDUFV3
cg24373369	chr15	65320737	-0.0298125	-5.82416	0.324869	0.990294	8455	MTFMT
cg11099722	chr15	101442813	0.0326304	-5.82436	0.324975	0.990294	8456	ALDH1A3
cg19750992	chr13	100814377	-0.017819	-5.82441	0.324997	0.990294	8457	PCCA
cg17988994	chr5	6625980	0.0123618	-5.82443	0.32501	0.990294	8458	NSUN2
cg03481017	chr7	127319048	-0.0277832	-5.82444	0.325013	0.990294	8459	SND1
cg01958550	chr1	217307910	-0.0370625	-5.82463	0.326543	0.991042	8490	ESRRG
cg11386491	chr18	9109144	-0.026283	-5.82464	0.325116	0.990307	8460	NDUFV2
cg23323712	chr11	63851382	0.0113869	-5.82466	0.325127	0.990307	8461	MACROD1
cg16270890	chr16	1875963	0.0421772	-5.82472	0.32516	0.990307	8462	FAHD1,HAGH
cg09322678	chr8	144411500	-0.0212692	-5.82475	0.325173	0.990307	8463	TOP1MT
cg26025333	chr11	64889670	0.0224021	-5.82482	0.32521	0.990307	8464	MRPL49
cg13774825	chr14	105263191	0.0168752	-5.82495	0.325278	0.990328	8465	AKT1
cg02801598	chr16	66914223	0.0113214	-5.82501	0.325307	0.990328	8466	PDP2
cg01164202	chr8	71579983	-0.0136024	-5.82506	0.325333	0.990328	8467	LACTB2
cg12166806	chr12	104682602	0.0189001	-5.82513	0.325371	0.990328	8468	TXNRD1
cg21340944	chr2	18742473	-0.038251	-5.82537	0.325493	0.990575	8469	RDH14
cg14002258	chr8	144432274	0.0383362	-5.82545	0.325535	0.990575	8470	TOP1MT
cg24435679	chr13	100314414	-0.0286529	-5.82555	0.325585	0.990575	8471	CLYBL
cg27176197	chr16	68056375	-0.0148382	-5.8256	0.325611	0.990575	8472	DDX28,DUS2
cg21889322	chr17	21105549	0.0306898	-5.82566	0.325644	0.990575	8473	TMEM11
cg25729041	chr1	52344462	-0.0176652	-5.82575	0.325692	0.990575	8474	NRDC
cg21821674	chr1	16063471	0.0228995	-5.82587	0.325755	0.990575	8475	SLC25A34
cg05825555	chr4	25927860	-0.027937	-5.82589	0.325764	0.990575	8476	SMIM20
cg17161537	chr17	79670933	-0.0202065	-5.82596	0.325797	0.990575	8477	MRPL12
cg01626569	chr16	20911881	-0.0275376	-5.82611	0.325876	0.990698	8478	LYRM1
cg05573109	chr3	125876246	-0.0159023	-5.82641	0.32603	0.99094	8479	ALDH1L1
cg04387105	chr11	63864980	-0.0311778	-5.82641	0.326033	0.99094	8480	MACROD1
cg16817426	chr1	45807214	-0.0238054	-5.82667	0.326168	0.991042	8481	MUTYH
cg00342298	chr6	127664943	-0.0331697	-5.82669	0.326179	0.991042	8482	ECHDC1
cg25307881	chr1	20834840	-0.0104914	-5.82673	0.326199	0.991042	8483	MUL1
cg15079347	chr18	60951612	0.0206136	-5.82681	0.32624	0.991042	8484	BCL2
cg04145621	chr16	693166	0.0182209	-5.827	0.326338	0.991042	8485	MCRIP2
cg03576467	chr10	75012392	0.0136849	-5.82701	0.326345	0.991042	8486	MRPS16
cg14841574	chr20	33894862	0.016885	-5.82715	0.326413	0.991042	8487	UQCC1
cg03200502	chr6	24403107	-0.0232562	-5.82732	0.326506	0.991042	8488	MRS2
cg09303043	chr17	19552393	-0.0205261	-5.82733	0.326507	0.991042	8489	ALDH3A2
cg19689330	chr6	5512308	0.0263295	-5.82747	0.32658	0.991042	8491	FARS2
cg09067993	chr3	67665333	-0.0309666	-5.82749	0.326592	0.991042	8492	SUCLG2
cg07350052	chr13	100382544	-0.027987	-5.82758	0.32664	0.991042	8493	CLYBL
cg10026473	chr1	45792540	0.0144748	-5.82781	0.326756	0.991042	8494	HPDL
cg10005960	chr4	8430380	-0.0136014	-5.82783	0.32677	0.991042	8495	ACOX3
cg13993274	chr9	4742079	0.0225191	-5.8279	0.326805	0.991042	8496	AK3
cg23105185	chr3	49395800	-0.0179107	-5.82796	0.326837	0.991042	8497	GPX1
cg20202552	chr22	24110623	-0.0247129	-5.82798	0.326844	0.991042	8498	CHCHD10
cg07212963	chr1	24151877	-0.0125463	-5.82798	0.326848	0.991042	8499	HMGCL
cg16892627	chr6	151197986	0.0206372	-5.828	0.326855	0.991042	8500	MTHFD1L
cg22247282	chr11	67797886	0.0175784	-5.82809	0.326902	0.991042	8501	NDUFS8
cg26935906	chr15	75231946	0.024464	-5.82818	0.32695	0.991042	8502	COX5A
cg14937732	chr5	145144749	0.0127107	-5.82822	0.326971	0.991042	8503	PRELID2
cg04794887	chr4	1858231	0.0172861	-5.82826	0.326989	0.991042	8504	LETM1
cg13294487	chr7	127675825	-0.010826	-5.82849	0.327111	0.991296	8505	SND1
cg19302970	chr18	9102753	-0.0251395	-5.82873	0.327234	0.991403	8506	NDUFV2
cg26853093	chr19	17448469	-0.0271916	-5.82874	0.327242	0.991403	8507	GTPBP3
cg16732643	chr8	37619930	-0.0265122	-5.82878	0.327262	0.991403	8508	PLPBP
cg11006622	chr12	120884542	-0.0129645	-5.82896	0.327354	0.991447	8509	TRIAP1,GATC
cg22875371	chr10	50953526	-0.0198347	-5.82911	0.327435	0.991447	8510	OGDHL
cg18659937	chr11	66669653	-0.0263606	-5.82916	0.327461	0.991447	8511	PC
cg12453485	chr6	33548016	0.0247292	-5.82921	0.327483	0.991447	8512	BAK1
cg03237166	chr9	38393112	0.0255196	-5.82923	0.327498	0.991447	8513	ALDH1B1
cg02573572	chr20	18121410	-0.0275284	-5.82928	0.32752	0.991447	8514	PET117
cg00904273	chr16	717621	-0.0201065	-5.82933	0.327546	0.991447	8515	RHOT2
cg20303637	chr16	1874307	-0.0229315	-5.82946	0.327613	0.991468	8516	HAGH
cg07478335	chr11	119044743	0.00996472	-5.82961	0.327697	0.991468	8517	NLRX1
cg17192754	chr1	161009745	-0.0222434	-5.82963	0.327705	0.991468	8518	TSTD1
cg13360495	chr17	79893236	0.0217553	-5.82967	0.327724	0.991468	8519	PYCR1
cg03326399	chr7	127720983	0.0159405	-5.82971	0.327745	0.991468	8520	SND1
cg15862841	chr14	100757498	0.0183268	-5.82995	0.32787	0.991696	8521	SLC25A29
cg17507888	chrX	77225299	0.0155625	-5.83	0.327898	0.991696	8522	PGAM4
cg11432441	chr17	4842610	-0.020178	-5.83022	0.328014	0.991931	8523	SLC25A11
cg12400812	chr3	197236750	-0.0188687	-5.83034	0.328073	0.991993	8524	BDH1
cg00895165	chr11	63779819	0.0270846	-5.83065	0.328238	0.992307	8525	MACROD1
cg01410567	chr2	37474243	0.0171571	-5.83068	0.328254	0.992307	8526	NDUFAF7
cg18596683	chr10	94051629	-0.0262082	-5.83082	0.328328	0.992401	8527	MARCHF5
cg16514287	chr3	140674822	-0.0236496	-5.83092	0.328378	0.992401	8528	SLC25A36
cg06954476	chr16	4481145	-0.0130448	-5.83097	0.328405	0.992401	8529	DNAJA3
cg04440265	chr16	89173365	-0.0324491	-5.83104	0.328439	0.992401	8530	ACSF3
cg26230516	chr18	12657166	0.0243268	-5.83129	0.328571	0.992475	8531	SPIRE1
cg18499060	chr19	17611586	-0.0221683	-5.8313	0.328577	0.992475	8532	SLC27A1
cg04216480	chr3	60587837	0.0130155	-5.8313	0.328579	0.992475	8533	FHIT
cg13184539	chr1	241683111	0.026288	-5.83167	0.32877	0.992675	8534	FH
cg18624512	chr6	151248413	0.0372245	-5.8317	0.328784	0.992675	8535	MTHFD1L
cg18632602	chr18	21978020	0.0120322	-5.83175	0.328812	0.992675	8536	OSBPL1A
cg26856497	chr18	60859637	-0.019255	-5.83175	0.328813	0.992675	8537	BCL2
cg00917741	chr16	81040718	0.0138678	-5.83185	0.328866	0.992675	8538	CMC2
cg19706682	chr16	84179331	0.0318377	-5.83189	0.328884	0.992675	8539	HSDL1
cg05205664	chr11	73694566	0.0255268	-5.83197	0.328926	0.992675	8540	UCP2
cg15798800	chr3	125899832	-0.0278178	-5.83219	0.32904	0.992675	8541	ALDH1L1
cg10989255	chr10	76970356	0.0155524	-5.83221	0.329051	0.992675	8542	VDAC2
cg21064641	chr6	153324063	0.0324517	-5.83233	0.3296	0.992866	8555	MTRF1L
cg21554249	chr12	56390073	0.0171959	-5.83239	0.329148	0.992675	8543	SUOX
cg22674624	chr13	101017735	0.0155229	-5.83241	0.329158	0.992675	8544	PCCA
cg17166103	chr19	49298422	-0.0166527	-5.8325	0.329207	0.992675	8545	BCAT2
cg14869505	chr12	57037657	-0.0203842	-5.8326	0.329255	0.992675	8546	ATP5F1B
cg18199617	chr1	120311653	0.0238318	-5.83264	0.329278	0.992675	8547	HMGCS2
cg13594636	chr6	160195639	0.0183734	-5.83269	0.329306	0.992675	8548	ACAT2
cg18060627	chr4	100006910	-0.0122439	-5.83284	0.329384	0.992675	8549	ADH5
cg07998290	chr8	9912305	0.0128417	-5.83285	0.329388	0.992675	8550	MSRA
cg22533245	chr7	75689510	0.0332508	-5.83285	0.329388	0.992675	8551	MDH2
cg15051537	chr8	38006173	0.0256479	-5.83293	0.329431	0.992675	8552	STAR
cg06930957	chr3	138829117	-0.0149737	-5.83294	0.329434	0.992675	8553	MRPS22
cg07331806	chr22	21319894	-0.0151827	-5.83297	0.329454	0.992675	8554	AIFM3
cg20430101	chrX	47003160	-0.027633	-5.83333	0.329641	0.992866	8556	NDUFB11
cg24726273	chr18	2554238	-0.0381128	-5.8334	0.334715	0.993319	8679	METTL4
cg07119973	chr17	43109221	-0.0179639	-5.83351	0.329735	0.992866	8557	DCAKD
cg17944344	chrX	24482966	0.0241022	-5.83356	0.329761	0.992866	8558	PDK3
cg08864240	chr6	39895717	-0.0140181	-5.83359	0.329776	0.992866	8559	MOCS1
cg07697840	chr9	131085029	-0.0112724	-5.83363	0.329799	0.992866	8560	COQ4,TRUB2
cg11279731	chr3	45540551	-0.0177866	-5.83373	0.329853	0.992866	8561	LARS2
cg22566312	chr7	40515317	-0.0234233	-5.8338	0.329889	0.992866	8562	SUGCT
cg06757399	chr16	1878010	0.0629284	-5.83402	0.330005	0.992866	8563	FAHD1,HAGH
cg22480078	chr19	49122922	-0.0254421	-5.83406	0.330027	0.992866	8564	SPHK2
cg05536644	chr16	723900	0.0142125	-5.83421	0.330103	0.992866	8565	RHOT2
cg23822264	chr10	75541275	0.0223237	-5.83422	0.330111	0.992866	8566	CHCHD1
cg08356153	chr16	85838593	0.0184116	-5.83426	0.330129	0.992866	8567	COX4I1
cg08222053	chr12	56113434	0.0136946	-5.83426	0.330131	0.992866	8568	BLOC1S1
cg17184165	chr3	53855929	-0.0221056	-5.83439	0.330197	0.992866	8569	CHDH
cg05223062	chr5	78487547	-0.0123315	-5.83439	0.330199	0.992866	8570	DMGDH
cg19610659	chr12	53699282	-0.0168952	-5.83453	0.33027	0.992866	8571	MYG1
cg14014225	chr22	38479236	0.0262091	-5.83453	0.330271	0.992866	8572	SLC16A8
cg11741468	chr11	112065525	0.0372067	-5.83453	0.330274	0.992866	8573	BCO2
cg21618405	chr19	55974513	-0.0157696	-5.83461	0.330314	0.992866	8574	ISOC2
cg13518216	chr12	57040018	-0.0185338	-5.83463	0.330326	0.992866	8575	ATP5F1B
cg05443306	chr11	72342556	0.0194451	-5.83502	0.330532	0.993097	8576	PDE2A
cg07090074	chr16	69457218	0.0386575	-5.83505	0.330545	0.993097	8577	CYB5B
cg26626598	chr18	43684798	-0.0181258	-5.83515	0.330601	0.993097	8578	ATP5F1A
cg06520821	chr10	135233123	0.00992068	-5.8352	0.330626	0.993097	8579	MTG1
cg09180629	chr3	49395208	-0.0252082	-5.8352	0.330627	0.993097	8580	GPX1
cg04907917	chr3	45533083	-0.0159661	-5.83524	0.330645	0.993097	8581	LARS2
cg07527330	chr17	17206590	0.0144839	-5.83529	0.330673	0.993097	8582	NT5M
cg05206057	chr1	55041238	0.019632	-5.83546	0.330763	0.993253	8583	ACOT11
cg17230176	chr14	35629353	-0.0327689	-5.83571	0.330892	0.993319	8584	PRORP
cg20658577	chr20	2642837	-0.0107472	-5.83581	0.330948	0.993319	8585	IDH3B
cg02842382	chr7	27615496	-0.0330118	-5.83602	0.331057	0.993319	8586	HIBADH
cg10783992	chr4	8393257	0.0165516	-5.83616	0.331131	0.993319	8587	ACOX3
cg06110021	chr4	7065753	-0.0154346	-5.83625	0.33118	0.993319	8588	GRPEL1
cg01944000	chr13	100741078	-0.0155362	-5.83631	0.331209	0.993319	8589	PCCA
cg02182185	chr11	47600575	-0.024485	-5.83637	0.331241	0.993319	8590	NDUFS3
cg26805528	chr9	131872542	0.0317573	-5.83637	0.331242	0.993319	8591	CRAT
cg13467732	chr1	45798780	0.0198012	-5.83654	0.331331	0.993319	8592	MUTYH
cg18037921	chr15	101439479	-0.0264802	-5.83663	0.33138	0.993319	8593	ALDH1A3
cg05395509	chr2	113341214	-0.0547875	-5.83663	0.331383	0.993319	8594	CHCHD5
cg26031906	chr3	38548432	0.0115943	-5.8367	0.331415	0.993319	8595	EXOG
cg01551177	chr14	100761757	-0.037415	-5.83678	0.33146	0.993319	8596	SLC25A29
cg19548112	chr19	6454713	0.0146878	-5.83695	0.33155	0.993319	8597	SLC25A23
cg08497299	chr17	14107462	-0.0316762	-5.83702	0.331587	0.993319	8598	COX10
cg01956717	chr19	55866635	0.0242769	-5.83711	0.331636	0.993319	8599	COX6B2
cg03480243	chr17	73274430	0.0209895	-5.83714	0.331649	0.993319	8600	SLC25A19
cg01996116	chr3	42846907	0.0455659	-5.83718	0.331674	0.993319	8601	HIGD1A
cg22612448	chr1	217203173	-0.0237961	-5.8374	0.33179	0.993319	8602	ESRRG
cg03742214	chr12	107487383	-0.0125789	-5.83741	0.331795	0.993319	8603	CRY1
cg07278975	chr11	78285994	-0.0241968	-5.8375	0.33184	0.993319	8604	NARS2
cg20957542	chr22	43529321	0.0205791	-5.83762	0.331903	0.993319	8605	MCAT
cg14441392	chr19	44031531	0.0234452	-5.83762	0.331906	0.993319	8606	ETHE1
cg05176051	chr8	145616945	0.0177532	-5.83764	0.331917	0.993319	8607	ADCK5
cg27637382	chr11	66672459	-0.0177024	-5.83771	0.331952	0.993319	8608	PC
cg06846458	chr14	100774287	-0.0203923	-5.8378	0.332	0.993319	8609	SLC25A29
cg20767561	chrX	108976811	-0.0140353	-5.83781	0.332007	0.993319	8610	ACSL4
cg17815049	chr1	246728663	0.0391517	-5.83798	0.332097	0.993319	8611	TFB2M
cg07633212	chr15	80165215	-0.041895	-5.838	0.332107	0.993319	8612	MTHFS
cg04365973	chr16	717556	0.0338547	-5.83801	0.33211	0.993319	8613	RHOT2
cg22577889	chr14	21457962	0.021743	-5.83802	0.332119	0.993319	8614	METTL17
cg03400060	chr5	78365801	0.0461943	-5.8381	0.332157	0.993319	8615	DMGDH
cg10271868	chr9	137257228	-0.0207489	-5.8384	0.332318	0.993319	8616	RXRA
cg03571445	chr16	87946173	-0.030567	-5.83867	0.332464	0.993319	8617	CA5A
cg15284911	chr12	16512994	0.0292058	-5.83872	0.33249	0.993319	8618	MGST1
cg14477145	chr16	1823304	-0.0132161	-5.83873	0.332496	0.993319	8619	MRPS34
cg12936469	chr6	161583516	0.0212459	-5.83885	0.33256	0.993319	8620	AGPAT4
cg15516877	chr16	75670113	-0.0115743	-5.83905	0.332664	0.993319	8621	KARS1
cg08168529	chr1	216807474	-0.022543	-5.83905	0.332665	0.993319	8622	ESRRG
cg20562176	chr19	8008963	-0.0189047	-5.8391	0.33269	0.993319	8623	TIMM44
cg24282826	chr21	35288546	-0.0226001	-5.83912	0.332701	0.993319	8624	ATP5PO
cg08492625	chr22	29978158	0.0243858	-5.83922	0.332754	0.993319	8625	NIPSNAP1
cg16616240	chr17	35766244	-0.0246307	-5.83924	0.332766	0.993319	8626	ACACA
cg18207091	chr14	58862965	-0.0228383	-5.83926	0.332774	0.993319	8627	TOMM20L
cg09906922	chr19	14203252	-0.0342682	-5.83927	0.332781	0.993319	8628	PRKACA
cg07358302	chr5	33988320	-0.0153561	-5.83927	0.332781	0.993319	8629	AMACR
cg19391888	chr3	9791984	0.0138139	-5.83942	0.332859	0.993319	8630	OGG1
cg12987403	chr3	139387129	-0.0295172	-5.83944	0.332871	0.993319	8631	NMNAT3
cg02036540	chr17	662382	-0.0139139	-5.83952	0.332914	0.993319	8632	GLOD4
cg17783593	chr17	35716138	0.0234625	-5.83954	0.332926	0.993319	8633	ACACA
cg06723404	chr2	44589978	0.0218759	-5.83957	0.33294	0.993319	8634	PREPL
cg07882302	chr16	87948277	-0.0148722	-5.83966	0.332991	0.993319	8635	CA5A
cg04086972	chr15	48622798	0.0580171	-5.83972	0.333021	0.993319	8636	DUT
cg01036998	chr2	227599095	0.0143447	-5.83982	0.333075	0.993319	8637	IRS1
cg21356536	chr6	39902298	-0.0245342	-5.83984	0.333084	0.993319	8638	MOCS1
cg20645615	chr8	67351485	-0.0243625	-5.83999	0.333166	0.993319	8639	ADHFE1
cg14667848	chr13	111303244	0.019388	-5.84014	0.333245	0.993319	8640	CARS2
cg09943560	chr14	91581064	0.014856	-5.84023	0.333294	0.993319	8641	DGLUCY
cg10453758	chr3	132380190	-0.0233791	-5.84024	0.333295	0.993319	8642	ACAD11
cg24336123	chr20	34286939	0.0119983	-5.84026	0.333309	0.993319	8643	NFS1,ROMO1
cg27610250	chr5	110074219	0.0259745	-5.84046	0.333414	0.993319	8644	SLC25A46
cg24636838	chr22	41910796	-0.0197285	-5.84049	0.333432	0.993319	8645	ACO2
cg04527187	chr6	5191825	0.0192394	-5.84049	0.333433	0.993319	8646	LYRM4
cg26777424	chr16	4396298	0.0133169	-5.84053	0.333453	0.993319	8647	PAM16
cg08301597	chr12	95397587	-0.0166368	-5.84069	0.333539	0.993319	8648	NDUFA12
cg18148376	chr1	9633602	-0.0165521	-5.84073	0.333557	0.993319	8649	SLC25A33
cg16138158	chr12	123727023	0.02862	-5.84077	0.333578	0.993319	8650	C12orf65
cg14086689	chr8	10123245	-0.0210115	-5.84086	0.333629	0.993319	8651	MSRA
cg06763383	chr19	34880776	0.0278961	-5.84087	0.333633	0.993319	8652	GPI
cg05258535	chr5	174919100	-0.0146599	-5.84087	0.333633	0.993319	8653	SFXN1
cg20218041	chr6	41755013	-0.0171245	-5.84104	0.333722	0.993319	8654	TOMM6
cg11084629	chr1	55230770	0.0268087	-5.84104	0.333724	0.993319	8655	PARS2
cg20418864	chr4	146571771	0.0147665	-5.84111	0.333763	0.993319	8656	MMAA
cg17752030	chr1	154955563	-0.0131397	-5.84128	0.33385	0.993319	8657	FLAD1
cg08198370	chr1	36930120	-0.0284971	-5.84129	0.33386	0.993319	8658	MRPS15
cg02498928	chr6	99972965	0.0139207	-5.8413	0.333861	0.993319	8659	TSTD3
cg10574372	chr20	52778121	0.0200061	-5.84134	0.333882	0.993319	8660	CYP24A1
cg18124756	chr4	39468651	0.0315194	-5.84145	0.333946	0.993319	8661	LIAS
cg10759565	chr11	66727257	0.0279395	-5.84157	0.334006	0.993319	8662	PC
cg02942276	chr6	155584173	-0.0107443	-5.84165	0.334052	0.993319	8663	TFB1M
cg21939213	chr1	52343887	-0.0142959	-5.84167	0.334061	0.993319	8664	NRDC
cg16061175	chr1	174984455	0.0108057	-5.84172	0.334086	0.993319	8665	MRPS14
cg23623270	chr17	42402962	0.0166119	-5.84176	0.334107	0.993319	8666	SLC25A39
cg00066708	chr4	146539155	0.0236649	-5.84176	0.334107	0.993319	8667	MMAA
cg16917319	chr13	22102795	0.01153	-5.8418	0.33413	0.993319	8668	MICU2
cg00646196	chrX	118539193	0.013932	-5.84195	0.334342	0.993319	8671	SLC25A43
cg06312273	chr2	73175724	-0.0222872	-5.8421	0.33429	0.993319	8669	SFXN5
cg16051954	chr1	227139852	0.0413123	-5.8421	0.334292	0.993319	8670	COQ8A
cg21201924	chr9	137251825	0.0227729	-5.84221	0.334349	0.993319	8672	RXRA
cg14673239	chr17	26219547	-0.009638	-5.84238	0.334443	0.993319	8673	LYRM9
cg21427854	chr16	3728420	-0.0167029	-5.84244	0.334473	0.993319	8674	TRAP1
cg26301507	chr3	48896251	-0.0250501	-5.84264	0.334578	0.993319	8675	SLC25A20
cg10471544	chr16	1820375	-0.0220005	-5.84265	0.334586	0.993319	8676	NME3
cg06431188	chr19	47727226	-0.020469	-5.84268	0.334603	0.993319	8677	BBC3
cg13153661	chr8	144417848	0.0367878	-5.84282	0.334676	0.993319	8678	TOP1MT
cg13082483	chr17	35494249	0.0117127	-5.84294	0.334743	0.993319	8680	ACACA
cg00860640	chr1	145516730	0.0257981	-5.84299	0.334769	0.993319	8681	PEX11B
cg20690303	chr4	17513834	-0.0170985	-5.84307	0.33481	0.993319	8682	QDPR
cg23049298	chr12	13151275	0.0152191	-5.84324	0.334901	0.993319	8683	HEBP1
cg26546882	chr16	89165605	0.0108926	-5.84329	0.33493	0.993319	8684	ACSF3
cg11710606	chr19	41222381	0.024183	-5.84331	0.334941	0.993319	8685	COQ8B
cg08206071	chr17	26683926	-0.0256297	-5.84335	0.334959	0.993319	8686	POLDIP2
cg13700184	chr2	99795949	-0.0288764	-5.84344	0.33501	0.993319	8687	MRPL30
cg06234451	chr16	66567978	-0.0146874	-5.84361	0.335099	0.993319	8688	TK2
cg03038685	chr3	197281468	0.0194819	-5.84377	0.335184	0.993319	8689	BDH1
cg21096718	chr17	35577353	0.0300673	-5.84382	0.335212	0.993319	8690	ACACA
cg12507788	chr19	10361286	0.0377836	-5.84386	0.335235	0.993319	8691	MRPL4
cg02095102	chr1	165631946	-0.0157342	-5.84388	0.335248	0.993319	8692	ALDH9A1
cg03117383	chr10	85900278	-0.0373066	-5.84389	0.33525	0.993319	8693	GHITM
cg14375529	chr17	56619303	-0.0199328	-5.8439	0.335258	0.993319	8694	SEPTIN4
cg03249710	chr13	48611439	-0.0160232	-5.84401	0.335313	0.993319	8695	SUCLA2
cg18336671	chr5	110073273	0.0134743	-5.84408	0.335352	0.993319	8696	SLC25A46
cg21756367	chr19	3762740	0.0156029	-5.84409	0.33536	0.993319	8697	MRPL54
cg17025892	chr7	95749573	-0.0140343	-5.84418	0.335405	0.993319	8698	SLC25A13
cg26748758	chr11	77792715	-0.0173615	-5.84424	0.335441	0.993319	8699	NDUFC2
cg21822834	chr14	105236589	0.0287047	-5.84427	0.335454	0.993319	8700	AKT1
cg01334437	chr8	55014655	0.0202105	-5.84428	0.335458	0.993319	8701	LYPLA1
cg18492497	chr14	35746932	-0.0162291	-5.84428	0.335459	0.993319	8702	PRORP
cg15107944	chr1	55074750	-0.018466	-5.84428	0.335463	0.993319	8703	ACOT11
cg09977064	chr17	26684993	-0.0184136	-5.84429	0.335467	0.993319	8704	POLDIP2
cg15350210	chr2	73170089	0.0220335	-5.84433	0.335487	0.993319	8705	SFXN5
cg01065920	chr12	95397325	-0.0219272	-5.8444	0.335526	0.99332	8706	NDUFA12
cg22240437	chr2	99814957	0.0142119	-5.84456	0.335611	0.993459	8707	MRPL30
cg03389720	chr16	8780048	-0.0317655	-5.84468	0.335675	0.993474	8708	ABAT
cg23963317	chr1	216897284	0.0270772	-5.84471	0.335694	0.993474	8709	ESRRG
cg01923894	chr1	228295858	-0.0166019	-5.84506	0.33588	0.993913	8710	MRPL55
cg00208461	chr11	47664272	0.0187263	-5.84532	0.33602	0.994212	8711	MTCH2
cg09006267	chr11	107992538	0.0258393	-5.84542	0.336074	0.994257	8712	ACAT1
cg12145739	chr14	24912198	0.0293162	-5.8455	0.336116	0.994268	8713	SDR39U1
cg01793084	chr5	135170274	0.0242826	-5.84572	0.336238	0.994397	8714	SLC25A48
cg24846030	chr6	30884683	0.0182716	-5.84579	0.336272	0.994397	8715	VARS2
cg22761641	chr17	5337060	0.0237541	-5.84588	0.336324	0.994397	8716	C1QBP
cg09884480	chr11	1967966	0.0185214	-5.84595	0.336358	0.994397	8717	MRPL23
cg13118748	chr6	30614722	0.0233994	-5.84596	0.336367	0.994397	8718	C6orf136
cg07926996	chr2	44588702	0.0172065	-5.84601	0.336393	0.994397	8719	PREPL
cg26209546	chr11	67798292	0.0163571	-5.84615	0.336468	0.994397	8720	NDUFS8
cg01632311	chr7	2281785	0.0129727	-5.84619	0.336492	0.994397	8721	MRM2
cg10587573	chr10	3191606	-0.0149994	-5.84623	0.336512	0.994397	8722	PITRM1
cg08343699	chr2	37474493	-0.0181029	-5.84629	0.336545	0.994397	8723	NDUFAF7
cg06821789	chr12	25351860	0.0161733	-5.84636	0.336584	0.994397	8724	ETFRF1
cg12163448	chr2	170430473	0.0308334	-5.8466	0.33671	0.994654	8725	FASTKD1
cg15412476	chr20	3835208	0.0257919	-5.84676	0.336796	0.994704	8726	MAVS
cg01929530	chr17	35767072	0.0193734	-5.84677	0.336804	0.994704	8727	ACACA
cg09439027	chr7	123198553	0.0175085	-5.84706	0.33696	0.995053	8728	NDUFA5
cg19723412	chr1	145522548	0.013517	-5.84721	0.337043	0.995171	8729	PEX11B
cg01608635	chr15	89028369	-0.0201909	-5.84728	0.337078	0.995171	8730	MRPL46
cg17021917	chr2	233497035	0.0206551	-5.84745	0.337173	0.99526	8731	EFHD1
cg10328220	chr20	3871084	0.0194594	-5.84748	0.337185	0.99526	8732	PANK2
cg12661812	chr9	131084646	0.021894	-5.84766	0.337285	0.995293	8733	COQ4,TRUB2
cg10367730	chr10	120938495	0.0253952	-5.8477	0.337304	0.995293	8734	PRDX3
cg05119385	chr1	244998681	-0.0176742	-5.84785	0.33739	0.995293	8735	COX20
cg18306208	chr13	100266958	-0.0440022	-5.84797	0.337454	0.995293	8736	CLYBL
cg03284308	chr16	81039325	-0.0283067	-5.84814	0.337547	0.995293	8737	CMC2
cg25627728	chr13	41837798	0.0171747	-5.84818	0.337566	0.995293	8738	MTRF1
cg11051022	chr22	50654277	-0.0151433	-5.8482	0.337577	0.995293	8739	SELENOO
cg27370991	chr16	2094602	0.0154578	-5.84827	0.337618	0.995293	8740	NTHL1
cg03847636	chr4	7070632	0.0217072	-5.8484	0.337688	0.995293	8741	GRPEL1
cg06205108	chr12	107488213	-0.042582	-5.84843	0.337704	0.995293	8742	CRY1
cg12541280	chr1	12509445	-0.0203491	-5.84851	0.337746	0.995293	8743	VPS13D
cg06794323	chrX	43518105	-0.0421651	-5.84856	0.337773	0.995293	8744	MAOA
cg12733595	chr1	46806340	-0.0186397	-5.84858	0.337784	0.995293	8745	NSUN4
cg03460682	chr2	219646316	0.0303234	-5.84861	0.337799	0.995293	8746	CYP27A1
cg15881486	chr21	37506514	0.0241017	-5.84863	0.33781	0.995293	8747	CBR3
cg15507500	chr19	17605696	-0.0128415	-5.84875	0.337873	0.995293	8748	SLC27A1
cg05774290	chr12	31811203	-0.0107751	-5.8488	0.337903	0.995293	8749	ETFBKMT
cg07304114	chr20	32309023	0.0168165	-5.84884	0.337924	0.995293	8750	PXMP4
cg02385723	chr11	86347215	-0.022555	-5.84887	0.33794	0.995293	8751	ME3
cg16719077	chr10	7849111	-0.0231259	-5.84894	0.337977	0.995293	8752	ATP5F1C
cg10168361	chr7	80142364	0.0150362	-5.84903	0.338028	0.995293	8753	CD36
cg26971330	chr12	54070229	0.0224308	-5.84909	0.338058	0.995293	8754	ATP5MC2
cg15827405	chr10	27023563	-0.0125482	-5.84917	0.338103	0.995293	8755	PDSS1
cg23482886	chr17	80192161	-0.0199169	-5.8492	0.338123	0.995293	8756	SLC16A3
cg06596806	chr16	66550178	0.0203436	-5.84943	0.338247	0.995536	8757	TK2
cg16124402	chr11	126139086	-0.0187365	-5.84974	0.338414	0.995536	8758	FOXRED1
cg24665761	chr8	55047683	-0.0231482	-5.84975	0.33842	0.995536	8759	MRPL15
cg10845475	chr8	37623131	-0.0112894	-5.84978	0.338433	0.995536	8760	PLPBP
cg03488284	chr16	23607835	-0.0127558	-5.84985	0.338471	0.995536	8761	NDUFAB1
cg17137380	chr17	5342617	0.0190385	-5.84986	0.33848	0.995536	8762	C1QBP
cg06876311	chr22	38479181	-0.0302805	-5.84991	0.338507	0.995536	8763	SLC16A8
cg17879320	chr4	39460513	-0.010611	-5.84994	0.33852	0.995536	8764	LIAS
cg26661543	chr18	2570950	0.0231987	-5.85001	0.338559	0.995536	8765	METTL4
cg01536719	chr8	37619639	-0.0278731	-5.85017	0.33865	0.995536	8766	PLPBP
cg21551704	chr5	80550860	0.0217802	-5.8502	0.338664	0.995536	8767	CKMT2
cg12821663	chr22	38459051	-0.0211485	-5.85021	0.338669	0.995536	8768	PICK1
cg14837416	chr1	155659247	0.020232	-5.85046	0.338804	0.995819	8769	DAP3
cg24639862	chr11	85359006	0.0214444	-5.85075	0.338965	0.996179	8770	TMEM126A
cg10859192	chr12	54071672	0.0405811	-5.85084	0.339015	0.996212	8771	ATP5MC2
cg25107188	chr6	161682074	0.0245158	-5.85094	0.339069	0.996257	8772	AGPAT4
cg21131315	chr21	34864162	-0.0155921	-5.85122	0.339223	0.996545	8773	DNAJC28
cg16674535	chr5	43603165	0.0137905	-5.85128	0.339253	0.996545	8774	NNT
cg03427637	chr2	223731239	-0.0310385	-5.85133	0.339283	0.996545	8775	ACSL3
cg20629021	chr11	68580041	-0.0227792	-5.85142	0.33933	0.99657	8776	CPT1A
cg26318047	chr13	48575628	-0.0256926	-5.85151	0.33938	0.996602	8777	SUCLA2
cg03187795	chr16	23535137	0.0350807	-5.85173	0.3395	0.996728	8778	EARS2
cg10880661	chr9	37888610	0.0222443	-5.85184	0.339561	0.996728	8779	SLC25A51
cg15119034	chr11	65151509	-0.0161254	-5.85187	0.339573	0.996728	8780	SLC25A45
cg18143488	chr2	201936365	-0.018014	-5.85187	0.339577	0.996728	8781	NDUFB3
cg07355446	chr5	175816524	0.0293778	-5.85196	0.339622	0.996746	8782	HIGD2A
cg01862420	chr3	48477794	-0.0186374	-5.85207	0.339685	0.996817	8783	CCDC51
cg24450180	chr3	47891280	-0.0214462	-5.85217	0.339738	0.996858	8784	DHX30
cg02999107	chr22	42475811	-0.0116679	-5.85246	0.339901	0.997116	8785	SMDT1
cg24966460	chr16	75682643	-0.0175684	-5.85254	0.33994	0.997116	8786	KARS1
cg05201673	chr11	47600596	-0.0251311	-5.85255	0.339948	0.997116	8787	NDUFS3
cg01617022	chr2	75873889	0.0214396	-5.85263	0.339991	0.997116	8788	MRPL19
cg00777537	chr12	102091297	-0.0195369	-5.85268	0.340019	0.997116	8789	CHPT1
cg13082349	chr12	104644390	0.0244976	-5.85296	0.340177	0.997154	8790	TXNRD1
cg25820224	chr2	95787551	-0.0227922	-5.85297	0.34018	0.997154	8791	MRPS5
cg04104959	chr12	65674363	0.0246861	-5.8532	0.340301	0.997154	8792	MSRB3
cg00790360	chr2	27545559	0.0238662	-5.85329	0.340353	0.997154	8793	MPV17
cg01826322	chr11	82997446	0.0240552	-5.85333	0.340374	0.997154	8794	CCDC90B
cg05151241	chr15	90808880	0.013972	-5.85338	0.340403	0.997154	8795	NGRN
cg00172340	chr6	13582456	-0.0110834	-5.85354	0.34049	0.997154	8796	SIRT5
cg12306096	chr7	75658015	0.0241567	-5.85356	0.340502	0.997154	8797	STYXL1
cg20193872	chr12	107488596	0.0231795	-5.85368	0.340565	0.997154	8798	CRY1
cg24455808	chr11	1977381	-0.0193222	-5.85378	0.34062	0.997154	8799	MRPL23
cg00032366	chr19	5692159	-0.0182355	-5.8538	0.340635	0.997154	8800	LONP1
cg21238186	chr4	108924407	-0.0136425	-5.85382	0.340641	0.997154	8801	HADH
cg10756618	chr3	126627942	0.0210834	-5.85382	0.340642	0.997154	8802	CHCHD6
cg25077243	chr5	41809304	0.0194038	-5.854	0.340745	0.997154	8803	OXCT1
cg18378490	chr17	35767047	-0.0170946	-5.85403	0.340757	0.997154	8804	ACACA
cg27083292	chr8	23386299	-0.0116925	-5.8542	0.340854	0.997154	8805	SLC25A37
cg14258675	chr14	75348443	-0.0167578	-5.85422	0.340864	0.997154	8806	DLST
cg12965978	chr14	32324743	0.0159997	-5.85427	0.340891	0.997154	8807	NUBPL
cg11166247	chr6	5362329	0.020532	-5.85432	0.340918	0.997154	8808	FARS2
cg01320657	chr2	99771453	0.0105037	-5.85439	0.340959	0.997154	8809	MRPL30,LIPT1
cg16222698	chr11	114310578	0.0110585	-5.85442	0.340973	0.997154	8810	REXO2
cg14397402	chr14	37257845	0.0141076	-5.85447	0.341003	0.997154	8811	SLC25A21
cg05364011	chr9	130860206	0.019472	-5.85452	0.341029	0.997154	8812	SLC25A25
cg16071748	chr6	88050194	0.017144	-5.85454	0.341042	0.997154	8813	SMIM8
cg01935992	chr17	76408791	0.0141841	-5.85455	0.341043	0.997154	8814	PGS1
cg09142399	chr1	75200094	0.0190417	-5.85461	0.341076	0.997154	8815	CRYZ
cg15561986	chr14	77788381	-0.0277786	-5.85461	0.341077	0.997154	8816	GSTZ1
cg03384000	chr17	42081948	-0.0255147	-5.85476	0.341159	0.997232	8817	NAGS
cg25030832	chr2	242751949	0.0202809	-5.85483	0.341196	0.997232	8818	NEU4
cg14453612	chr7	102715121	-0.0109983	-5.85491	0.341245	0.997232	8819	ARMC10
cg14741240	chr17	15902345	0.0285097	-5.85494	0.341258	0.997232	8820	TTC19
cg10562159	chr6	160199748	0.0134967	-5.85549	0.341563	0.997594	8821	ACAT2
cg00925871	chr10	30637833	0.0188805	-5.85551	0.341576	0.997594	8822	MTPAP
cg06899192	chr17	35767064	0.0130868	-5.85561	0.341628	0.997594	8823	ACACA
cg06412937	chr7	134331500	-0.0277875	-5.85563	0.341637	0.997594	8824	BPGM
cg24988444	chr2	198318013	-0.0101788	-5.85564	0.341647	0.997594	8825	COQ10B
cg01970322	chr6	33173489	-0.0301938	-5.8557	0.341679	0.997594	8826	HSD17B8
cg10990997	chr6	39873526	-0.0139524	-5.85571	0.341682	0.997594	8827	MOCS1
cg03753990	chr14	104387823	-0.0247018	-5.85572	0.341692	0.997594	8828	ATP5MPL
cg16067739	chr4	2063566	0.0212562	-5.85587	0.341773	0.997718	8829	NAT8L
cg14821322	chr11	216570	0.0197882	-5.85598	0.341831	0.997776	8830	SIRT3
cg00815770	chrX	23925454	0.0322892	-5.85605	0.341881	0.997809	8831	APOO
cg17529152	chr2	120125452	-0.014702	-5.85622	0.341965	0.997842	8832	DBI
cg05681348	chr19	41222913	0.0215624	-5.85629	0.342005	0.997842	8833	COQ8B
cg15534020	chr5	154320467	0.0184006	-5.85632	0.342022	0.997842	8834	MRPL22
cg25911248	chr3	12450154	-0.0167225	-5.85637	0.342048	0.997842	8835	PPARG
cg24233331	chr20	3140493	0.0107105	-5.85647	0.3421	0.997882	8836	FASTKD5
cg06582708	chr17	21029295	0.0257824	-5.85674	0.342253	0.998093	8837	DHRS7B
cg03468015	chr8	96066634	0.0206793	-5.85696	0.342372	0.998093	8838	NDUFAF6
cg01342692	chr12	32832968	0.0168573	-5.85697	0.342378	0.998093	8839	DNM1L
cg12672222	chr22	46562022	0.0118582	-5.85697	0.342381	0.998093	8840	PPARA
cg02642404	chr1	244998532	0.0248123	-5.8571	0.342451	0.998093	8841	COX20
cg04078321	chr6	155635785	-0.0135555	-5.85712	0.342459	0.998093	8842	TFB1M
cg20755690	chr1	228297101	0.0123364	-5.85714	0.342475	0.998093	8843	MRPL55
cg19014036	chr22	17647473	0.0152069	-5.85722	0.342518	0.998093	8844	HDHD5
cg03799395	chr17	48180359	-0.0258546	-5.85727	0.342543	0.998093	8845	PDK2
cg23397542	chr1	174993103	0.0201061	-5.85732	0.342573	0.998093	8846	MRPS14
cg16098780	chr10	81107244	0.0145241	-5.85737	0.342598	0.998093	8847	PPIF
cg15619071	chr14	37642333	-0.0294982	-5.85746	0.342648	0.998126	8848	SLC25A21
cg15982232	chrX	118603201	-0.0290019	-5.85754	0.342696	0.998152	8849	SLC25A5
cg22303758	chr8	27373148	-0.0148312	-5.85782	0.342851	0.99835	8850	EPHX2
cg09418959	chr12	110011010	-0.0193429	-5.85785	0.342864	0.99835	8851	MMAB
cg26886850	chr15	40697419	-0.018819	-5.8579	0.342894	0.99835	8852	IVD
cg26019523	chr4	185739644	-0.0180708	-5.85798	0.342935	0.99835	8853	ACSL1
cg23903774	chr6	35370123	-0.0345825	-5.85802	0.342958	0.99835	8854	PPARD
cg12298688	chr2	172946691	-0.0272348	-5.85812	0.343013	0.998373	8855	METAP1D
cg00580022	chr22	17639482	-0.0154737	-5.85817	0.343043	0.998373	8856	HDHD5
cg13810915	chrX	55050253	-0.0246434	-5.85831	0.343119	0.998408	8857	ALAS2
cg21518056	chr19	33183187	-0.0284561	-5.85833	0.343133	0.998408	8858	NUDT19
cg19502972	chr1	12040413	-0.0259267	-5.85846	0.343203	0.998499	8859	MFN2
cg21678211	chr12	56863261	-0.0205653	-5.85887	0.343429	0.998761	8860	SPRYD4
cg22875332	chr1	76189707	0.0802917	-5.85924	0.343638	0.998761	8861	ACADM
cg25969599	chr1	151883483	-0.014909	-5.85927	0.343654	0.998761	8862	THEM4
cg20931951	chr1	12508122	0.0112405	-5.85928	0.343658	0.998761	8863	VPS13D
cg27429525	chr5	134240499	0.0196093	-5.8593	0.343673	0.998761	8864	PCBD2
cg09751432	chr11	68668373	0.0225597	-5.85931	0.343674	0.998761	8865	MRPL21
cg00542493	chr10	12238021	-0.0394925	-5.85941	0.343731	0.998761	8866	NUDT5
cg22111003	chr2	223725731	-0.0220822	-5.85946	0.343758	0.998761	8867	ACSL3
cg19463247	chr12	6644460	-0.0264935	-5.85953	0.343796	0.998761	8868	GAPDH
cg10716862	chr1	65674876	-0.0177792	-5.85954	0.343804	0.998761	8869	AK4
cg19501024	chr16	20587665	-0.0631323	-5.85961	0.343845	0.998761	8870	ACSM2B
cg12187049	chr5	70882888	0.0229424	-5.85982	0.343959	0.998761	8871	MCCC2
cg12534466	chr3	39424767	0.0228409	-5.85985	0.343975	0.998761	8872	SLC25A38
cg24598634	chr17	30469283	0.0240666	-5.85993	0.344018	0.998761	8873	RHOT1
cg06916873	chr10	135182790	0.0186896	-5.85994	0.344025	0.998761	8874	ECHS1
cg05070839	chr8	10261641	0.0131743	-5.86004	0.344081	0.998761	8875	MSRA
cg03941709	chr7	87505496	0.0216542	-5.86009	0.34411	0.998761	8876	SLC25A40
cg17865604	chr10	113974307	-0.0384096	-5.86015	0.344142	0.998761	8877	GPAM
cg18147168	chr1	161008920	0.0358428	-5.86019	0.344166	0.998761	8878	TSTD1
cg07098722	chr6	162683881	0.0140116	-5.8602	0.344171	0.998761	8879	PRKN
cg16797009	chr2	173472347	0.032222	-5.8603	0.344224	0.998761	8880	PDK1
cg16933320	chr10	74151434	0.0160974	-5.86034	0.344249	0.998761	8881	MICU1
cg15412728	chr14	24563430	0.0150992	-5.86036	0.344259	0.998761	8882	PCK2
cg03770254	chr14	61447813	-0.0172313	-5.86046	0.344313	0.998761	8883	TRMT5
cg26860337	chr1	155178555	-0.0138008	-5.86052	0.344347	0.998761	8884	MTX1
cg10527285	chr14	100773152	-0.0146351	-5.86054	0.34436	0.998761	8885	SLC25A29
cg21291449	chr6	30614400	0.0202524	-5.86055	0.344368	0.998761	8886	C6orf136
cg18480675	chr3	28281945	-0.0286128	-5.86057	0.344378	0.998761	8887	CMC1
cg05418506	chrX	47004107	0.0212302	-5.86064	0.344416	0.998761	8888	NDUFB11
cg17770687	chr1	216844057	-0.025999	-5.8608	0.344506	0.998909	8889	ESRRG
cg21313270	chr6	160166349	-0.0111588	-5.86093	0.344578	0.998944	8890	SOD2
cg15465582	chr8	71557403	-0.0166959	-5.86096	0.344596	0.998944	8891	LACTB2
cg11305394	chr17	73042519	0.0204016	-5.86115	0.344698	0.999129	8892	ATP5PD
cg16401529	chrX	90689603	0.0368387	-5.8615	0.344897	0.999173	8893	PABPC5
cg05446994	chr1	20960538	-0.0216351	-5.86156	0.34493	0.999173	8894	PINK1
cg23137597	chr2	96874816	-0.0204947	-5.86167	0.344987	0.999173	8895	STARD7
cg20800597	chr2	207629975	-0.013975	-5.86167	0.344987	0.999173	8896	FASTKD2
cg02470736	chr12	50505862	0.0112007	-5.86171	0.34501	0.999173	8897	COX14
cg08115069	chr19	55866329	-0.0164103	-5.86187	0.345101	0.999173	8898	COX6B2
cg21327460	chr6	107031627	-0.0136036	-5.86188	0.345107	0.999173	8899	RTN4IP1
cg22779920	chr3	126422963	-0.0104093	-5.86188	0.345108	0.999173	8900	CHCHD6
cg17009433	chr9	6645686	0.0238268	-5.86198	0.345166	0.999173	8901	GLDC
cg11085344	chr17	695661	-0.0231518	-5.862	0.345174	0.999173	8902	MRM3
cg21409722	chr17	55162050	0.0172793	-5.86201	0.345178	0.999173	8903	AKAP1
cg07902445	chr1	65646478	-0.0134788	-5.86201	0.345179	0.999173	8904	AK4
cg03181426	chr1	53662046	0.0268763	-5.86242	0.345407	0.999509	8905	CPT2
cg13995022	chr17	21075124	-0.0270481	-5.86242	0.345409	0.999509	8906	DHRS7B
cg17752846	chr2	177134241	0.0236919	-5.86242	0.345411	0.999509	8907	MTX2
cg12274836	chr5	174939135	-0.0118767	-5.86288	0.345702	0.999983	8908	SFXN1
cg10384426	chr8	10163363	-0.0181605	-5.863	0.345732	0.999983	8909	MSRA
cg18465755	chr12	105479319	0.0213366	-5.86306	0.345767	0.999983	8910	ALDH1L2
cg26869512	chr4	8389770	0.0119548	-5.86325	0.345871	0.999983	8911	ACOX3
cg19448993	chr2	202097129	0.0173806	-5.86332	0.345913	0.999983	8912	CASP8
cg13092901	chr22	50965373	-0.0316788	-5.86348	0.346002	0.999983	8913	SCO2
cg08292968	chr12	111020671	-0.0171425	-5.86354	0.346036	0.999983	8914	PPTC7
cg27558479	chr2	74425610	0.0233063	-5.86357	0.346051	0.999983	8915	MTHFD2
cg25018755	chr22	43506952	-0.0154112	-5.86372	0.346135	0.999983	8916	BIK
cg00720764	chr2	150444429	-0.0116545	-5.86372	0.346136	0.999983	8917	MMADHC
cg25251853	chr17	72865942	0.0130838	-5.86375	0.346156	0.999983	8918	FDXR
cg24933474	chr22	18188550	-0.0220927	-5.86385	0.346208	0.999983	8919	BCL2L13
cg06624418	chr2	73119097	-0.0174243	-5.8639	0.346238	0.999983	8920	SPR
cg23210309	chr10	70232583	-0.0104002	-5.86404	0.346318	0.999983	8921	DNA2
cg23456286	chr1	53387512	0.0170415	-5.86416	0.346384	0.999983	8922	ECHDC2
cg23384863	chr2	44132538	-0.0166736	-5.86435	0.346491	0.999983	8923	LRPPRC
cg06018273	chrX	152990043	0.0206052	-5.86439	0.346512	0.999983	8924	ABCD1
cg01516282	chr1	39492474	0.0186588	-5.86447	0.346559	0.999983	8925	NDUFS5
cg09096375	chr17	73258271	0.0191691	-5.86457	0.346613	0.999983	8926	MRPS7
cg01408663	chr9	136604345	-0.0158641	-5.86462	0.346644	0.999983	8927	SARDH
cg00753059	chr22	44390650	-0.0130892	-5.86475	0.346714	0.999983	8928	SAMM50
cg22694153	chr1	46768912	0.0125073	-5.86485	0.346769	0.999983	8929	UQCRH
cg00130181	chr13	100517033	-0.0227922	-5.86489	0.346792	0.999983	8930	CLYBL
cg11627393	chr10	135232817	0.0175845	-5.86498	0.346847	0.999983	8931	MTG1
cg06255865	chr7	132521810	0.0192479	-5.865	0.346854	0.999983	8932	CHCHD3
cg06951217	chr1	100715402	0.0248012	-5.86512	0.346922	0.999983	8933	DBT
cg27616751	chr7	100883077	0.0165148	-5.8652	0.346968	0.999983	8934	FIS1
cg03338962	chr14	35673382	0.0288393	-5.86534	0.347049	0.999983	8935	PRORP
cg08278246	chr17	73043554	0.0143659	-5.86537	0.347066	0.999983	8936	ATP5PD
cg12532266	chr5	132201652	0.0387588	-5.8654	0.347081	0.999983	8937	UQCRQ
cg12728623	chr22	19938992	0.019186	-5.86542	0.347091	0.999983	8938	COMT
cg12221326	chr16	69363014	-0.0239786	-5.86542	0.347092	0.999983	8939	PDF
cg05997270	chr2	73227573	-0.0207403	-5.86545	0.347111	0.999983	8940	SFXN5
cg15792145	chr10	23385077	-0.0277362	-5.86553	0.347153	0.999983	8941	MSRB2
cg01122318	chr9	107525114	0.023974	-5.86558	0.347182	0.999983	8942	NIPSNAP3B
cg12868707	chr8	75261544	-0.0215169	-5.86588	0.347351	0.999983	8943	GDAP1
cg05254511	chr22	39077689	-0.0245175	-5.86591	0.347366	0.999983	8944	TOMM22
cg13925014	chr1	167788071	0.0134792	-5.86591	0.34737	0.999983	8945	ADCY10
cg10398690	chrX	15769525	-0.0340581	-5.86592	0.347372	0.999983	8946	CA5B
cg17509433	chr3	158369943	0.0149883	-5.86598	0.347407	0.999983	8947	GFM1
cg03701120	chr16	718123	-0.0175813	-5.86631	0.347595	0.999983	8948	RHOT2
cg06961054	chr5	56204405	0.0703547	-5.86634	0.347613	0.999983	8949	SETD9
cg18340578	chr3	48481933	0.0162886	-5.86635	0.347615	0.999983	8950	CCDC51
cg05595602	chr1	1343077	0.0106337	-5.86637	0.34763	0.999983	8951	MRPL20
cg14061069	chr19	46274453	-0.057385	-5.86649	0.347693	0.999983	8952	DMPK
cg16176188	chr2	95787900	-0.0190861	-5.8666	0.347759	0.999983	8953	MRPS5
cg11374368	chr2	242497960	-0.0242362	-5.86663	0.347774	0.999983	8954	BOK
cg23242236	chrX	19362639	0.0329977	-5.86682	0.347883	0.999983	8955	PDHA1
cg06728306	chr21	35445589	-0.0166982	-5.86687	0.347912	0.999983	8956	MRPS6
cg10318458	chr1	47407158	-0.0268551	-5.86689	0.347922	0.999983	8957	CYP4A11
cg07069743	chr8	42196371	0.0212676	-5.86689	0.347923	0.999983	8958	POLB
cg05674737	chr6	10723046	0.022627	-5.86695	0.347958	0.999983	8959	TMEM14C
cg22807519	chr15	45926628	-0.0217262	-5.86696	0.347962	0.999983	8960	SQOR
cg06569993	chr17	662994	-0.0175226	-5.86699	0.347978	0.999983	8961	GLOD4
cg02726335	chr5	1816042	-0.0104249	-5.86711	0.348043	0.999983	8962	NDUFS6
cg17844602	chr18	12411141	0.0133434	-5.86711	0.348044	0.999983	8963	PRELID3A
cg02724647	chr22	17646207	-0.0279649	-5.86725	0.348123	0.999983	8964	HDHD5
cg14810385	chr20	25039658	-0.015397	-5.86737	0.348191	0.999983	8965	ACSS1
cg04185438	chr10	113962575	-0.0294237	-5.86739	0.348203	0.999983	8966	GPAM
cg21466874	chr2	170680991	0.0140123	-5.86744	0.348232	0.999983	8967	METTL5
cg13212400	chr12	56661093	-0.0140162	-5.86775	0.348408	0.999983	8968	COQ10A
cg04329347	chr16	30063148	0.0159732	-5.86781	0.348442	0.999983	8969	ALDOA
cg23000464	chr19	633785	-0.0243704	-5.86782	0.348447	0.999983	8970	POLRMT
cg08397925	chr8	74884634	-0.0209222	-5.86783	0.348451	0.999983	8971	TMEM70
cg19288723	chr17	4843428	-0.0156155	-5.8679	0.348492	0.999983	8972	SLC25A11
cg06361245	chr15	40697447	-0.0151119	-5.86792	0.348502	0.999983	8973	IVD
cg22336034	chr22	30821633	-0.0245737	-5.86804	0.34857	0.999983	8974	MTFP1
cg21060429	chr7	2280360	0.0186814	-5.86804	0.348573	0.999983	8975	MRM2
cg00612467	chr4	108911077	-0.0220209	-5.86811	0.34861	0.999983	8976	HADH
cg14653250	chr11	66725860	0.0150826	-5.86844	0.348798	0.999983	8977	PC
cg24740531	chr18	60985732	0.0115158	-5.86845	0.348804	0.999983	8978	BCL2
cg05608694	chr5	141303209	-0.0204882	-5.86857	0.348874	0.999983	8979	DELE1
cg07698335	chr5	78320683	-0.0312236	-5.86866	0.348923	0.999983	8980	DMGDH
cg06892217	chr17	40075290	-0.0096347	-5.86871	0.348949	0.999983	8981	ACLY
cg11970327	chr7	40529988	-0.0220748	-5.86872	0.348956	0.999983	8982	SUGCT
cg15209081	chr4	100130040	-0.0241934	-5.86883	0.349019	0.999983	8983	ADH6
cg02852174	chr1	46782408	-0.0153066	-5.86889	0.349054	0.999983	8984	UQCRH
cg07863994	chr22	50964211	0.00999879	-5.86895	0.349087	0.999983	8985	SCO2
cg23857103	chr17	668745	-0.0242243	-5.86904	0.352314	0.999983	9059	GLOD4
cg19817757	chr12	13142313	0.0166493	-5.86905	0.349145	0.999983	8986	HEBP1
cg16177647	chr17	43120158	0.0143872	-5.86906	0.349149	0.999983	8987	DCAKD
cg07730946	chr4	185743727	-0.0235447	-5.86908	0.349161	0.999983	8988	ACSL1
cg23661306	chr3	57541993	-0.0310223	-5.86909	0.349168	0.999983	8989	PDE12
cg10472651	chr16	66555859	-0.0165176	-5.8691	0.349171	0.999983	8990	TK2
cg18337422	chr11	107992253	0.0126638	-5.86919	0.349224	0.999983	8991	ACAT1
cg23650853	chr20	3898136	-0.0184341	-5.8693	0.349288	0.999983	8992	PANK2
cg09847009	chr12	105456677	-0.0214235	-5.86931	0.349294	0.999983	8993	ALDH1L2
cg02376097	chr19	46275166	-0.0336102	-5.8695	0.349398	0.999983	8994	DMPK
cg21815029	chr11	35009411	0.0247514	-5.86951	0.349407	0.999983	8995	PDHX
cg24150105	chr1	52329211	0.0262138	-5.8696	0.349454	0.999983	8996	NRDC
cg14182954	chr7	110366936	-0.0119823	-5.86961	0.34946	0.999983	8997	IMMP2L
cg16827534	chr3	12332780	-0.0193783	-5.86964	0.349479	0.999983	8998	PPARG
cg02512375	chr9	104161141	-0.0119648	-5.86972	0.349526	0.999983	8999	MRPL50
cg17757516	chr1	94964555	0.0105486	-5.86975	0.349541	0.999983	9000	ABCD3
cg17545652	chr10	6261011	0.0235553	-5.86979	0.349567	0.999983	9001	PFKFB3
cg16340410	chr3	12345716	0.0332092	-5.86992	0.349637	0.999983	9002	PPARG
cg19038228	chr11	67373977	-0.0243412	-5.86999	0.349681	0.999983	9003	NDUFV1
cg14548962	chr9	115190145	-0.0162113	-5.87006	0.349716	0.999983	9004	HSDL2
cg04260016	chr1	241732014	0.013526	-5.87011	0.349745	0.999983	9005	KMO
cg24083756	chr21	35514908	-0.0103848	-5.87011	0.349746	0.999983	9006	MRPS6
cg24869241	chr6	80816217	-0.016297	-5.87016	0.349773	0.999983	9007	BCKDHB
cg21447044	chr15	45926816	-0.0262526	-5.87025	0.349829	0.999983	9008	SQOR
cg21318105	chr7	140391283	-0.0174333	-5.87026	0.349829	0.999983	9009	ADCK2,NDUFB2
cg07233908	chr12	51442043	-0.0203601	-5.87047	0.349951	0.999983	9010	LETMD1
cg21283887	chr3	45559359	0.0164949	-5.87049	0.349963	0.999983	9011	LARS2
cg23748172	chr11	66633713	-0.0133546	-5.87068	0.350069	0.999983	9012	PC
cg07640820	chr7	141251633	-0.0530143	-5.87074	0.350108	0.999983	9013	AGK
cg10455693	chr9	94124338	-0.0243334	-5.87081	0.350147	0.999983	9014	AUH
cg12078157	chr6	13612218	0.0617247	-5.87083	0.350154	0.999983	9015	SIRT5
cg18165248	chr1	161087322	-0.0160782	-5.87113	0.350329	0.999983	9016	NIT1
cg19434107	chr2	120125169	0.0171516	-5.87118	0.350354	0.999983	9017	DBI
cg17429065	chr1	6453910	-0.029127	-5.87124	0.350387	0.999983	9018	ACOT7
cg22449854	chr4	169909815	-0.0122066	-5.87134	0.350449	0.999983	9019	CBR4
cg02340744	chrX	119005547	0.0236991	-5.87135	0.350452	0.999983	9020	NDUFA1
cg20699492	chr10	25315221	0.0155589	-5.8714	0.350483	0.999983	9021	THNSL1
cg06171787	chr11	59578490	0.0530143	-5.87142	0.350495	0.999983	9022	MRPL16
cg02531908	chr12	7023510	-0.0179165	-5.87161	0.350599	0.999983	9023	ENO2
cg24397763	chr2	27994928	0.0154971	-5.87175	0.350684	0.999983	9024	MRPL33
cg02758040	chr11	20384736	0.0208304	-5.87176	0.350689	0.999983	9025	HTATIP2
cg24786530	chr12	4758362	-0.0144208	-5.8718	0.350708	0.999983	9026	NDUFA9
cg10770887	chr6	13604503	0.0182713	-5.87181	0.350713	0.999983	9027	SIRT5
cg05544413	chr6	127663627	0.0283781	-5.87181	0.350718	0.999983	9028	ECHDC1
cg19168374	chr4	75146988	-0.0124397	-5.87205	0.350854	0.999983	9029	MTHFD2L
cg10480748	chr5	176730599	-0.0129563	-5.8723	0.350994	0.999983	9030	RAB24,PRELID1
cg07743512	chr9	124118369	0.0176759	-5.87237	0.351036	0.999983	9031	STOM
cg07442561	chr11	72053915	-0.016564	-5.87249	0.351104	0.999983	9032	CLPB
cg17942382	chr4	8430394	-0.0238319	-5.87256	0.351143	0.999983	9033	ACOX3
cg24105144	chr10	99187121	-0.0240492	-5.87262	0.351176	0.999983	9034	PGAM1
cg04184094	chr2	219187299	0.0131469	-5.87266	0.3512	0.999983	9035	PNKD
cg09747578	chr1	46769076	0.0266172	-5.87267	0.351209	0.999983	9036	UQCRH
cg03646557	chr7	27687513	-0.0152365	-5.8727	0.351225	0.999983	9037	HIBADH
cg26335873	chr2	233490476	-0.0247103	-5.87296	0.351372	0.999983	9038	EFHD1
cg12184450	chr17	35685086	-0.0196208	-5.87302	0.351409	0.999983	9039	ACACA
cg08673615	chr1	24151775	0.0241073	-5.87307	0.351436	0.999983	9040	HMGCL
cg09211472	chr4	23780870	-0.012525	-5.87309	0.35145	0.999983	9041	PPARGC1A
cg21444593	chr1	235292343	0.0252368	-5.87315	0.351481	0.999983	9042	TOMM20
cg14002781	chrX	153051367	-0.0202985	-5.87317	0.351493	0.999983	9043	IDH3G
cg04909259	chr3	182782565	-0.0236348	-5.87333	0.351585	0.999983	9044	MCCC1
cg00343022	chr3	38178135	0.0199092	-5.87335	0.351597	0.999983	9045	ACAA1
cg27130242	chr5	71616126	0.00847674	-5.87362	0.351751	0.999983	9046	PTCD2,MRPS27
cg06549479	chr17	36885900	-0.0194721	-5.87369	0.351792	0.999983	9047	CISD3
cg24669247	chr5	36241575	0.0123623	-5.87372	0.351811	0.999983	9048	NADK2
cg02944032	chr18	60867269	-0.0285681	-5.87373	0.351812	0.999983	9049	BCL2
cg02857273	chr3	57541377	0.0316154	-5.87382	0.351863	0.999983	9050	PDE12
cg01352661	chr19	50214113	0.020862	-5.87405	0.351995	0.999983	9051	CPT1C
cg12904050	chr6	161800985	-0.0133369	-5.87411	0.352033	0.999983	9052	PRKN
cg24123780	chrX	23761651	0.0188572	-5.87412	0.35204	0.999983	9053	ACOT9
cg25135654	chr11	66639327	-0.0224265	-5.87418	0.352071	0.999983	9054	PC
cg15598719	chr1	12566789	-0.0130645	-5.87422	0.352098	0.999983	9055	VPS13D
cg00619976	chr9	130853518	-0.0267294	-5.87443	0.352216	0.999983	9056	SLC25A25
cg13716849	chr9	136571540	-0.01314	-5.87449	0.352248	0.999983	9057	SARDH
cg12444234	chr14	91668557	0.0178629	-5.87449	0.35225	0.999983	9058	DGLUCY
cg20671702	chr16	28855797	0.0276974	-5.87465	0.352343	0.999983	9060	TUFM
cg06292252	chr2	220082992	-0.0174262	-5.87467	0.352355	0.999983	9061	ABCB6
cg17444595	chr1	54665462	0.0241918	-5.87468	0.35236	0.999983	9062	MRPL37
cg17724331	chr3	138760221	-0.0200164	-5.8747	0.352375	0.999983	9063	MRPS22
cg16241473	chr3	193361843	0.012308	-5.87476	0.352406	0.999983	9064	OPA1
cg07322196	chr2	202104460	0.0273414	-5.87479	0.352422	0.999983	9065	CASP8
cg05001344	chr16	89179742	-0.0172363	-5.8748	0.352426	0.999983	9066	ACSF3
cg11808874	chr2	70529494	0.0280446	-5.87482	0.35244	0.999983	9067	FAM136A
cg22262889	chr10	124768896	0.0268477	-5.87492	0.352499	0.999983	9068	ACADSB
cg20033557	chr15	63414489	-0.0108669	-5.87497	0.352527	0.999983	9069	LACTB
cg17241935	chr19	46104568	-0.0139766	-5.87498	0.352533	0.999983	9070	OPA3
cg00474696	chr2	224821113	0.0284189	-5.87503	0.352559	0.999983	9071	MRPL44
cg27182172	chr4	23890890	-0.021348	-5.87503	0.35256	0.999983	9072	PPARGC1A
cg15116802	chr20	30267423	0.035753	-5.87522	0.352669	0.999983	9073	BCL2L1
cg05255994	chr3	139029435	-0.0122978	-5.87525	0.352687	0.999983	9074	MRPS22
cg17908442	chr3	100120449	-0.0168956	-5.87526	0.352691	0.999983	9075	TOMM70
cg19771400	chr4	84377109	-0.00996651	-5.87528	0.352704	0.999983	9076	MRPS18C
cg10722750	chr2	242689390	-0.0165366	-5.87532	0.352729	0.999983	9077	D2HGDH
cg08065721	chr11	111933776	0.0122626	-5.87538	0.352762	0.999983	9078	DLAT
cg14113003	chr19	1393378	-0.015876	-5.87562	0.352901	0.999983	9079	NDUFS7
cg27332188	chr18	47337711	-0.0151664	-5.87567	0.352928	0.999983	9080	ACAA2
cg08101300	chr8	67362045	0.0220019	-5.87569	0.352942	0.999983	9081	ADHFE1
cg05267587	chr17	29233478	0.0192752	-5.87572	0.352956	0.999983	9082	TEFM
cg08355483	chr11	112046464	0.0259138	-5.87572	0.35296	0.999983	9083	BCO2
cg06300571	chr10	25305089	-0.018359	-5.87579	0.352999	0.999983	9084	THNSL1
cg24335600	chr1	241682994	0.0175507	-5.87579	0.352999	0.999983	9085	FH
cg27099134	chr13	42180866	-0.0139674	-5.87587	0.353047	0.999983	9086	VWA8
cg02194532	chr9	37427526	-0.0163746	-5.87588	0.353053	0.999983	9087	GRHPR
cg22866509	chr22	18049542	-0.025145	-5.87595	0.353088	0.999983	9088	SLC25A18
cg02778609	chr16	23568302	0.0435786	-5.87602	0.35313	0.999983	9089	EARS2
cg06568330	chr12	27863683	0.0116736	-5.87611	0.353183	0.999983	9090	MRPS35
cg05667934	chr21	35445739	-0.0453379	-5.87619	0.353226	0.999983	9091	MRPS6
cg18638581	chr2	75059602	0.0136922	-5.87622	0.353248	0.999983	9092	HK2
cg22589388	chr10	114170652	-0.0163634	-5.87622	0.353248	0.999983	9093	ACSL5
cg14393411	chr19	13067586	-0.0207959	-5.87626	0.353271	0.999983	9094	GADD45GIP1
cg22712983	chr2	219187374	0.0463314	-5.87644	0.353373	0.999983	9095	PNKD
cg11980791	chr9	131084797	-0.0238259	-5.87653	0.353426	0.999983	9096	COQ4,TRUB2
cg19149095	chr14	37568951	-0.0122362	-5.87659	0.353457	0.999983	9097	SLC25A21
cg08452898	chr19	2427407	0.0102865	-5.87661	0.353473	0.999983	9098	TIMM13
cg21284299	chrX	24498062	0.0263917	-5.87676	0.353555	0.999983	9099	PDK3
cg01849514	chr1	108735510	0.0656167	-5.87676	0.366295	0.999983	9404	SLC25A24
cg12563839	chr14	91580507	0.0227472	-5.87677	0.353561	0.999983	9100	DGLUCY
cg08057103	chr13	110438916	-0.0282277	-5.87684	0.353607	0.999983	9101	IRS2
cg01166488	chr5	135170147	0.0209075	-5.87693	0.353655	0.999983	9102	SLC25A48
cg25574787	chr5	35049258	-0.0233902	-5.87697	0.353676	0.999983	9103	AGXT2
cg20427955	chr3	121265361	0.0190239	-5.87699	0.353689	0.999983	9104	POLQ
cg05991331	chr22	38453104	-0.0131303	-5.87702	0.353706	0.999983	9105	PICK1
cg00876571	chr17	73285853	0.0204031	-5.87703	0.353713	0.999983	9106	SLC25A19
cg05644574	chr2	29093319	0.0170746	-5.87709	0.35375	0.999983	9107	TRMT61B
cg14474793	chr4	39460697	-0.0101422	-5.87715	0.353781	0.999983	9108	LIAS
cg18181771	chr20	6015708	0.0148013	-5.87717	0.353795	0.999983	9109	CRLS1
cg04340772	chr4	75023606	0.0181033	-5.87722	0.353824	0.999983	9110	MTHFD2L
cg16482654	chr6	33172200	0.0158006	-5.87723	0.353829	0.999983	9111	HSD17B8
cg15035364	chr7	102937814	-0.0247106	-5.8774	0.353927	0.999983	9112	PMPCB
cg02261646	chr2	190627146	0.0164805	-5.8775	0.353984	0.999983	9113	OSGEPL1
cg26034408	chr8	66556453	-0.0153682	-5.87756	0.35402	0.999983	9114	MTFR1
cg15698107	chr12	110986864	-0.0217329	-5.87778	0.354145	0.999983	9115	PPTC7
cg08970368	chr14	69660106	-0.0153847	-5.87778	0.354149	0.999983	9116	EXD2
cg22826320	chr6	35364904	0.0128535	-5.87779	0.354151	0.999983	9117	PPARD
cg25072592	chr14	75355586	0.0276571	-5.87786	0.354195	0.999983	9118	DLST
cg12153106	chr5	1809371	0.0175797	-5.87801	0.354278	0.999983	9119	NDUFS6
cg07436208	chr14	23298774	-0.0212154	-5.87802	0.354284	0.999983	9120	MRPL52
cg22266091	chr15	41046950	-0.0223061	-5.87803	0.354293	0.999983	9121	RMDN3
cg12981971	chr2	241808088	-0.0188128	-5.87806	0.35431	0.999983	9122	AGXT
cg15896207	chr1	227151807	0.0182163	-5.87807	0.354315	0.999983	9123	COQ8A
cg15098261	chr9	131874186	-0.0164981	-5.87815	0.354364	0.999983	9124	CRAT
cg17957827	chr17	79895524	0.0198463	-5.87824	0.354411	0.999983	9125	PYCR1
cg25191519	chr16	89600050	0.0186329	-5.87825	0.354416	0.999983	9126	SPG7
cg09896057	chr3	120315127	-0.0220221	-5.87851	0.354572	0.999983	9127	NDUFB4
cg23400639	chr18	2540792	-0.0151247	-5.87854	0.354587	0.999983	9128	METTL4
cg03742705	chr1	1406266	-0.0113724	-5.87854	0.354587	0.999983	9129	ATAD3B
cg12457986	chr21	27107982	0.0177021	-5.87872	0.354691	0.999983	9130	ATP5PF
cg12675942	chr10	71160999	0.035218	-5.87875	0.35471	0.999983	9131	HK1
cg05520896	chr8	145753885	-0.0212574	-5.87876	0.354713	0.999983	9132	C8orf82
cg05791779	chr3	126452023	0.018815	-5.8788	0.354736	0.999983	9133	CHCHD6
cg08824909	chr15	45725223	-0.0207877	-5.8788	0.354738	0.999983	9134	C15orf48
cg13528400	chr10	30640690	-0.0161359	-5.87892	0.354806	0.999983	9135	MTPAP
cg25446438	chr16	2098840	-0.0128816	-5.87893	0.354811	0.999983	9136	NTHL1
cg03722757	chr17	80188275	0.0141237	-5.87898	0.354845	0.999983	9137	SLC16A3
cg24029091	chr7	132649982	0.0229077	-5.87925	0.354999	0.999983	9138	CHCHD3
cg13587325	chr12	6977202	-0.0269686	-5.87935	0.355056	0.999983	9139	TPI1
cg25577437	chr3	28282732	0.0211819	-5.87936	0.355063	0.999983	9140	CMC1
cg03535829	chr19	17597326	0.025649	-5.87943	0.355105	0.999983	9141	SLC27A1
cg07455279	chr19	54605703	0.0533483	-5.87944	0.355107	0.999983	9142	NDUFA3
cg21293250	chr5	140072199	-0.0144458	-5.87965	0.35523	0.999983	9143	HARS2
cg15935925	chr3	47865822	-0.0219458	-5.87973	0.35528	0.999983	9144	DHX30
cg05088513	chr18	12329191	-0.0168514	-5.87981	0.355326	0.999983	9145	AFG3L2
cg07538777	chr19	5717584	0.0116753	-5.87982	0.355328	0.999983	9146	LONP1
cg00916199	chr5	140019287	0.022695	-5.87984	0.355344	0.999983	9147	NDUFA2
cg10677468	chr8	38243666	0.0192023	-5.87989	0.355372	0.999983	9148	LETM2
cg20906345	chr11	67797922	0.0168435	-5.87999	0.355431	0.999983	9149	NDUFS8
cg11101967	chr11	82997624	0.0225002	-5.88015	0.355525	0.999983	9150	CCDC90B
cg11402099	chr1	58962950	-0.0126673	-5.88015	0.355525	0.999983	9151	OMA1
cg27470486	chr17	40073688	-0.0181651	-5.88027	0.355592	0.999983	9152	ACLY
cg27594337	chr1	53662520	-0.019778	-5.8803	0.355608	0.999983	9153	CPT2
cg09148494	chr19	55866345	0.0174905	-5.88037	0.355652	0.999983	9154	COX6B2
cg21297973	chr4	48832831	-0.0201533	-5.88055	0.355753	0.999983	9155	OCIAD1
cg26515501	chr17	19881747	0.0323157	-5.88067	0.355826	0.999983	9156	AKAP10
cg20143955	chr1	150459835	0.0167962	-5.88077	0.355883	0.999983	9157	TARS2
cg04868870	chr1	53421299	-0.0281379	-5.88086	0.355933	0.999983	9158	SCP2
cg10285365	chr8	125561380	0.0126851	-5.88094	0.35598	0.999983	9159	NDUFB9
cg25962332	chr18	55254476	0.0166409	-5.88097	0.355998	0.999983	9160	FECH
cg13423282	chr19	19174731	-0.0281557	-5.88099	0.356012	0.999983	9161	SLC25A42
cg09604725	chr16	81040600	0.0221878	-5.88111	0.356081	0.999983	9162	CMC2
cg00600941	chr7	140397170	0.0184717	-5.88114	0.356099	0.999983	9163	NDUFB2
cg00011574	chr19	17596905	-0.0180099	-5.88135	0.356223	0.999983	9164	SLC27A1
cg10324571	chr7	123179729	-0.0160004	-5.88137	0.356232	0.999983	9165	NDUFA5
cg13169641	chr1	149872165	0.015452	-5.88142	0.356263	0.999983	9166	BOLA1
cg15099147	chr16	83941652	0.0136427	-5.88152	0.356323	0.999983	9167	MLYCD
cg18966871	chr5	6625945	0.0115275	-5.88153	0.356328	0.999983	9168	NSUN2
cg10503334	chr11	112046160	0.0160387	-5.88153	0.356329	0.999983	9169	BCO2
cg18130328	chr12	65720609	-0.0219859	-5.88154	0.356331	0.999983	9170	MSRB3
cg11476726	chr9	136605158	0.0204212	-5.88169	0.356419	0.999983	9171	SARDH
cg26934034	chr12	113861110	-0.0151827	-5.88182	0.356494	0.999983	9172	SDSL
cg00526088	chr6	30882194	-0.0130635	-5.88201	0.356606	0.999983	9173	VARS2
cg22622425	chr17	80037106	0.0262507	-5.88215	0.356687	0.999983	9174	FASN
cg14442595	chr7	44737841	0.0183206	-5.88216	0.356697	0.999983	9175	OGDH
cg02789176	chr1	229683685	-0.0146462	-5.88221	0.356724	0.999983	9176	ABCB10
cg22348015	chr2	209119138	0.0140906	-5.88227	0.356757	0.999983	9177	IDH1
cg04330806	chr7	87504597	-0.0243376	-5.88233	0.356791	0.999983	9178	SLC25A40
cg07888097	chr19	18643639	-0.0159085	-5.88234	0.3568	0.999983	9179	FKBP8
cg02020757	chr9	139310005	-0.0108013	-5.88244	0.35686	0.999983	9180	PMPCA
cg26725396	chr1	161177042	0.0180735	-5.88245	0.356866	0.999983	9181	NDUFS2
cg24414038	chr1	173793430	-0.014579	-5.88247	0.356876	0.999983	9182	DARS2
cg26944552	chr8	145150752	0.0188432	-5.88261	0.356959	0.999983	9183	CYC1
cg17361290	chr2	95781263	-0.0377077	-5.88261	0.35696	0.999983	9184	MRPS5
cg25592353	chr7	45139780	-0.0226038	-5.88271	0.357016	0.999983	9185	TBRG4
cg17080180	chr14	77788400	-0.0221856	-5.88276	0.357043	0.999983	9186	GSTZ1
cg07869576	chr17	34891272	0.0211836	-5.88279	0.35706	0.999983	9187	MYO19
cg27544799	chr17	39968838	0.0128604	-5.88279	0.357064	0.999983	9188	FKBP10
cg02761554	chr3	9885425	0.0147916	-5.88287	0.357109	0.999983	9189	RPUSD3
cg06339629	chr4	171011497	0.045362	-5.88288	0.357118	0.999983	9190	AADAT
cg15685954	chr6	74175812	-0.016783	-5.8829	0.357128	0.999983	9191	MTO1
cg14770562	chr15	72523564	-0.0114875	-5.8831	0.357241	0.999983	9192	PKM
cg15338603	chr15	63414256	0.0132448	-5.88312	0.357255	0.999983	9193	LACTB
cg03287877	chr17	43139826	-0.021519	-5.88317	0.357285	0.999983	9194	DCAKD
cg13263085	chr11	63842643	-0.0186902	-5.88318	0.357292	0.999983	9195	MACROD1
cg00864770	chr9	130484472	-0.0194357	-5.8832	0.357302	0.999983	9196	PTRH1
cg09380198	chr13	41837783	0.018395	-5.88326	0.35734	0.999983	9197	MTRF1
cg05421101	chr16	23568813	-0.0141555	-5.88334	0.357385	0.999983	9198	EARS2
cg21994086	chr3	121264916	-0.0253796	-5.88335	0.357388	0.999983	9199	POLQ
cg20476877	chr12	108956650	-0.0210338	-5.88337	0.3574	0.999983	9200	ISCU
cg05772560	chr6	151763702	-0.0142828	-5.88344	0.357445	0.999983	9201	RMND1
cg15987975	chr2	219135380	-0.0211539	-5.8837	0.357596	0.999983	9202	PNKD
cg00213643	chr16	89610925	-0.0128971	-5.88373	0.357614	0.999983	9203	SPG7
cg24400983	chr14	35591678	0.0176244	-5.88378	0.357645	0.999983	9204	PRORP
cg01762738	chr12	120967237	0.039766	-5.88383	0.357673	0.999983	9205	COQ5
cg22451149	chr6	107538371	0.0171805	-5.8839	0.357712	0.999983	9206	PDSS2
cg10376468	chr1	78245116	0.0237916	-5.88405	0.3578	0.999983	9207	MIGA1
cg22023784	chr20	54933826	-0.0158132	-5.88408	0.357821	0.999983	9208	FAM210B
cg03244796	chr16	84163961	0.0113221	-5.88426	0.357923	0.999983	9209	HSDL1
cg16763844	chr4	89205145	-0.034916	-5.88438	0.357994	0.999983	9210	PPM1K
cg00464056	chr12	133264128	-0.00941408	-5.88444	0.358029	0.999983	9211	PXMP2
cg03414569	chr3	184971699	0.0379076	-5.88446	0.358044	0.999983	9212	EHHADH
cg07727360	chr10	71884547	-0.0146185	-5.88447	0.358048	0.999983	9213	AIFM2
cg17700392	chr10	6215036	-0.0270081	-5.88457	0.358106	0.999983	9214	PFKFB3
cg06008617	chr5	68513350	-0.0166701	-5.88484	0.358266	0.999983	9215	MRPS36
cg07423363	chr1	113497999	-0.0190974	-5.88501	0.358364	0.999983	9216	SLC16A1
cg24964644	chr14	21460326	-0.0102979	-5.88504	0.358385	0.999983	9217	METTL17
cg11493241	chr1	89458569	0.0234806	-5.88513	0.358437	0.999983	9218	KYAT3
cg04049654	chr1	94904431	-0.0265141	-5.8852	0.358474	0.999983	9219	ABCD3
cg25220748	chr20	52790302	0.0135282	-5.88532	0.358548	0.999983	9220	CYP24A1
cg10608842	chr3	14166507	-0.023295	-5.88542	0.358606	0.999983	9221	CHCHD4
cg16330105	chr15	65319449	-0.0118426	-5.88556	0.358691	0.999983	9222	MTFMT
cg00949670	chr12	120967105	-0.0215567	-5.88557	0.358692	0.999983	9223	COQ5
cg04383039	chr17	73009212	-0.0205042	-5.88562	0.358725	0.999983	9224	MRPL58
cg04903600	chr19	1105746	0.01972	-5.88569	0.358766	0.999983	9225	GPX4
cg09844907	chr16	15489619	0.0264578	-5.88585	0.35886	0.999983	9226	MPV17L
cg25742076	chr6	108819452	0.0177489	-5.88598	0.358935	0.999983	9227	AFG1L
cg10448954	chr16	89593394	-0.0199566	-5.88605	0.358976	0.999983	9228	SPG7
cg10219223	chr1	6420713	0.0131312	-5.88611	0.359015	0.999983	9229	ACOT7
cg12239750	chr10	97416566	-0.0107402	-5.88625	0.359093	0.999983	9230	ALDH18A1
cg15754548	chr17	8192281	-0.0149389	-5.88625	0.359097	0.999983	9231	SLC25A35
cg06040774	chr19	46053595	0.0210093	-5.88629	0.359121	0.999983	9232	OPA3
cg01846692	chr12	98986733	-0.021553	-5.8863	0.359125	0.999983	9233	SLC25A3
cg18831841	chr14	100793638	0.0081962	-5.88646	0.35922	0.999983	9234	SLC25A47
cg21873153	chr12	120887860	0.0215804	-5.88647	0.359223	0.999983	9235	GATC
cg01362570	chr3	140660572	0.0284588	-5.88655	0.360851	0.999983	9278	SLC25A36
cg26053447	chr7	80181883	0.0375719	-5.88657	0.359285	0.999983	9236	CD36
cg19330592	chr14	91580380	-0.0159238	-5.8867	0.359363	0.999983	9237	DGLUCY
cg24924294	chr19	3765308	0.023586	-5.88675	0.35939	0.999983	9238	MRPL54
cg21094410	chr16	8768414	0.015907	-5.88676	0.359398	0.999983	9239	ABAT
cg21467616	chr1	36926295	-0.0202767	-5.88681	0.359427	0.999983	9240	MRPS15
cg13216267	chr18	77793342	0.0182461	-5.88684	0.359443	0.999983	9241	RBFA
cg00490249	chr3	49058586	0.0226418	-5.88689	0.359473	0.999983	9242	NDUFAF3
cg10482024	chr1	65613042	-0.0233708	-5.88696	0.359514	0.999983	9243	AK4
cg12401738	chr4	39460100	0.0252053	-5.88703	0.359555	0.999983	9244	LIAS
cg24333206	chr3	140660642	0.0278434	-5.8871	0.359596	0.999983	9245	SLC25A36
cg09630404	chr8	38008543	-0.0247704	-5.88711	0.359606	0.999983	9246	STAR
cg09588943	chr7	80112345	-0.0187311	-5.88715	0.359626	0.999983	9247	CD36
cg21067465	chr11	86304288	0.0410783	-5.88721	0.359659	0.999983	9248	ME3
cg00845930	chr1	8021937	0.0221601	-5.88722	0.36504	0.999983	9380	PARK7
cg13675469	chr1	174992539	0.0150651	-5.88725	0.359686	0.999983	9249	MRPS14
cg23915251	chr1	155708104	-0.0250011	-5.8873	0.359715	0.999983	9250	DAP3
cg14204211	chr10	81107088	-0.0197849	-5.88731	0.35972	0.999983	9251	PPIF
cg25792367	chr7	127291747	0.0244034	-5.88735	0.359744	0.999983	9252	SND1
cg27577143	chr5	131347647	0.011986	-5.88737	0.359754	0.999983	9253	ACSL6
cg06959746	chr2	7005738	-0.0205275	-5.88745	0.359802	0.999983	9254	CMPK2
cg07834934	chr17	35570162	0.0223645	-5.8876	0.359892	0.999983	9255	ACACA
cg09010748	chr1	235293032	-0.0149244	-5.88773	0.35997	0.999983	9256	TOMM20
cg21846876	chr2	211341373	-0.0117623	-5.88799	0.360126	0.999983	9257	CPS1
cg02723399	chr22	19420170	0.0131866	-5.88805	0.360157	0.999983	9258	MRPL40
cg00083059	chr6	39902348	-0.0320679	-5.88807	0.36017	0.999983	9259	MOCS1
cg06607620	chr2	120438837	-0.0207534	-5.8881	0.360186	0.999983	9260	TMEM177
cg00314750	chr8	107281821	-0.0254589	-5.88812	0.360199	0.999983	9261	OXR1
cg12812047	chr12	122710569	-0.0229242	-5.88812	0.360202	0.999983	9262	DIABLO
cg10965145	chr19	6454696	0.015075	-5.88813	0.360206	0.999983	9263	SLC25A23
cg18340214	chr2	27994451	-0.022323	-5.88813	0.360208	0.999983	9264	MRPL33
cg17768741	chr1	213189716	0.0168321	-5.88817	0.36023	0.999983	9265	ANGEL2
cg09118760	chr2	63815681	-0.0181417	-5.88818	0.360237	0.999983	9266	MDH1
cg23196782	chr7	140397039	-0.0170388	-5.88822	0.360257	0.999983	9267	NDUFB2
cg14706382	chr15	75230180	0.0198059	-5.88848	0.360413	0.999983	9268	COX5A
cg02879502	chr10	50947695	-0.0187172	-5.88852	0.360436	0.999983	9269	OGDHL
cg20383230	chr12	111021183	0.0188552	-5.88872	0.360554	0.999983	9270	PPTC7
cg22467129	chr15	76604101	0.0706642	-5.88882	0.360614	0.999983	9271	ETFA
cg21156383	chrX	53461271	-0.04352	-5.88893	0.360683	0.999983	9272	HSD17B10
cg15794072	chr15	89866837	0.0128176	-5.88894	0.360685	0.999983	9273	POLG
cg11257164	chr1	6384147	-0.017122	-5.88901	0.361215	0.999983	9288	ACOT7
cg16402161	chr4	185677585	-0.0319526	-5.88902	0.360736	0.999983	9274	ACSL1
cg06401927	chr4	44680737	0.0214919	-5.88905	0.36075	0.999983	9275	GUF1
cg11494123	chr11	66726233	-0.012003	-5.88917	0.360825	0.999983	9276	PC
cg21098323	chr19	54605642	0.0422427	-5.8892	0.360839	0.999983	9277	NDUFA3
cg09339907	chr17	48448140	-0.0180492	-5.88941	0.360964	0.999983	9279	MRPL27
cg05056349	chr2	207629824	-0.0574984	-5.88953	0.367981	0.999983	9461	FASTKD2
cg10229621	chr16	83932542	-0.0100719	-5.8896	0.361076	0.999983	9280	MLYCD
cg12484045	chr6	4136366	-0.0206945	-5.8896	0.361081	0.999983	9281	ECI2
cg02072813	chr14	105246532	0.0277519	-5.8897	0.361137	0.999983	9282	AKT1
cg00174252	chr21	27096915	0.0154527	-5.88971	0.361145	0.999983	9283	ATP5PF
cg03275595	chr7	44675025	-0.0236881	-5.88972	0.361151	0.999983	9284	OGDH
cg08238794	chr19	581564	0.0190126	-5.88975	0.361169	0.999983	9285	BSG
cg23244761	chr6	161796850	0.037893	-5.88978	0.361184	0.999983	9286	PRKN
cg09214920	chr1	108743318	0.0209901	-5.8898	0.3612	0.999983	9287	SLC25A24
cg21675030	chr3	111697974	0.0208454	-5.88985	0.361227	0.999983	9289	ABHD10
cg25466091	chr16	1823195	-0.015223	-5.8899	0.361255	0.999983	9290	NME3,MRPS34
cg00130246	chr11	44092863	0.0218011	-5.88993	0.361272	0.999983	9291	ACCS
cg13671590	chr9	125056607	0.0189885	-5.8902	0.361433	0.999983	9292	MRRF
cg00277996	chr18	2570888	-0.0184548	-5.89022	0.361449	0.999983	9293	METTL4
cg02852211	chr12	107487485	-0.0210209	-5.8903	0.361495	0.999983	9294	CRY1
cg26056583	chr4	128651564	-0.0217186	-5.89034	0.361517	0.999983	9295	SLC25A31
cg04814467	chr4	1855934	-0.0271136	-5.89041	0.361559	0.999983	9296	LETM1
cg01837320	chr14	74960001	0.0176319	-5.89041	0.361559	0.999983	9297	ISCA2
cg26768703	chr7	127721811	0.0256621	-5.89068	0.361719	0.999983	9298	SND1
cg16098001	chr9	5425397	0.0266334	-5.8907	0.361733	0.999983	9299	PLGRKT
cg23200820	chr4	8380110	0.0215462	-5.89074	0.361759	0.999983	9300	ACOX3
cg20073050	chr4	106395643	0.0251063	-5.89083	0.361811	0.999983	9301	PPA2
cg06122080	chr3	25831834	-0.0227596	-5.89084	0.361818	0.999983	9302	OXSM
cg01989084	chr8	125385995	0.0139202	-5.89096	0.361885	0.999983	9303	TMEM65
cg13120519	chr19	6372660	-0.022349	-5.89118	0.362021	0.999983	9304	ALKBH7
cg06412210	chr1	65612487	-0.0183273	-5.8912	0.362031	0.999983	9305	AK4
cg01009225	chr7	127527862	0.0137006	-5.89121	0.362035	0.999983	9306	SND1
cg00002926	chr16	20796363	-0.0185317	-5.89121	0.362036	0.999983	9307	ACSM3
cg09368129	chr5	140071347	-0.0225141	-5.89129	0.362082	0.999983	9308	HARS2
cg06304895	chr9	139255792	0.0226035	-5.89139	0.362146	0.999983	9309	DNLZ
cg20454575	chr9	131084823	-0.0148018	-5.89149	0.362206	0.999983	9310	COQ4,TRUB2
cg27183737	chr10	135207468	0.0270888	-5.89156	0.362247	0.999983	9311	MTG1
cg12548985	chr15	89011043	0.0169783	-5.89159	0.362264	0.999983	9312	MRPL46,MRPS11
cg13252075	chr22	46545082	-0.0167619	-5.89172	0.362339	0.999983	9313	PPARA
cg14863489	chr8	121457196	-0.0219557	-5.89178	0.362378	0.999983	9314	MRPL13
cg17279135	chr11	65151692	0.0184446	-5.8918	0.362388	0.999983	9315	SLC25A45
cg25976804	chr22	21335632	0.0416092	-5.89197	0.362492	0.999983	9316	AIFM3
cg12857152	chr4	146544993	0.0214859	-5.89199	0.362505	0.999983	9317	MMAA
cg07071464	chr7	102388091	0.0274254	-5.89217	0.362609	0.999983	9318	FAM185A
cg05344902	chr7	40575355	-0.0240542	-5.89221	0.362631	0.999983	9319	SUGCT
cg06221695	chr2	27546071	-0.0131924	-5.89226	0.362662	0.999983	9320	MPV17
cg06663648	chr16	21965022	-0.0224715	-5.89234	0.362713	0.999983	9321	UQCRC2
cg19779236	chr22	43540370	0.0234448	-5.89242	0.362759	0.999983	9322	MCAT
cg00516966	chr17	19651653	-0.0147056	-5.89247	0.362791	0.999983	9323	ALDH3A1
cg01187488	chr5	110076749	0.0104156	-5.89249	0.362803	0.999983	9324	SLC25A46
cg23661344	chr17	17109678	0.0465369	-5.8925	0.36281	0.999983	9325	PLD6
cg02370376	chr5	140027476	0.0246378	-5.8925	0.36281	0.999983	9326	NDUFA2
cg08578510	chr2	69664807	0.0228409	-5.89255	0.362835	0.999983	9327	NFU1
cg25731074	chr3	126665084	0.011715	-5.8926	0.362869	0.999983	9328	CHCHD6
cg01881182	chr16	8806531	-0.0557177	-5.8928	0.362985	0.999983	9329	ABAT
cg20196910	chr2	172291295	0.0205873	-5.89297	0.363087	0.999983	9330	METTL8
cg03442050	chr11	63901309	-0.0196099	-5.89297	0.363088	0.999983	9331	MACROD1
cg24552587	chr3	125843475	0.0253439	-5.89303	0.363127	0.999983	9332	ALDH1L1
cg15023057	chr6	30615854	-0.0218237	-5.89305	0.363138	0.999983	9333	C6orf136
cg26813794	chr6	30584952	0.024563	-5.89314	0.363618	0.999983	9342	MRPS18B
cg19435033	chr17	19648414	0.0142107	-5.89315	0.363199	0.999983	9334	ALDH3A1
cg04965811	chr10	101492459	-0.0180029	-5.89329	0.363278	0.999983	9335	COX15
cg00855466	chr17	19652056	-0.0172193	-5.89343	0.363363	0.999983	9336	ALDH3A1
cg02295216	chr16	66585210	0.0296513	-5.89354	0.363428	0.999983	9337	TK2
cg06881186	chr18	60987441	0.0235271	-5.89365	0.363494	0.999983	9338	BCL2
cg08502797	chr1	216896593	0.0199404	-5.89369	0.36352	0.999983	9339	ESRRG
cg16380351	chr13	45991575	-0.016679	-5.89374	0.363552	0.999983	9340	SLC25A30
cg23839547	chr10	3200387	-0.0169019	-5.8938	0.363585	0.999983	9341	PITRM1
cg10021786	chr16	46964129	-0.0311524	-5.89389	0.363638	0.999983	9343	GPT2
cg18554329	chr1	29549679	-0.00907247	-5.89392	0.363658	0.999983	9344	MECR
cg16134515	chr22	18066242	-0.0160492	-5.89403	0.363722	0.999983	9345	SLC25A18
cg26332715	chr2	191745502	-0.00972972	-5.89443	0.363962	0.999983	9346	GLS
cg19781472	chr12	56883202	-0.0391047	-5.89444	0.363973	0.999983	9347	GLS2
cg18064071	chr5	78407153	0.0312339	-5.8946	0.364065	0.999983	9348	DMGDH
cg00519482	chr2	27995079	0.016487	-5.89463	0.364085	0.999983	9349	MRPL33
cg23806035	chr7	44735568	-0.01829	-5.89466	0.364103	0.999983	9350	OGDH
cg08205865	chr1	167883379	0.0238237	-5.89467	0.364109	0.999983	9351	ADCY10
cg12041684	chr16	84176566	-0.0257118	-5.89473	0.364143	0.999983	9352	HSDL1
cg14200959	chr22	43539299	0.0173602	-5.89481	0.364195	0.999983	9353	MCAT
cg09592272	chr2	99801199	-0.0220601	-5.89484	0.36421	0.999983	9354	MRPL30
cg23906492	chr17	56610344	-0.0179308	-5.89485	0.364215	0.999983	9355	SEPTIN4
cg11030575	chr7	141250858	0.0250288	-5.89499	0.364302	0.999983	9356	AGK
cg16245086	chrX	100603828	-0.0228428	-5.895	0.36431	0.999983	9357	TIMM8A
cg04307710	chr10	97413115	-0.0189622	-5.89501	0.364314	0.999983	9358	ALDH18A1
cg05236391	chr19	6361348	0.0281773	-5.89513	0.364401	0.999983	9359	CLPP
cg13695646	chr5	78407509	0.0264799	-5.89521	0.364431	0.999983	9360	DMGDH
cg18881377	chr12	50505864	-0.0101296	-5.89529	0.36448	0.999983	9361	COX14
cg12403148	chrX	154842718	-0.0173315	-5.89532	0.3645	0.999983	9362	TMLHE
cg03673138	chr11	72385963	-0.027036	-5.89542	0.364557	0.999983	9363	PDE2A
cg05935360	chr19	11639865	-0.00946013	-5.89545	0.364578	0.999983	9364	ECSIT
cg12303232	chr11	64785494	0.0119905	-5.89549	0.3646	0.999983	9365	ARL2
cg11482557	chr12	7027206	-0.0181643	-5.89549	0.364603	0.999983	9366	ENO2
cg14577835	chr7	56174207	0.0104119	-5.8955	0.36461	0.999983	9367	CHCHD2
cg01923103	chr11	82997369	0.0222252	-5.89553	0.364627	0.999983	9368	CCDC90B
cg03578308	chr2	63817086	0.0296669	-5.89558	0.364655	0.999983	9369	MDH1
cg00743392	chr18	60815410	-0.0148714	-5.89558	0.364656	0.999983	9370	BCL2
cg00600521	chr7	121785331	0.0147958	-5.89569	0.364725	0.999983	9371	AASS
cg15073248	chr7	102715559	0.00999145	-5.89587	0.364832	0.999983	9372	ARMC10
cg00587823	chr18	12378041	-0.0253537	-5.89587	0.364833	0.999983	9373	AFG3L2
cg07796014	chrX	11129290	-0.0243048	-5.89589	0.364842	0.999983	9374	HCCS
cg04010429	chr3	184918581	0.014781	-5.89595	0.364882	0.999983	9375	EHHADH
cg00369357	chr22	51018459	0.0193564	-5.89598	0.364898	0.999983	9376	CPT1B
cg02093730	chr14	32182657	-0.0201461	-5.89599	0.364901	0.999983	9377	NUBPL
cg01763913	chr12	57623930	-0.0186491	-5.89602	0.364919	0.999983	9378	SHMT2
cg02564313	chr16	8767706	0.0209579	-5.89619	0.365025	0.999983	9379	ABAT
cg11545230	chr6	5313645	-0.0137354	-5.89638	0.365136	0.999983	9381	FARS2
cg07496892	chrX	43717752	-0.0275566	-5.89642	0.365161	0.999983	9382	MAOB
cg02456552	chr19	10426933	0.0128263	-5.89655	0.365242	0.999983	9383	FDX2
cg02897533	chr10	104473951	0.0207894	-5.89693	0.365468	0.999983	9384	SFXN2
cg18693568	chr10	94050844	0.0109072	-5.89694	0.365477	0.999983	9385	MARCHF5
cg13244707	chr16	21963795	-0.0205981	-5.89718	0.365624	0.999983	9386	UQCRC2
cg12598364	chr22	38203677	0.0191152	-5.89729	0.365686	0.999983	9387	GCAT
cg16248201	chr4	84377059	0.00916175	-5.89735	0.365726	0.999983	9388	MRPS18C
cg15518622	chr19	10811931	0.0123043	-5.89739	0.365747	0.999983	9389	QTRT1
cg26542104	chr12	109611548	-0.0144082	-5.89757	0.365855	0.999983	9390	ACACB
cg20495179	chr2	96689067	0.0103411	-5.89758	0.365865	0.999983	9391	GPAT2
cg01961525	chr1	213189242	-0.0228051	-5.89764	0.365902	0.999983	9392	ANGEL2
cg21998466	chr10	13344919	0.0113113	-5.8977	0.365935	0.999983	9393	PHYH
cg09946448	chr18	21812037	0.0211765	-5.89773	0.365954	0.999983	9394	OSBPL1A
cg14279682	chr5	65017856	0.0133735	-5.89773	0.365956	0.999983	9395	NLN
cg13823617	chr1	6421969	0.0173869	-5.89774	0.365958	0.999983	9396	ACOT7
cg13799005	chr12	56113331	-0.0135733	-5.8978	0.365997	0.999983	9397	BLOC1S1
cg06807127	chr8	38262905	0.0317238	-5.89785	0.366025	0.999983	9398	LETM2
cg27311011	chr18	60822337	-0.0206163	-5.89785	0.366025	0.999983	9399	BCL2
cg07819926	chr7	139025145	-0.0166178	-5.89796	0.366092	0.999983	9400	FMC1
cg18655807	chr8	104418702	-0.0220598	-5.89802	0.366129	0.999983	9401	SLC25A32
cg12942894	chr19	36643532	0.0271079	-5.89816	0.366213	0.999983	9402	COX7A1
cg19186356	chr12	112204327	0.0187269	-5.89829	0.366293	0.999983	9403	ALDH2
cg05900044	chr2	202137193	0.0113711	-5.89829	0.366296	0.999983	9405	CASP8
cg01050197	chr2	63822093	0.017526	-5.8983	0.366302	0.999983	9406	MDH1
cg12027462	chr16	4474938	0.0387193	-5.89836	0.366336	0.999983	9407	DNAJA3
cg00764632	chr1	155271211	0.0172394	-5.89843	0.36638	0.999983	9408	PKLR
cg08841848	chr14	37641984	-0.029603	-5.89844	0.366384	0.999983	9409	SLC25A21
cg18077244	chr16	1821694	0.0190635	-5.89844	0.366385	0.999983	9410	NME3
cg00989806	chr2	240918136	0.0274757	-5.89847	0.366403	0.999983	9411	NDUFA10
cg12268965	chr8	125550836	-0.022636	-5.89856	0.366459	0.999983	9412	NDUFB9
cg14564494	chr21	37506911	0.0230914	-5.89858	0.36647	0.999983	9413	CBR3
cg27640302	chr11	57296133	-0.0126331	-5.89874	0.366567	0.999983	9414	TIMM10
cg00699105	chr10	74282931	0.0124274	-5.89879	0.366597	0.999983	9415	MICU1
cg00124708	chrX	100877463	0.02888	-5.89879	0.366598	0.999983	9416	ARMCX3
cg07399532	chr8	10001612	-0.0188985	-5.89881	0.366612	0.999983	9417	MSRA
cg14586630	chr6	74171590	-0.0179262	-5.89882	0.366612	0.999983	9418	MTO1
cg18063989	chr8	144442847	0.0279758	-5.89886	0.366637	0.999983	9419	TOP1MT
cg17257587	chr11	63912583	0.0106958	-5.8989	0.366665	0.999983	9420	MACROD1
cg14770719	chr4	44701173	0.0219525	-5.89902	0.366734	0.999983	9421	GUF1
cg15234018	chrX	19377497	-0.016688	-5.89907	0.367034	0.999983	9430	PDHA1
cg19290403	chr4	185567382	0.0134858	-5.89911	0.366791	0.999983	9422	CASP3
cg02330682	chr7	134331935	-0.0227717	-5.89925	0.366875	0.999983	9423	BPGM
cg09021643	chr7	30635214	-0.0210248	-5.89929	0.366902	0.999983	9424	GARS1
cg24646359	chr10	102288877	-0.0223646	-5.89934	0.366932	0.999983	9425	NDUFB8
cg06900776	chrX	100878107	0.0232517	-5.89935	0.366934	0.999983	9426	ARMCX3
cg05869754	chr15	65115218	-0.0136056	-5.89941	0.366975	0.999983	9427	PIF1
cg14323780	chr2	105715251	-0.0125474	-5.89942	0.366978	0.999983	9428	MRPS9
cg10915301	chr12	109489999	0.0227589	-5.89943	0.367973	0.999983	9459	USP30
cg12329697	chr20	3883604	-0.0214735	-5.89948	0.367015	0.999983	9429	PANK2
cg10715374	chr10	12160772	-0.0104193	-5.89966	0.367127	0.999983	9431	DHTKD1
cg18164983	chr3	48936390	0.0149902	-5.89977	0.367192	0.999983	9432	SLC25A20
cg02516388	chr17	48503634	-0.013691	-5.8998	0.367208	0.999983	9433	ACSF2
cg12933102	chr2	240916061	0.0273701	-5.89991	0.367278	0.999983	9434	NDUFA10
cg21919834	chr22	19948833	0.0164086	-5.89992	0.367287	0.999983	9435	COMT
cg16110834	chr6	5447169	-0.0185291	-5.89996	0.367308	0.999983	9436	FARS2
cg22141751	chr3	138766134	-0.0154804	-5.89998	0.367317	0.999983	9437	MRPS22
cg05272960	chr11	63828228	-0.0185558	-5.9	0.367331	0.999983	9438	MACROD1
cg18550914	chr7	150727072	-0.0208693	-5.90002	0.367346	0.999983	9439	ABCB8
cg08633209	chr5	140071946	0.0120356	-5.90005	0.367364	0.999983	9440	HARS2
cg24591972	chr6	162453904	-0.0186009	-5.90008	0.367383	0.999983	9441	PRKN
cg08166272	chr2	227663151	-0.0260997	-5.90009	0.367385	0.999983	9442	IRS1
cg15935247	chr17	56606842	0.0188776	-5.90015	0.367422	0.999983	9443	SEPTIN4
cg04006446	chr14	24099008	-0.026599	-5.9002	0.367452	0.999983	9444	DHRS2
cg04574286	chr7	80108304	0.0186289	-5.90028	0.367503	0.999983	9445	CD36
cg07133479	chr2	86420600	-0.0215543	-5.90038	0.367565	0.999983	9446	IMMT
cg25709481	chr8	38259260	-0.0104025	-5.90039	0.367572	0.999983	9447	LETM2
cg05111873	chr17	48450072	-0.0245788	-5.9004	0.367578	0.999983	9448	MRPL27
cg00470934	chr11	73499134	0.017968	-5.9004	0.367578	0.999983	9449	MRPL48
cg05618068	chr10	99343311	-0.0238749	-5.90042	0.367587	0.999983	9450	HOGA1
cg00725085	chr16	4394011	-0.0124315	-5.90043	0.367593	0.999983	9451	PAM16
cg12276892	chr3	15107004	0.0197699	-5.90051	0.367641	0.999983	9452	MRPS25
cg18786515	chr8	10207915	0.020191	-5.90056	0.367673	0.999983	9453	MSRA
cg26885951	chr5	126399209	0.0137536	-5.90059	0.367694	0.999983	9454	C5orf63
cg14630174	chr16	21963493	0.0226128	-5.90068	0.367747	0.999983	9455	UQCRC2
cg25597233	chr5	140027233	0.0185574	-5.90088	0.367866	0.999983	9456	NDUFA2
cg00037986	chr6	107020351	-0.01364	-5.90101	0.367945	0.999983	9457	RTN4IP1
cg19267254	chr1	15828075	-0.030508	-5.90105	0.367969	0.999983	9458	CASP9
cg11674863	chr7	107531486	-0.0133186	-5.90106	0.367978	0.999983	9460	DLD
cg04883418	chr3	93781831	0.0195601	-5.90111	0.368011	0.999983	9462	NSUN3
cg08005033	chr19	19189432	0.0202994	-5.90118	0.368054	0.999983	9463	SLC25A42
cg14161438	chr18	72920197	-0.0210947	-5.90125	0.368092	0.999983	9464	ZADH2
cg15597821	chr15	45927126	-0.0122161	-5.90125	0.368092	0.999983	9465	SQOR
cg01210372	chr16	31119640	-0.0121745	-5.90129	0.368118	0.999983	9466	BCKDK
cg02243249	chr13	42188453	-0.0103908	-5.9014	0.368188	0.999983	9467	VWA8
cg09169317	chr19	49459383	-0.0177486	-5.90149	0.368238	0.999983	9468	BAX
cg22653480	chr3	93787978	-0.0144187	-5.90155	0.368279	0.999983	9469	NSUN3
cg00002531	chr7	127721794	-0.0172687	-5.90156	0.368281	0.999983	9470	SND1
cg23964375	chr19	6433768	-0.0203697	-5.90157	0.36829	0.999983	9471	SLC25A41
cg26796190	chr17	42083195	-0.0213035	-5.90171	0.368378	0.999983	9472	NAGS
cg15418246	chr1	161168858	0.0216493	-5.9018	0.368428	0.999983	9473	NDUFS2
cg02691484	chr7	140714419	0.0191042	-5.90185	0.368458	0.999983	9474	MRPS33
cg06512910	chr3	140659278	-0.0316625	-5.90188	0.368479	0.999983	9475	SLC25A36
cg22100228	chr8	94929017	-0.0174297	-5.9019	0.368488	0.999983	9476	PDP1
cg06902669	chr8	91014265	-0.0215352	-5.9019	0.368491	0.999983	9477	DECR1
cg25022233	chr11	68545369	0.0122255	-5.9019	0.368492	0.999983	9478	CPT1A
cg25494663	chr1	78244750	0.0202137	-5.90201	0.368558	0.999983	9479	MIGA1
cg24578679	chr15	74658573	-0.0129579	-5.90209	0.368606	0.999983	9480	CYP11A1
cg11110585	chr1	19218801	-0.0169645	-5.9022	0.368675	0.999983	9481	ALDH4A1
cg05453816	chr6	84233939	-0.0146988	-5.90239	0.368794	0.999983	9482	PRSS35
cg04611437	chr10	102279697	0.0217691	-5.90247	0.368839	0.999983	9483	NDUFB8
cg15054586	chr19	50194696	0.0431019	-5.9025	0.368861	0.999983	9484	CPT1C
cg24842597	chr6	10723258	-0.0115126	-5.90254	0.368881	0.999983	9485	TMEM14C
cg13906045	chr3	14166433	0.0120592	-5.90259	0.368912	0.999983	9486	CHCHD4
cg22411992	chr9	130869708	-0.0200382	-5.90272	0.36899	0.999983	9487	SLC25A25
cg16640973	chr19	19644143	0.0256425	-5.90274	0.369006	0.999983	9488	NDUFA13
cg11722816	chr13	100966268	0.0112737	-5.90278	0.369031	0.999983	9489	PCCA
cg07920040	chr17	15902361	0.0323807	-5.90279	0.369036	0.999983	9490	TTC19
cg08477205	chr4	140223731	0.0176019	-5.90282	0.369054	0.999983	9491	NDUFC1
cg24450063	chr1	156163899	-0.055035	-5.90282	0.369055	0.999983	9492	SLC25A44
cg21497043	chr2	191745649	-0.0108818	-5.90283	0.369059	0.999983	9493	GLS
cg25945727	chr1	216740752	0.0140948	-5.90284	0.369068	0.999983	9494	ESRRG
cg19279265	chr4	8388670	0.0174913	-5.90291	0.369111	0.999983	9495	ACOX3
cg10388442	chr6	5260950	-0.0322632	-5.90295	0.369822	0.999983	9507	LYRM4,FARS2
cg00763151	chr12	98987211	-0.0122217	-5.90297	0.369145	0.999983	9496	SLC25A3
cg21716560	chr19	10428088	0.0135786	-5.90313	0.369242	0.999983	9497	FDX2
cg05093638	chr6	24687282	0.0168007	-5.90321	0.369293	0.999983	9498	ACOT13
cg20928782	chr11	63803364	0.0102331	-5.90324	0.369311	0.999983	9499	MACROD1
cg14289294	chr11	1974984	0.0225613	-5.90325	0.369318	0.999983	9500	MRPL23
cg07739727	chr11	85339663	-0.014596	-5.90334	0.369373	0.999983	9501	TMEM126B
cg03674718	chr4	152593043	-0.0245393	-5.90339	0.369405	0.999983	9502	GATB
cg24468444	chr8	80942699	-0.0181945	-5.90355	0.3695	0.999983	9503	MRPS28
cg03328650	chr5	71616077	0.0162264	-5.9036	0.369533	0.999983	9504	PTCD2,MRPS27
cg05198178	chr4	78823561	-0.01662	-5.90371	0.369597	0.999983	9505	MRPL1
cg12646504	chr14	37641090	0.0223518	-5.90397	0.369761	0.999983	9506	SLC25A21
cg04560304	chr3	119225648	-0.0264133	-5.90421	0.369909	0.999983	9508	TIMMDC1
cg26524552	chr1	65616297	0.0155378	-5.90423	0.369917	0.999983	9509	AK4
cg12791065	chr15	101419269	-0.0266288	-5.90423	0.369918	0.999983	9510	ALDH1A3
cg10883266	chr13	100741297	0.0134754	-5.90428	0.369949	0.999983	9511	PCCA
cg12340169	chr11	62433812	-0.0376274	-5.90443	0.37004	0.999983	9512	CSKMT
cg16883533	chr12	7079667	-0.0173315	-5.90453	0.370101	0.999983	9513	PHB2
cg18496287	chr1	52259574	0.0140238	-5.90453	0.370104	0.999983	9514	NRDC
cg12590668	chr1	29558073	-0.0112988	-5.90464	0.370168	0.999983	9515	MECR
cg25190573	chr4	185721490	0.0113451	-5.90481	0.370277	0.999983	9516	ACSL1
cg02977168	chr17	35735710	0.0174909	-5.90489	0.370328	0.999983	9517	ACACA
cg01227359	chr2	209119189	-0.0129727	-5.9049	0.370332	0.999983	9518	IDH1
cg19977871	chr18	55248958	0.0240511	-5.90514	0.370479	0.999983	9519	FECH
cg06400699	chr1	228328509	-0.0260421	-5.90516	0.370489	0.999983	9520	GUK1
cg13318537	chr1	244998285	-0.0191972	-5.90527	0.370559	0.999983	9521	COX20
cg27525647	chr6	30882358	-0.0112837	-5.9054	0.370639	0.999983	9522	VARS2
cg00646883	chr4	73935602	0.0185965	-5.90549	0.370696	0.999983	9523	COX18
cg04621676	chr1	9599380	0.0117184	-5.90553	0.370721	0.999983	9524	SLC25A33
cg12549268	chr1	55008028	0.0135545	-5.9056	0.37076	0.999983	9525	ACOT11
cg06497934	chr11	63899087	0.0241837	-5.90561	0.370766	0.999983	9526	MACROD1
cg03756514	chr1	150552138	-0.014896	-5.90563	0.370782	0.999983	9527	MCL1
cg12854143	chr1	55013735	0.0125546	-5.90576	0.370862	0.999983	9528	ACOT11
cg06728310	chr2	73114134	-0.0186988	-5.90576	0.370864	0.999983	9529	SPR
cg00444059	chr16	31439672	0.0267201	-5.9058	0.370883	0.999983	9530	COX6A2
cg26043149	chr18	55253948	0.108636	-5.90585	0.370918	0.999983	9531	FECH
cg03292213	chr17	17109640	0.0912692	-5.90589	0.370943	0.999983	9532	PLD6
cg01804627	chr6	49431037	0.0216595	-5.90597	0.370991	0.999983	9533	MMUT
cg00650088	chr1	227169808	-0.00893247	-5.90605	0.371037	0.999983	9534	COQ8A
cg07581973	chrX	23685729	-0.0208493	-5.90608	0.371061	0.999983	9535	PRDX4
cg10272954	chr3	138725425	0.0282093	-5.9061	0.371071	0.999983	9536	MRPS22
cg15216699	chr1	12348214	-0.0130186	-5.90617	0.371484	0.999983	9540	VPS13D
cg02780328	chr3	132378983	0.012542	-5.90626	0.371172	0.999983	9537	ACAD11
cg12277313	chr3	48341377	-0.0157189	-5.90629	0.371189	0.999983	9538	NME6
cg08143059	chr3	139010300	-0.0211851	-5.90633	0.371216	0.999983	9539	MRPS22
cg14190683	chr9	131797825	-0.0101745	-5.90684	0.371528	0.999983	9541	MIGA2
cg25955837	chr6	46620788	0.0205162	-5.90684	0.371529	0.999983	9542	SLC25A27
cg20069451	chr17	7306728	0.0637154	-5.90688	0.37155	0.999983	9543	PLSCR3
cg04866833	chr11	1968266	0.0193477	-5.90697	0.371609	0.999983	9544	MRPL23
cg14237604	chr3	179064487	0.0367273	-5.90706	0.371664	0.999983	9545	MFN1
cg09144094	chr13	22076031	-0.0110343	-5.90718	0.371735	0.999983	9546	MICU2
cg18913076	chr2	99771244	0.0208469	-5.9072	0.371752	0.999983	9547	MRPL30,LIPT1
cg00912573	chr2	227661291	-0.0241257	-5.90727	0.371797	0.999983	9548	IRS1
cg16773294	chr8	55048378	-0.0197416	-5.90732	0.371827	0.999983	9549	MRPL15
cg13510812	chr3	45429626	0.0608968	-5.90736	0.371852	0.999983	9550	LARS2
cg18343593	chr12	31812492	0.0179918	-5.90739	0.371867	0.999983	9551	ETFBKMT
cg24656116	chr17	12902010	0.0176414	-5.90745	0.371903	0.999983	9552	ELAC2
cg25060988	chr11	34460140	0.0362753	-5.90748	0.371923	0.999983	9553	CAT
cg24606352	chr5	137897960	-0.019282	-5.90768	0.372045	0.999983	9554	HSPA9
cg15781141	chr12	6602834	-0.014173	-5.9077	0.372057	0.999983	9555	MRPL51
cg19901472	chr1	29557379	0.0199001	-5.90781	0.372127	0.999983	9556	MECR
cg15985270	chr19	44028711	0.028161	-5.90781	0.372128	0.999983	9557	ETHE1
cg17083853	chr9	136222913	0.0132888	-5.90794	0.372211	0.999983	9558	SURF1
cg07060074	chr12	56390878	0.026788	-5.90798	0.372233	0.999983	9559	SUOX
cg10811232	chr5	134302485	0.0218942	-5.90805	0.372278	0.999983	9560	PCBD2
cg17219472	chr2	172750740	0.0233513	-5.90812	0.372318	0.999983	9561	SLC25A12
cg16642695	chr8	67343633	-0.025113	-5.90823	0.372391	0.999983	9562	ADHFE1
cg02263479	chr16	2097837	-0.0112025	-5.90825	0.372402	0.999983	9563	NTHL1
cg06539679	chr10	74384726	0.0179504	-5.90829	0.372426	0.999983	9564	MICU1
cg04671947	chr19	41914357	0.016937	-5.90865	0.372648	0.999983	9565	BCKDHA
cg12735750	chr12	58161943	0.0244893	-5.90886	0.372781	0.999983	9566	CYP27B1
cg26345490	chr3	197254009	0.0129085	-5.90887	0.372786	0.999983	9567	BDH1
cg12168535	chr4	108931059	-0.0255882	-5.90897	0.372845	0.999983	9568	HADH
cg02938524	chr14	20922913	0.0160518	-5.90911	0.372936	0.999983	9569	APEX1
cg18696495	chr13	100444705	-0.0136251	-5.90919	0.372984	0.999983	9570	CLYBL
cg25620797	chr2	55921863	0.0301511	-5.9092	0.372992	0.999983	9571	PNPT1
cg16789995	chr12	13152456	-0.0300425	-5.90929	0.373045	0.999983	9572	HEBP1
cg03131236	chr1	29544212	0.0163392	-5.90936	0.373091	0.999983	9573	MECR
cg15955909	chr3	193411652	0.0315127	-5.90939	0.37311	0.999983	9574	OPA1
cg12508837	chr6	108615461	0.015206	-5.9094	0.373112	0.999983	9575	AFG1L
cg03387483	chr10	124812249	0.011373	-5.90946	0.373152	0.999983	9576	ACADSB
cg21859053	chr3	12330363	-0.0259894	-5.90955	0.373211	0.999983	9577	PPARG
cg10711883	chr22	19420360	0.01898	-5.90958	0.373228	0.999983	9578	MRPL40
cg01284702	chr19	11039163	0.0225512	-5.90984	0.373391	0.999983	9579	TIMM29
cg24213788	chr17	21117724	0.0186057	-5.90987	0.373405	0.999983	9580	TMEM11
cg16975619	chr10	120938688	0.0201629	-5.90991	0.373435	0.999983	9581	PRDX3
cg07711899	chr22	43043757	0.0223391	-5.90996	0.373463	0.999983	9582	CYB5R3
cg12845682	chr4	146540290	0.0198925	-5.90998	0.373474	0.999983	9583	MMAA
cg13904348	chr5	140070172	-0.0112445	-5.91	0.373491	0.999983	9584	HARS2
cg06107304	chr10	70204599	-0.0222521	-5.91001	0.373496	0.999983	9585	DNA2
cg05145423	chr17	62492888	0.0167841	-5.91002	0.373503	0.999983	9586	POLG2
cg07074571	chr6	161695561	0.0381316	-5.91007	0.373533	0.999983	9587	AGPAT4
cg11976069	chr18	21854521	-0.0128277	-5.91008	0.373536	0.999983	9588	OSBPL1A
cg16986494	chr3	61237206	0.0325121	-5.9101	0.373554	0.999983	9589	FHIT
cg05127153	chr1	6452942	-0.0235566	-5.91014	0.373577	0.999983	9590	ACOT7
cg01706566	chr8	26239922	0.0225103	-5.91016	0.373586	0.999983	9591	BNIP3L
cg00026230	chr16	30064606	-0.0277222	-5.91022	0.373629	0.999983	9592	ALDOA
cg01437482	chr14	100772378	-0.0213763	-5.91025	0.373647	0.999983	9593	SLC25A29
cg15783064	chr12	31811887	0.0257857	-5.91026	0.373653	0.999983	9594	ETFBKMT
cg23653391	chr6	30614734	-0.0241813	-5.91034	0.3737	0.999983	9595	C6orf136
cg15844715	chr17	79670188	-0.0134286	-5.91045	0.373772	0.999983	9596	SLC25A10,MRPL12
cg09408335	chr1	156169303	0.0213009	-5.91059	0.373856	0.999983	9597	SLC25A44
cg12354122	chr15	101419148	-0.0270507	-5.91061	0.373872	0.999983	9598	ALDH1A3
cg25687244	chr17	48449121	-0.0173058	-5.91064	0.373887	0.999983	9599	MRPL27
cg12976555	chr3	184917727	0.021452	-5.91068	0.373913	0.999983	9600	EHHADH
cg00683996	chr1	161195704	0.0229391	-5.91069	0.37392	0.999983	9601	TOMM40L
cg03168922	chr7	150779390	0.0280398	-5.91073	0.373945	0.999983	9602	FASTK
cg26214604	chr1	1243839	-0.0207282	-5.91082	0.374001	0.999983	9603	PUSL1
cg10339478	chr18	12334548	0.0189419	-5.91091	0.374055	0.999983	9604	AFG3L2
cg06908895	chr20	25038786	0.0202568	-5.91102	0.374124	0.999983	9605	ACSS1
cg02718966	chr3	42846970	0.0199761	-5.91109	0.374167	0.999983	9606	HIGD1A
cg01200585	chr1	228362443	0.0648049	-5.91128	0.374289	0.999983	9607	IBA57
cg12091503	chr18	71815269	-0.00928405	-5.91136	0.374336	0.999983	9608	TIMM21
cg25134683	chr6	90348509	-0.0111902	-5.91138	0.374347	0.999983	9609	LYRM2
cg09747514	chr5	78531687	0.0215791	-5.91143	0.374383	0.999983	9610	DMGDH
cg25307556	chr1	246729459	-0.0162288	-5.91143	0.374383	0.999983	9611	TFB2M
cg12304215	chr5	132201291	0.0117205	-5.91154	0.374452	0.999983	9612	UQCRQ
cg17209246	chr3	132356852	-0.0180531	-5.91158	0.374474	0.999983	9613	ACAD11
cg25860843	chr1	12557295	-0.0123339	-5.91164	0.37451	0.999983	9614	VPS13D
cg12086773	chr2	150444436	0.018545	-5.91175	0.374582	0.999983	9615	MMADHC
cg18184880	chr7	95938732	-0.0131595	-5.9118	0.374611	0.999983	9616	SLC25A13
cg17554716	chr5	52856476	-0.0154021	-5.91183	0.374629	0.999983	9617	NDUFS4
cg05889321	chr10	97416837	0.0257423	-5.91202	0.374748	0.999983	9618	ALDH18A1
cg04217776	chr1	173794059	-0.0270122	-5.91215	0.374831	0.999983	9619	DARS2
cg03830198	chr7	111030944	-0.0178949	-5.91219	0.374854	0.999983	9620	IMMP2L
cg25484373	chr5	10250304	-0.0179423	-5.9122	0.37486	0.999983	9621	ATPSCKMT
cg01322555	chr10	71892787	-0.0356298	-5.91227	0.374907	0.999983	9622	AIFM2
cg10398107	chr4	128694731	-0.0134869	-5.91227	0.374907	0.999983	9623	SLC25A31
cg13441599	chr7	102715243	0.0196918	-5.91228	0.374912	0.999983	9624	ARMC10
cg01123814	chr6	162978335	0.023786	-5.91231	0.374929	0.999983	9625	PRKN
cg22881447	chrX	23925777	-0.0203336	-5.91233	0.374942	0.999983	9626	APOO
cg05281116	chr5	131347975	0.0235468	-5.91237	0.374971	0.999983	9627	ACSL6
cg16861031	chr12	105477526	-0.0276565	-5.91254	0.375077	0.999983	9628	ALDH1L2
cg21691089	chr1	8938721	0.0112545	-5.91266	0.375153	0.999983	9629	ENO1
cg10660256	chr5	78407683	0.0215454	-5.91267	0.375154	0.999983	9630	DMGDH
cg13785898	chr16	66585457	0.0173267	-5.91272	0.37519	0.999983	9631	TK2
cg17166812	chr1	161169574	0.020096	-5.91275	0.375204	0.999983	9632	NDUFS2
cg07403400	chr12	54070357	0.0227756	-5.91283	0.375257	0.999983	9633	ATP5MC2
cg08991626	chr1	53413000	-0.0185888	-5.91287	0.37528	0.999983	9634	SCP2
cg14993820	chr18	12407732	0.0131763	-5.91288	0.375288	0.999983	9635	PRELID3A
cg03123306	chr16	75682551	0.0217895	-5.91292	0.375313	0.999983	9636	KARS1
cg18653534	chr16	772142	-0.0221004	-5.91293	0.375318	0.999983	9637	ANTKMT
cg14788369	chr19	7997757	0.0213016	-5.91302	0.375374	0.999983	9638	TIMM44
cg08804940	chr10	101380566	0.013894	-5.91303	0.375382	0.999983	9639	SLC25A28
cg11138004	chrX	154283466	0.017114	-5.91308	0.375412	0.999983	9640	FUNDC2
cg03354616	chr6	80838251	0.014573	-5.9132	0.375488	0.999983	9641	BCKDHB
cg23464271	chr14	93814691	0.0135564	-5.9132	0.37668	0.999983	9671	COX8C
cg22838674	chr8	37619818	0.0207206	-5.91321	0.375493	0.999983	9642	PLPBP
cg01617164	chr2	200821026	0.0491819	-5.91324	0.375516	0.999983	9643	MAIP1
cg25179927	chr8	16959530	-0.0156105	-5.91328	0.375539	0.999983	9644	MICU3
cg21308322	chr4	8374697	-0.0133968	-5.91331	0.375559	0.999983	9645	ACOX3
cg01201151	chr2	198573107	-0.0124897	-5.91331	0.37556	0.999983	9646	MARS2
cg11196821	chr3	67476282	-0.0137459	-5.91348	0.375663	0.999983	9647	SUCLG2
cg00049616	chr13	100308186	-0.0173236	-5.91354	0.375702	0.999983	9648	CLYBL
cg13847322	chr9	137272766	0.0237352	-5.91372	0.375814	0.999983	9649	RXRA
cg15070945	chr15	80170860	0.0247865	-5.9138	0.375863	0.999983	9650	MTHFS
cg11653266	chr17	73901339	-0.0166316	-5.91391	0.375936	0.999983	9651	MRPL38
cg12164202	chr8	144403306	0.014425	-5.91396	0.375966	0.999983	9652	TOP1MT
cg17299957	chr19	633677	0.0110882	-5.91401	0.375999	0.999983	9653	POLRMT
cg10529933	chr7	80275819	-0.0174638	-5.91409	0.37605	0.999983	9654	CD36
cg11855101	chr19	34856043	0.0155749	-5.9141	0.376054	0.999983	9655	GPI
cg27148665	chr15	40697782	-0.0184335	-5.91412	0.376069	0.999983	9656	IVD
cg25598409	chr6	43655652	0.0203339	-5.91426	0.376154	0.999983	9657	MRPS18A
cg09864992	chr1	1309161	0.0164924	-5.9143	0.376183	0.999983	9658	AURKAIP1
cg00137715	chr4	139949564	-0.0122337	-5.91435	0.376213	0.999983	9659	NOCT
cg17397147	chr18	21852321	0.0292165	-5.91439	0.37624	0.999983	9660	OSBPL1A
cg14212824	chr4	146559995	0.0187051	-5.91454	0.376334	0.999983	9661	MMAA
cg21116871	chr3	47845138	-0.0210323	-5.91468	0.376421	0.999983	9662	DHX30
cg04192373	chr19	12912890	0.0157142	-5.91478	0.376482	0.999983	9663	PRDX2
cg11521721	chr3	47890962	0.0192734	-5.91479	0.37649	0.999983	9664	DHX30
cg07580932	chr3	132378839	-0.0227981	-5.9148	0.376496	0.999983	9665	ACAD11
cg06897702	chr17	56622015	0.0108049	-5.91482	0.376508	0.999983	9666	SEPTIN4
cg18629527	chr14	100771445	-0.0381525	-5.91487	0.376537	0.999983	9667	SLC25A29
cg09864156	chr10	70939728	-0.0195527	-5.91489	0.376551	0.999983	9668	SUPV3L1
cg10443148	chr1	8922612	-0.0264329	-5.91493	0.376574	0.999983	9669	ENO1
cg17287462	chr4	106395648	0.0219229	-5.91506	0.37666	0.999983	9670	PPA2
cg20536369	chr19	2427244	-0.0219852	-5.9151	0.376686	0.999983	9672	TIMM13
cg18046357	chr7	132584612	-0.0130577	-5.91521	0.376755	0.999983	9673	CHCHD3
cg15246085	chr3	49460111	0.0133689	-5.91525	0.376776	0.999983	9674	AMT
cg27139780	chr4	57302115	-0.0131903	-5.91527	0.376793	0.999983	9675	PAICS
cg18074016	chr19	12912602	0.013449	-5.9153	0.376809	0.999983	9676	PRDX2
cg21310689	chr19	55865288	-0.0097239	-5.91534	0.376835	0.999983	9677	COX6B2
cg02623256	chrX	24483231	-0.0213431	-5.91535	0.37684	0.999983	9678	PDK3
cg12711814	chr1	8939529	-0.0193379	-5.91535	0.37684	0.999983	9679	ENO1
cg19259030	chr15	76553926	0.0109369	-5.91556	0.376974	0.999983	9680	ETFA
cg18739142	chr19	46094912	0.0197875	-5.91566	0.37704	0.999983	9681	OPA3
cg16850511	chr10	94050907	0.0150265	-5.91577	0.377108	0.999983	9682	MARCHF5
cg18311416	chr1	151732277	0.0167634	-5.91588	0.377173	0.999983	9683	MRPL9
cg14300636	chr2	74374279	0.0262195	-5.91589	0.377184	0.999983	9684	BOLA3
cg17529006	chr5	130508155	0.0127272	-5.91601	0.37726	0.999983	9685	LYRM7,HINT1
cg13984005	chr9	38395561	0.0205759	-5.91602	0.377263	0.999983	9686	ALDH1B1
cg17413149	chr10	50942972	-0.0384674	-5.91613	0.377336	0.999983	9687	OGDHL
cg24520755	chr8	9996632	-0.0116023	-5.91615	0.377346	0.999983	9688	MSRA
cg27365602	chr4	23890206	-0.0197707	-5.91623	0.3774	0.999983	9689	PPARGC1A
cg01828911	chr8	125384121	-0.0235025	-5.91627	0.377421	0.999983	9690	TMEM65
cg03983544	chr1	78268915	-0.0204116	-5.91639	0.377496	0.999983	9691	MIGA1
cg08712129	chr22	19864456	-0.022634	-5.91643	0.378141	0.999983	9704	TXNRD2
cg02393156	chr4	39461003	0.020663	-5.91667	0.377674	0.999983	9692	LIAS
cg13606420	chr6	10723028	0.0220558	-5.91667	0.377674	0.999983	9693	TMEM14C
cg09954411	chr18	12658247	0.015445	-5.9167	0.377693	0.999983	9694	SPIRE1
cg05579276	chr7	141353255	0.0154357	-5.91688	0.377809	0.999983	9695	AGK
cg16239406	chr6	36954249	0.0202251	-5.91688	0.37781	0.999983	9696	MTCH1
cg08753375	chr4	123835267	-0.0220411	-5.91692	0.378226	0.999983	9708	NUDT6
cg03170564	chr21	35285090	-0.0164635	-5.91694	0.377846	0.999983	9697	ATP5PO
cg00155619	chr6	33173278	-0.0255515	-5.91696	0.377862	0.999983	9698	HSD17B8
cg14264678	chr8	10286243	0.0100853	-5.91701	0.377888	0.999983	9699	MSRA
cg06671916	chr11	82997535	0.0186427	-5.91708	0.377933	0.999983	9700	CCDC90B
cg05757474	chr11	63894504	-0.0135183	-5.91715	0.37798	0.999983	9701	MACROD1
cg08240539	chr7	2282600	-0.0348305	-5.91728	0.378064	0.999983	9702	MRM2
cg26600434	chr6	160174574	0.0211215	-5.91733	0.378096	0.999983	9703	SOD2
cg03354957	chr1	246729501	-0.0164193	-5.91741	0.378144	0.999983	9705	TFB2M
cg02453134	chr3	193310026	0.0197443	-5.91748	0.378188	0.999983	9706	OPA1
cg08625996	chr7	127547490	0.0184491	-5.9175	0.378199	0.999983	9707	SND1
cg08993091	chr16	3722779	0.0168957	-5.91755	0.378235	0.999983	9709	TRAP1
cg20497627	chr2	55496490	-0.0192088	-5.91759	0.378258	0.999983	9710	MTIF2
cg16021483	chr12	120884138	0.0099742	-5.91761	0.378271	0.999983	9711	TRIAP1,GATC
cg00931497	chr10	124767499	0.016171	-5.91767	0.378308	0.999983	9712	ACADSB
cg15448694	chr5	70888604	0.0114612	-5.9177	0.378328	0.999983	9713	MCCC2
cg08934443	chr1	149859898	-0.0152032	-5.91782	0.378402	0.999983	9714	BOLA1
cg00018179	chr15	72521159	0.0369954	-5.91787	0.378436	0.999983	9715	PKM
cg20128340	chr4	169931591	-0.0257627	-5.91792	0.37847	0.999983	9716	CBR4
cg01781251	chr17	73947567	0.0147049	-5.91798	0.378507	0.999983	9717	ACOX1
cg08052882	chr5	43602666	0.0171591	-5.91804	0.378541	0.999983	9718	NNT
cg00411772	chr14	70833404	0.0126406	-5.91806	0.378555	0.999983	9719	SYNJ2BP
cg05656486	chr1	161171383	-0.0225751	-5.91808	0.378572	0.999983	9720	NDUFS2
cg25749344	chr19	46051977	-0.0117168	-5.91815	0.378611	0.999983	9721	OPA3
cg10909390	chr2	202124187	-0.018342	-5.91823	0.378663	0.999983	9722	CASP8
cg11063167	chr22	36877697	0.0202772	-5.91823	0.378666	0.999983	9723	TXN2
cg15417365	chr17	56609082	0.0170395	-5.91824	0.378668	0.999983	9724	SEPTIN4
cg18411800	chr6	30881789	-0.0346002	-5.91831	0.378718	0.999983	9725	VARS2
cg17397401	chr15	75230745	-0.0280926	-5.91834	0.378737	0.999983	9726	COX5A
cg08782213	chr19	6460060	0.0161712	-5.91839	0.378769	0.999983	9727	SLC25A23
cg07242464	chr11	797147	-0.0122543	-5.91848	0.378821	0.999983	9728	SLC25A22
cg07580418	chr4	73935807	-0.0200587	-5.91852	0.37885	0.999983	9729	COX18
cg23116589	chrX	100805503	0.0345408	-5.91852	0.37885	0.999983	9730	ARMCX1
cg07429748	chr12	109536106	0.0149018	-5.9186	0.378901	0.999983	9731	UNG
cg09813934	chr17	57777378	0.0294457	-5.91863	0.378921	0.999983	9732	PTRH2
cg26541001	chr19	39420548	0.0281712	-5.91864	0.378926	0.999983	9733	SARS2,MRPS12
cg00405568	chr17	43138965	0.016107	-5.91864	0.378928	0.999983	9734	DCAKD
cg05682442	chr5	154338061	-0.0347373	-5.91865	0.379063	0.999983	9738	MRPL22
cg10871120	chr6	39891273	-0.0636449	-5.91869	0.378958	0.999983	9735	MOCS1
cg08365687	chr3	52569147	0.018008	-5.91879	0.37902	0.999983	9736	NT5DC2
cg01973862	chr16	692366	-0.0103842	-5.91881	0.379035	0.999983	9737	MCRIP2
cg27022221	chr12	16515392	0.0137529	-5.91901	0.379161	0.999983	9739	MGST1
cg14058077	chr7	110831063	-0.0150045	-5.91905	0.379185	0.999983	9740	IMMP2L
cg19794514	chr19	6441382	-0.0245749	-5.91907	0.379199	0.999983	9741	SLC25A23
cg16600694	chr6	161678989	0.0145439	-5.91917	0.379263	0.999983	9742	AGPAT4
cg23562117	chr1	55025746	-0.021945	-5.91917	0.379265	0.999983	9743	ACOT11
cg10108402	chr17	73901394	0.0215497	-5.91921	0.37929	0.999983	9744	MRPL38
cg09977852	chr13	101178575	0.0121186	-5.91928	0.379335	0.999983	9745	PCCA
cg22349126	chr12	25348261	-0.0221928	-5.91931	0.379353	0.999983	9746	ETFRF1
cg17542928	chr1	12481315	-0.0109156	-5.91932	0.379359	0.999983	9747	VPS13D
cg03045325	chr11	63871265	0.0202987	-5.91933	0.379363	0.999983	9748	MACROD1
cg13931887	chr8	145738926	-0.019978	-5.91952	0.379488	0.999983	9749	RECQL4
cg09100988	chr11	66725961	0.0210933	-5.91958	0.379523	0.999983	9750	PC
cg19472590	chr10	102753828	0.0130969	-5.91958	0.379523	0.999983	9751	TWNK
cg26554494	chr1	219346607	-0.0134515	-5.91962	0.379549	0.999983	9752	LYPLAL1
cg00688297	chr8	145752292	-0.0653733	-5.91976	0.379637	0.999983	9753	C8orf82
cg04186815	chr16	89613903	0.0271171	-5.91978	0.37965	0.999983	9754	SPG7
cg07215234	chr16	89173837	-0.0271706	-5.9198	0.379661	0.999983	9755	ACSF3
cg00970764	chr4	106395483	-0.0216221	-5.91986	0.3797	0.999983	9756	PPA2
cg03817911	chr12	104697389	-0.0273916	-5.9199	0.379725	0.999983	9757	TXNRD1
cg19697720	chr3	135974760	-0.0156676	-5.92003	0.379811	0.999983	9758	PCCB
cg26551346	chr19	36486149	-0.0110254	-5.92008	0.37984	0.999983	9759	SDHAF1
cg14100578	chr17	4842919	0.0182332	-5.92015	0.379883	0.999983	9760	SLC25A11
cg24948792	chr10	102789961	0.0507966	-5.92016	0.379895	0.999983	9761	SFXN3
cg15456099	chr17	34957969	-0.0194979	-5.92016	0.379895	0.999983	9762	MRM1
cg17081586	chr5	148724718	0.0125663	-5.92023	0.379938	0.999983	9763	GRPEL2
cg02538009	chr20	30292646	-0.0100944	-5.9203	0.379985	0.999983	9764	BCL2L1
cg03864480	chr1	39490940	-0.0198088	-5.92031	0.379991	0.999983	9765	NDUFS5
cg13503067	chr12	58176460	-0.0207397	-5.92035	0.380014	0.999983	9766	TSFM
cg16238921	chr8	71581516	-0.0202618	-5.92044	0.380074	0.999983	9767	LACTB2
cg11597605	chr3	66304918	-0.0295262	-5.92051	0.380114	0.999983	9768	SLC25A26
cg19299193	chr5	141310042	-0.00738643	-5.92054	0.380133	0.999983	9769	DELE1
cg07080067	chr5	68514103	-0.0179638	-5.92057	0.380153	0.999983	9770	MRPS36
cg26018382	chr1	220983793	0.0364356	-5.9207	0.380235	0.999983	9771	MTARC1
cg08538682	chr3	158390336	-0.0252757	-5.92079	0.380296	0.999983	9772	GFM1
cg23050178	chr14	35761831	-0.0113343	-5.92089	0.380358	0.999983	9773	PRORP
cg14909376	chr20	43588988	0.0214823	-5.92097	0.38041	0.999983	9774	TOMM34
cg05621226	chr5	74062678	-0.0164821	-5.92103	0.380447	0.999983	9775	GFM2
cg18457249	chr14	58862977	-0.0209786	-5.92104	0.380454	0.999983	9776	TOMM20L
cg17904988	chr1	161168451	0.0138561	-5.92116	0.380533	0.999983	9777	NDUFS2
cg20847749	chr18	55253950	0.0124258	-5.9213	0.380618	0.999983	9778	FECH
cg00039279	chr17	72866822	-0.0117897	-5.92137	0.380666	0.999983	9779	FDXR
cg24563804	chr1	6452882	-0.0265833	-5.9214	0.380686	0.999983	9780	ACOT7
cg04304450	chr22	43525431	-0.0167402	-5.92149	0.380743	0.999983	9781	BIK
cg23191950	chr15	101419074	0.0349666	-5.92153	0.380768	0.999983	9782	ALDH1A3
cg26950739	chr16	89183275	0.0622261	-5.92153	0.38077	0.999983	9783	ACSF3
cg05850205	chr8	67350187	0.0127807	-5.92163	0.380831	0.999983	9784	ADHFE1
cg05045028	chrX	129299924	0.0165466	-5.92169	0.380873	0.999983	9785	AIFM1
cg01991383	chr11	126139007	-0.0173847	-5.92175	0.380908	0.999983	9786	FOXRED1
cg13869942	chr1	151878061	0.0358727	-5.92177	0.38092	0.999983	9787	THEM4
cg25996624	chr6	35338924	-0.0316401	-5.92179	0.380932	0.999983	9788	PPARD
cg02869210	chr12	113758871	0.0198965	-5.9218	0.380941	0.999983	9789	SLC8B1
cg02269049	chr12	104680606	-0.0180883	-5.92185	0.380976	0.999983	9790	TXNRD1
cg27241520	chr17	79669156	0.0402857	-5.92189	0.381	0.999983	9791	SLC25A10,MRPL12
cg13474057	chr4	106335477	-0.00959516	-5.9219	0.381006	0.999983	9792	PPA2
cg07874520	chr1	151826533	0.0136766	-5.92191	0.381013	0.999983	9793	THEM5
cg20238197	chr7	110511335	-0.0186723	-5.92198	0.381058	0.999983	9794	IMMP2L
cg05212570	chr12	112247671	-0.0187645	-5.92212	0.381144	0.999983	9795	ALDH2
cg03854665	chr16	21963840	0.0165785	-5.92215	0.381168	0.999983	9796	UQCRC2
cg13750354	chr4	48833095	0.0246512	-5.9222	0.381199	0.999983	9797	OCIAD1
cg13976927	chr10	74461120	-0.0184111	-5.92225	0.38123	0.999983	9798	MCU
cg27011534	chr2	44223321	0.0190085	-5.92231	0.381267	0.999983	9799	LRPPRC
cg23974812	chr11	134123664	-0.00950676	-5.92232	0.381275	0.999983	9800	ACAD8
cg19964809	chr14	100762266	0.00966033	-5.92233	0.381282	0.999983	9801	SLC25A29
cg13067634	chr1	45806350	-0.037288	-5.92243	0.381342	0.999983	9802	MUTYH
cg15198441	chr14	58894648	0.0272233	-5.92243	0.38174	0.999983	9808	TIMM9
cg24047351	chr18	43678655	-0.0266403	-5.92251	0.381393	0.999983	9803	ATP5F1A
cg02763798	chr12	58335209	-0.022868	-5.92258	0.381439	0.999983	9804	ATP23
cg24735829	chr4	39460664	0.0166532	-5.92265	0.381487	0.999983	9805	LIAS
cg00430581	chr7	132738398	-0.0173501	-5.92279	0.381578	0.999983	9806	CHCHD3
cg24879327	chr17	8191805	-0.0177299	-5.92281	0.381587	0.999983	9807	SLC25A35
cg26642667	chr7	127292389	0.0419094	-5.92308	0.381764	0.999983	9809	SND1
cg21775557	chr1	19631970	0.0114566	-5.92311	0.381783	0.999983	9810	AKR7A2
cg13849276	chr17	41328544	-0.0317656	-5.92326	0.38188	0.999983	9811	NBR1
cg23028755	chr1	19225289	0.0199059	-5.92345	0.381999	0.999983	9812	ALDH4A1
cg03099920	chr1	29537948	0.0110125	-5.92347	0.38201	0.999983	9813	MECR
cg05637610	chrX	23785498	-0.0816144	-5.92352	0.382046	0.999983	9814	ACOT9
cg09351131	chr3	138735234	-0.0344889	-5.92359	0.382088	0.999983	9815	MRPS22
cg25661992	chr15	45927255	-0.0143207	-5.92369	0.382157	0.999983	9816	SQOR
cg13187651	chr17	40712736	0.0295765	-5.92371	0.382164	0.999983	9817	COASY
cg17271875	chr8	71580817	0.0159448	-5.92378	0.38221	0.999983	9818	LACTB2
cg11595749	chr20	57607571	-0.0233612	-5.9239	0.382292	0.999983	9819	ATP5F1E
cg02543231	chr14	69658026	-0.0227764	-5.92391	0.382295	0.999983	9820	EXD2
cg00855299	chr16	89603817	-0.015764	-5.924	0.382352	0.999983	9821	SPG7
cg03516335	chr11	72122809	0.0236394	-5.92401	0.382361	0.999983	9822	CLPB
cg04284941	chr4	169806028	-0.0160164	-5.92405	0.382387	0.999983	9823	CBR4
cg03554914	chr10	27444905	0.0182331	-5.92412	0.382432	0.999983	9824	YME1L1
cg19383848	chr1	151883508	0.0116019	-5.92427	0.382528	0.999983	9825	THEM4
cg23166770	chr1	173446460	-0.0183669	-5.92429	0.382542	0.999983	9826	PRDX6
cg19842065	chr12	56660480	0.0171847	-5.9243	0.382547	0.999983	9827	COQ10A
cg25586244	chr6	30889078	-0.0121005	-5.92437	0.382593	0.999983	9828	VARS2
cg07739179	chr17	42081810	-0.0232743	-5.92444	0.382637	0.999983	9829	NAGS
cg19471376	chr17	900228	0.0172466	-5.9246	0.38274	0.999983	9830	TIMM22
cg15452017	chr4	46737312	0.0179593	-5.92463	0.382762	0.999983	9831	COX7B2
cg17812013	chr19	1104136	0.0203738	-5.92483	0.382889	0.999983	9832	GPX4
cg20882782	chr22	17647292	-0.0151164	-5.92486	0.382907	0.999983	9833	HDHD5
cg00857152	chr7	89969652	-0.0118327	-5.92489	0.382928	0.999983	9834	GTPBP10
cg18851966	chr10	1091023	-0.027788	-5.92494	0.382957	0.999983	9835	IDI1
cg25516881	chr2	211069400	-0.0152098	-5.9251	0.383063	0.999983	9836	ACADL
cg05630390	chr6	3123105	-0.0152307	-5.92515	0.383097	0.999983	9837	BPHL
cg19564884	chr17	8193298	0.0127929	-5.92515	0.383097	0.999983	9838	SLC25A35
cg09204026	chr11	73552413	-0.0102872	-5.92527	0.38317	0.999983	9839	MRPL48
cg12460462	chr1	12517202	-0.0126314	-5.92544	0.383285	0.999983	9840	VPS13D
cg08489093	chr17	79681875	0.0203902	-5.92545	0.383289	0.999983	9841	SLC25A10
cg27618939	chr8	71581788	0.0161791	-5.92557	0.383366	0.999983	9842	LACTB2
cg11557467	chr10	74891422	-0.0128255	-5.92566	0.383426	0.999983	9843	NUDT13
cg07793786	chr21	44299575	0.00979537	-5.92566	0.383427	0.999983	9844	NDUFV3
cg14515203	chr1	173445917	0.0166842	-5.92574	0.383474	0.999983	9845	PRDX6
cg10862829	chr2	172289953	0.0286825	-5.92584	0.38354	0.999983	9846	METTL8
cg04709788	chr8	74892894	-0.0102833	-5.92587	0.383562	0.999983	9847	TMEM70
cg08209163	chr13	28024472	-0.0243428	-5.92592	0.383591	0.999983	9848	MTIF3
cg01016533	chr16	31123892	0.0168832	-5.92602	0.383658	0.999983	9849	BCKDK
cg05211864	chr17	39969239	-0.0321359	-5.92608	0.383697	0.999983	9850	FKBP10
cg23245838	chr1	24152049	-0.0145193	-5.92619	0.383765	0.999983	9851	HMGCL
cg12981362	chrX	77154941	-0.0190938	-5.92622	0.383787	0.999983	9852	COX7B
cg18206914	chr22	50963825	0.0149268	-5.92627	0.383821	0.999983	9853	SCO2
cg11341028	chr11	47601881	-0.0197619	-5.92627	0.383821	0.999983	9854	NDUFS3
cg06357940	chr3	58416685	0.0188546	-5.92636	0.383879	0.999983	9855	PDHB
cg10528812	chr1	155699019	-0.0119336	-5.92637	0.383886	0.999983	9856	DAP3
cg00166995	chr8	99129919	-0.0216615	-5.92653	0.383987	0.999983	9857	RIDA
cg20566284	chr12	108955004	0.0255006	-5.92654	0.383997	0.999983	9858	ISCU
cg05058121	chr16	23569099	-0.010851	-5.92669	0.384089	0.999983	9859	EARS2
cg22535790	chr13	111287263	-0.0180507	-5.92676	0.384138	0.999983	9860	NAXD
cg08079580	chr10	133795885	0.0206252	-5.92677	0.384141	0.999983	9861	BNIP3
cg10471644	chr12	6976491	0.0112258	-5.9268	0.384163	0.999983	9862	TPI1
cg12578480	chr10	23384902	0.027393	-5.9268	0.384164	0.999983	9863	MSRB2
cg17906590	chr3	48482347	-0.0249817	-5.92687	0.384208	0.999983	9864	CCDC51
cg26119877	chr14	37530475	-0.0461368	-5.92701	0.384297	0.999983	9865	SLC25A21
cg12326749	chr6	46645430	0.0099697	-5.92708	0.384346	0.999983	9866	SLC25A27
cg25135716	chr3	52321074	0.0114275	-5.92724	0.384446	0.999983	9867	GLYCTK
cg07054959	chr6	44270116	-0.0172623	-5.92726	0.384458	0.999983	9868	AARS2
cg11660413	chr4	140222644	-0.00971535	-5.92726	0.384461	0.999983	9869	NDUFC1
cg25180045	chr7	102430717	0.0139478	-5.92748	0.384604	0.999983	9870	FAM185A
cg19562854	chr11	28129559	-0.0212889	-5.92749	0.384612	0.999983	9871	METTL15
cg14397799	chr7	127732246	0.0146613	-5.92753	0.384633	0.999983	9872	SND1
cg22851252	chr1	161136106	-0.0195598	-5.92753	0.384636	0.999983	9873	PPOX
cg01077566	chr2	198365596	0.03691	-5.92758	0.384666	0.999983	9874	HSPE1,HSPD1
cg00534362	chr22	21335304	0.0218416	-5.92774	0.384775	0.999983	9875	AIFM3
cg25850684	chr9	139306432	-0.010623	-5.92775	0.384777	0.999983	9876	PMPCA
cg12237227	chr7	134330438	0.0200664	-5.92789	0.384871	0.999983	9877	BPGM
cg00202249	chr2	209119199	0.0131418	-5.92793	0.384898	0.999983	9878	IDH1
cg18530956	chr13	100544747	-0.0138223	-5.92795	0.38491	0.999983	9879	CLYBL
cg06901526	chr2	105654770	0.0208582	-5.92796	0.384918	0.999983	9880	MRPS9
cg03551243	chr19	5718912	-0.0256587	-5.92799	0.384937	0.999983	9881	LONP1
cg19128271	chr22	19842843	-0.00947251	-5.92817	0.385053	0.999983	9882	RTL10
cg21554922	chr14	91653044	-0.0135386	-5.92829	0.38513	0.999983	9883	DGLUCY
cg21454177	chr4	89206068	-0.0105393	-5.92837	0.385181	0.999983	9884	PPM1K
cg09914785	chr22	19950733	0.0181384	-5.92837	0.385184	0.999983	9885	COMT
cg10188592	chr2	198364785	0.0112761	-5.92844	0.385228	0.999983	9886	HSPE1,HSPD1
cg07500799	chr7	127650747	-0.0167063	-5.9287	0.385399	0.999983	9887	SND1
cg15754405	chr9	107510767	-0.0211971	-5.92872	0.385411	0.999983	9888	NIPSNAP3A
cg27100471	chr11	794834	0.0260794	-5.92874	0.385419	0.999983	9889	SLC25A22
cg07560520	chr10	23384869	0.0172737	-5.92882	0.385476	0.999983	9890	MSRB2
cg17297328	chr1	108743728	0.0187976	-5.92891	0.385531	0.999983	9891	SLC25A24
cg27631394	chr3	50605386	0.0192315	-5.92891	0.385535	0.999983	9892	HEMK1
cg22925115	chr3	128598937	0.0300005	-5.92893	0.385543	0.999983	9893	ACAD9
cg18822704	chr1	161171966	-0.0164431	-5.92898	0.385579	0.999983	9894	NDUFS2
cg07689880	chr19	17579504	0.0210187	-5.92911	0.385662	0.999983	9895	SLC27A1
cg16152613	chr12	32858574	-0.0230255	-5.92914	0.385682	0.999983	9896	DNM1L
cg26527607	chr16	4475545	-0.0141567	-5.9293	0.385788	0.999983	9897	DNAJA3
cg26703873	chr12	109534326	-0.0139189	-5.92937	0.385835	0.999983	9898	UNG
cg13163770	chr14	77794021	-0.0162525	-5.92942	0.385862	0.999983	9899	GSTZ1
cg15616358	chr11	68610296	0.0298132	-5.9295	0.386426	0.999983	9919	CPT1A
cg06888626	chr1	47137631	-0.0148926	-5.92958	0.385971	0.999983	9900	ATPAF1
cg02733937	chr10	89512165	-0.0112681	-5.9296	0.385979	0.999983	9901	ATAD1
cg22078869	chr5	134241244	-0.0119203	-5.9296	0.385981	0.999983	9902	PCBD2
cg20619456	chrX	43552555	-0.0245161	-5.92961	0.385988	0.999983	9903	MAOA
cg25682700	chr13	42493215	0.0252692	-5.92968	0.386037	0.999983	9904	VWA8
cg25651783	chr1	155265033	0.0219735	-5.92968	0.386038	0.999983	9905	PKLR
cg03026817	chr2	211063905	0.0222742	-5.92971	0.386055	0.999983	9906	ACADL
cg14219591	chr10	74554219	0.0109945	-5.92975	0.386077	0.999983	9907	MCU
cg11512771	chr1	150479487	-0.0109967	-5.92977	0.386379	0.999983	9918	TARS2
cg15961920	chr6	30586293	-0.0353577	-5.9298	0.386111	0.999983	9908	MRPS18B
cg18064410	chr16	81031080	0.0317043	-5.92983	0.386134	0.999983	9909	CMC2
cg02977825	chr16	20795127	-0.01231	-5.92991	0.386184	0.999983	9910	ACSM3
cg27642643	chr6	90348450	-0.0199701	-5.92994	0.386203	0.999983	9911	LYRM2
cg02274284	chr12	107381862	0.015018	-5.92994	0.386205	0.999983	9912	MTERF2
cg19321776	chr16	2093980	0.0143864	-5.93003	0.386261	0.999983	9913	NTHL1
cg12521173	chr1	33487455	-0.0240168	-5.93003	0.386264	0.999983	9914	AK2
cg11998205	chr19	48840527	0.0117287	-5.93003	0.386265	0.999983	9915	TMEM143
cg18027481	chr5	157158638	0.0189224	-5.93006	0.38628	0.999983	9916	THG1L
cg01359159	chr19	41222915	0.00988145	-5.93018	0.386364	0.999983	9917	COQ8B
cg01725669	chrX	129507302	-0.0279214	-5.93037	0.386485	0.999983	9920	SLC25A14
cg20071180	chr1	78278569	-0.0184436	-5.9304	0.386508	0.999983	9921	MIGA1
cg01229261	chr7	80302659	-0.0212997	-5.93052	0.386581	0.999983	9922	CD36
cg06700069	chr8	107459771	0.0189846	-5.93097	0.386875	0.999983	9923	OXR1
cg15808783	chr6	161653372	-0.027829	-5.93109	0.386956	0.999983	9924	AGPAT4
cg13265199	chr5	110079889	0.0243023	-5.9311	0.38696	0.999983	9925	SLC25A46
cg07219303	chr4	100140905	-0.0202015	-5.93114	0.386988	0.999983	9926	ADH6
cg08123652	chr1	228353717	-0.0183604	-5.93114	0.386991	0.999983	9927	IBA57
cg20185964	chr4	39472244	0.0145912	-5.93143	0.387179	0.999983	9928	LIAS
cg01151440	chr7	95950780	0.0207307	-5.93146	0.389877	0.999983	9990	SLC25A13
cg05686194	chr21	44313389	-0.0185082	-5.93163	0.38731	0.999983	9929	NDUFV3
cg04256648	chr2	84668420	0.0200978	-5.93167	0.387338	0.999983	9930	SUCLG1
cg05977992	chr6	151186411	0.0198836	-5.93172	0.38737	0.999983	9931	MTHFD1L
cg03461100	chr10	23410368	-0.014839	-5.93183	0.387439	0.999983	9932	MSRB2
cg23814094	chr3	140661300	0.0135627	-5.93187	0.387465	0.999983	9933	SLC25A36
cg10089247	chr2	201754140	0.0118275	-5.93192	0.387501	0.999983	9934	NIF3L1
cg15350627	chr12	6642201	-0.0232321	-5.93193	0.387507	0.999983	9935	GAPDH
cg18985109	chr14	78266276	0.0201514	-5.93193	0.387509	0.999983	9936	ADCK1
cg01536598	chr7	150727018	-0.0162365	-5.93206	0.387592	0.999983	9937	ABCB8
cg19550313	chr11	85359017	0.0231807	-5.93216	0.387658	0.999983	9938	TMEM126A
cg25053798	chr4	89206063	0.012724	-5.93217	0.387664	0.999983	9939	PPM1K
cg06242126	chr17	79677922	0.0199841	-5.93218	0.387671	0.999983	9940	SLC25A10
cg27218829	chr11	126138729	-0.0139068	-5.93225	0.387716	0.999983	9941	FOXRED1
cg07378255	chr5	145176167	-0.0157436	-5.93228	0.387739	0.999983	9942	PRELID2
cg20549198	chr12	113741386	-0.0112715	-5.93232	0.387764	0.999983	9943	SLC8B1
cg06735137	chr6	158531005	0.0192273	-5.9327	0.388012	0.999983	9944	SERAC1
cg06995135	chr5	78527885	-0.016605	-5.93277	0.388057	0.999983	9945	DMGDH
cg04769268	chrX	48755762	-0.0162042	-5.93298	0.388198	0.999983	9946	TIMM17B
cg21325609	chr15	90645961	0.0183825	-5.93299	0.388203	0.999983	9947	IDH2
cg04576203	chr2	74757825	-0.0196645	-5.93302	0.388223	0.999983	9948	HTRA2
cg26520722	chr12	107486229	0.0184396	-5.93303	0.388227	0.999983	9949	CRY1
cg07895684	chr3	38179815	0.0194402	-5.93304	0.388236	0.999983	9950	ACAA1
cg14846700	chr1	226112165	-0.0108626	-5.93305	0.388245	0.999983	9951	PYCR2
cg11306385	chr3	44405093	0.0157106	-5.93313	0.388296	0.999983	9952	TCAIM
cg26358659	chr3	60740074	-0.0119318	-5.9333	0.388407	0.999983	9953	FHIT
cg05600164	chr8	38259904	0.0149259	-5.93342	0.388488	0.999983	9954	LETM2
cg10960921	chr3	158376717	-0.0164379	-5.93343	0.388492	0.999983	9955	GFM1
[truncated: 1,529,969 more chars]
